# Genome-wide meta-analysis of shingles identifies eight susceptibility loci implicating antigen presentation and interferon signaling

**DOI:** 10.64898/2026.08.14.26360428

**Authors:** Hele Haapaniemi, Satu Strausz, Tommi Strausz, Estonian Biobank Research Team, FinnGen, Anssi Lipponen, Ville Leinonen, Mikko Hiltunen, Sami Heikkinen, Erik Abner, Hanna M. Ollila

**Author notes:** Corresponding author: Hanna M. Ollila. Lists of authors and their affiliations appear at the end of the paper (Estonian Biobank Research Team, FinnGen).

## Abstract

Shingles (herpes zoster), caused by reactivation of varicella zoster virus (VZV), affects about one third of people during their lifetime, and host genetics contribute to susceptibility. We performed a genome-wide association study (GWAS) meta-analysis across five cohorts comprising 70,216 cases and 1,646,257 controls of European ancestry. We identified eight genome-wide significant loci, replicating associations in the HLA region and near *IFNA21* and identifying novel associations near *BACH2*, *IFNAR2*, *RHOBTB1*, *KPNB1* and *CPN1* and at the *IGH* locus. HLA fine-mapping identified eight independent allele signals, six at HLA-B, with the strongest protective association for HLA-B*44:02/B*44:27. Colocalization linked the risk alleles to lower expression of *IFNAR2* in T cells, NK cells and skin, *BACH2* in CD4⁺ T cells, and *IGHG1* and *IGHG2* in B cells. These loci implicate MHC class I antigen presentation, type I interferon signaling, T-cell memory and humoral immunity. Shingles was genetically correlated with pain, infectious and immune-mediated diseases. In Mendelian randomization, genetic liability to shingles was associated with multiple sclerosis and systemic lupus erythematosus, but both associations depended on the MHC instrument, suggesting shared HLA effects. Genetic liability to pain was associated with higher shingles risk. These findings advance understanding of the genetic architecture of VZV reactivation.

**Graphical abstract:** 

## Supplementary Tables for "Genome-wide meta-analysis of shingles identifies eight susceptibility loci implicating antigen presentation and interferon signaling" (part 1 of 3)

### Sheet: S1. Lead_variants
S1. Lead variants of the shingles meta-analysis (70,216 cases and 1,646,257 controls), with results in each cohort. Independent signals were identified with conditional and joint analysis (GCTA-COJO), which found one signal at each of the seven loci outside the MHC. The MHC region was not conditioned, and its top variant is shown. Effects are log odds ratios for the effect allele. Heterogeneity across cohorts was tested with Cochran's Q. A question mark in the direction column means that the variant was not available in that cohort.
Locus	rsID	Variant (GRCh38)	Chr	Position (GRCh38)	Effect allele	Other allele	EAF	Beta	SE	OR	OR lower 95%	OR upper 95%	P	N cohorts	Het Q	Het I² (%)	Het P	Direction (AoU, EstBB, FinnGen, MVP, UKBB)	AoU EAF	AoU Beta	AoU SE	AoU P	EstBB EAF	EstBB Beta	EstBB SE	EstBB P	EstBB INFO	FinnGen EAF	FinnGen Beta	FinnGen SE	FinnGen P	FinnGen INFO	MVP EAF	MVP Beta	MVP SE	MVP P	MVP INFO	UKBB EAF	UKBB Beta	UKBB SE	UKBB P	Clumping lead	r² with clumping lead	Nearest gene	Distance to gene (kb)	Consequence
HLA-B	rs1093	6:31354129:A:G	6	31354129	G	A	0.1671	-0.1787	0.0081	0.836357	0.823184	0.84974	2.9e-108	5	30.8635	87.0397	3.264e-06	-----	0.1842	-0.106	0.0318	0.000821	0.155963	-0.187971	0.0188694	4.15815e-24	0.993165	0.122544	-0.20822	0.0140842	1.8608e-49	0.995276	0.188	-0.0862	0.0214	5.84e-05	0.9927	0.212202	-0.202	0.0153	1.12e-39	rs1093	1	HLA-B	0	3_prime_UTR_variant (HLA-B)
TMEM121 (IGH)	rs4774042	14:105753657:T:C	14	105753657	C	T	0.3412	-0.0614	0.0063	0.940447	0.928906	0.952131	3.667e-22	5	6.56986	39.1159	0.160442	-----	0.28315	-0.109	0.0275	7.76e-05	0.271033	-0.0779285	0.0188764	3.40957e-05	0.703444	0.395806	-0.0468119	0.00939175	6.21642e-07	0.920646	0.267	-0.0639	0.0163	9.07e-05	0.8144	0.329421	-0.0695	0.0133	1.85e-07	rs4774042	1	TMEM121	223.5	intergenic_variant
IFNA21	rs7048266	9:21160685:G:C	9	21160685	C	G	0.4096	-0.0518	0.0057	0.949519	0.93897	0.960186	1.17e-19	5	8.01753	50.1094	0.090938	-----	0.43832	-0.0365	0.025	0.143	0.388202	-0.033883	0.0133979	0.0113632	0.997325	0.40086	-0.0643309	0.00900748	9.20238e-13	0.998137	0.4086	-0.0714	0.0148	1.32e-06	0.8118	0.437488	-0.0337	0.0123	0.00602	rs2019226	0.979	IFNA21	5	downstream_gene_variant (IFNA21)
BACH2	rs11757155	6:90231521:C:T	6	90231521	T	C	0.2969	0.0512	0.006	1.05253	1.04023	1.06498	2.399e-17	5	3.31365	0	0.506773	+++++	0.33377	0.0911	0.0261	0.000494	0.275471	0.041481	0.0144416	0.00417109	0.998393	0.249312	0.0486563	0.010101	1.45757e-06	0.999131	0.3364	0.0593	0.014	2.26e-05	0.9841	0.347314	0.0467	0.0127	0.000235	rs1604831	0.988	BACH2	0	intron_variant (BACH2)
RHOBTB1	rs34812402	10:61158068:T:TGA	10	61158068	TGA	T	0.4831	0.0419	0.0061	1.04279	1.0304	1.05533	7.903e-12	4	1.02948	0	0.794119	+++?+	0.57616	0.0564	0.0249	0.0237	0.492664	0.0501623	0.0130259	0.000118168	0.999225	0.417318	0.0387714	0.00892804	1.40773e-05	0.999318						0.576521	0.0369	0.0123	0.00279	rs34812402	1	RHOBTB1	156.6	intergenic_variant
IFNAR2	rs9975738	21:33229941:T:G	21	33229941	G	T	0.5543	0.0349	0.0056	1.03552	1.02421	1.04694	4.206e-10	5	5.829	31.3776	0.212288	+++++	0.5615	0.019	0.0249	0.444	0.594077	0.0260382	0.0132418	0.0491179	0.999066	0.533176	0.0317427	0.00882641	0.000322745	0.997817	0.5586	0.0648	0.0139	2.95e-06	0.9048	0.555845	0.0292	0.0122	0.0169	rs9975738	1	IFNAR2,IFNAR2-IL10RB	0	5_prime_UTR_variant (IFNAR2)
KPNB1	rs4794048	17:47685707:A:C	17	47685707	C	A	0.4709	-0.0319	0.0056	0.968603	0.95803	0.979293	9.71e-09	5	2.48529	0	0.647272	-----	0.47661	-0.0217	0.0247	0.379	0.467456	-0.0424704	0.0130533	0.00113621	0.99933	0.466506	-0.033484	0.00883122	0.000149713	0.999838	0.472	-0.0149	0.0137	0.277	0.9754	0.480114	-0.0355	0.0122	0.00356	rs4794048	1	KPNB1	0.2	downstream_gene_variant (KPNB1)
CPN1	rs11599750	10:100045685:C:T	10	100045685	T	C	0.3493	-0.032	0.0058	0.968507	0.957559	0.979579	3.915e-08	5	3.63076	0	0.458276	-----	0.39481	-0.0408	0.0251	0.104	0.33292	-0.041328	0.0138385	0.00277383	1	0.28573	-0.0351127	0.00981856	0.000348682	0.993441	0.3977	-0.00995	0.0132	0.452	0.9986	0.410174	-0.037	0.0124	0.00277	rs11599750	1	CPN1	0	intron_variant (CPN1)

### Sheet: S2. Clumping_leads
S2. Lead variants from LD clumping of the shingles meta-analysis. Effects are log odds ratios for the effect allele. At IFNA21 and BACH2, the clumping lead differs from the COJO lead variant (Supplementary Table S1). The two variants are in strong LD (r² = 0.98 and 0.99) and have the same effect size and standard error. COJO recalculates P-values from the effect sizes and standard errors, which are rounded to four decimals in the meta-analysis, so the two methods selected different variants with equal evidence.
Locus	rsID	Variant (GRCh38)	Chr	Position (GRCh38)	Effect allele	Other allele	EAF	Beta	SE	OR	OR lower 95%	OR upper 95%	P	N variants in clump	Clump start	Clump end	Locus start	Locus end	MHC	N cohorts	Het Q	Het I² (%)	Het P	Direction (AoU, EstBB, FinnGen, MVP, UKBB)	Nearest gene	Distance to gene (kb)	Consequence
HLA-B	rs1093	6:31354129:A:G	6	31354129	G	A	0.1671	-0.1787	0.0081	0.836357	0.823184	0.849741	2.9e-108	822	25449798	33820795	25000000	34000000	yes	5	30.8635	87.0397	3.264e-06	-----	HLA-B	0	3_prime_UTR_variant (HLA-B)
TMEM121 (IGH)	rs4774042	14:105753657:T:C	14	105753657	C	T	0.3412	-0.0614	0.0063	0.940447	0.928906	0.952132	3.667e-22	138	105552677	105823105	105253657	106253657	no	5	6.56986	39.1159	0.160442	-----	TMEM121	223.5	intergenic_variant
IFNA21	rs2019226	9:21179175:A:G	9	21179175	G	A	0.4135	-0.0518	0.0057	0.949519	0.93897	0.960186	7.432e-20	92	21155974	21414251	20679175	21679175	no	5	8.09525	50.5883	0.0881508	-----	IFNA4	7.4	intergenic_variant
BACH2	rs1604831	6:90257478:G:A	6	90257478	A	G	0.2996	0.0511	0.006	1.05243	1.04012	1.06488	2.15e-17	155	90098633	90317271	89757478	90757478	no	5	4.22984	5.43373	0.375793	+++++	BACH2	0	intron_variant (BACH2)
RHOBTB1	rs34812402	10:61158068:T:TGA	10	61158068	TGA	T	0.4831	0.0419	0.0061	1.04279	1.0304	1.05533	7.903e-12	112	60953976	61275037	60658068	61658068	no	4	1.02948	0	0.794119	+++?+	RHOBTB1	156.6	intergenic_variant
IFNAR2	rs9975738	21:33229941:T:G	21	33229941	G	T	0.5543	0.0349	0.0056	1.03552	1.02421	1.04694	4.206e-10	18	33216965	33262748	32729941	33729941	no	5	5.829	31.3776	0.212288	+++++	IFNAR2,IFNAR2-IL10RB	0	5_prime_UTR_variant (IFNAR2)
KPNB1	rs4794048	17:47685707:A:C	17	47685707	C	A	0.4709	-0.0319	0.0056	0.968603	0.95803	0.979293	9.71e-09	233	47297429	47764988	47185707	48185707	no	5	2.48529	0	0.647272	-----	KPNB1	0.2	downstream_gene_variant (KPNB1)
CPN1	rs11599750	10:100045685:C:T	10	100045685	T	C	0.3493	-0.032	0.0058	0.968507	0.957559	0.979579	3.915e-08	57	100037190	100279430	99545685	100545685	no	5	3.63076	0	0.458276	-----	CPN1	0	intron_variant (CPN1)

### Sheet: S3. Heritability
S3. SNP heritability of shingles and genetic correlation between cohorts, estimated with LD score regression. Observed-scale heritability is for a 50:50 case-control sample. A) Meta-analyses. B) Liability-scale heritability of the five-cohort meta-analysis for a range of population prevalences. C) Heritability in each cohort. D) Genetic correlation between cohorts. Only FinnGen had a heritability z-score above 4, so estimates involving the other cohorts are imprecise.
A) Meta-analyses
Analysis	N_eff	h² (observed, 50:50 scale)	h² SE	λGC (HapMap3)	Mean χ²	Intercept	Intercept SE	Ratio
Meta-analysis, 5 cohorts	267798	0.0208	0.0023	1.1113	1.1407	1.0321	0.0072	0.2281
Meta-analysis without FinnGen (4 cohorts)	162720	0.0216	0.0033	1.0926	1.0977	1.0297	0.007	0.3039
B) Liability-scale h², five-cohort meta-analysis
Population prevalence (K)	Liability h²	Liability h² SE
0.05	0.0176479	0.00195145
0.1	0.0218808	0.00241951
0.2	0.0271747	0.0030049
0.3	0.0303509	0.0033561
C) Cohorts
Cohort	h² (observed, 50:50 scale)	h² SE	h² z
AoU	0.0156	0.031	0.503226
EstBB	0.007	0.0087	0.804598
FinnGen	0.0242	0.0052	4.65385
MVP	0.0339	0.01	3.39
UKBB	0.0164	0.0093	1.76344
D) Genetic correlation between cohorts
Cohort 1	Cohort 2	rg	rg SE	z	P	Covariance intercept	Covariance intercept SE
AoU	EstBB	2.8112	3.6248	0.7755	0.438	-0.0056	0.0044
AoU	FinnGen	0.8107	0.8867	0.9142	0.3606	0.0028	0.0044
EstBB	FinnGen	1.3007	0.9276	1.4022	0.1608	0.0041	0.0053
AoU	MVP	0.0789	0.6129	0.1288	0.8975	0.017	0.0043
EstBB	MVP	1.6264	1.2475	1.3037	0.1923	-0.0022	0.0048
FinnGen	MVP	0.7382	0.2113	3.4939	0.0005	-0.0005	0.0048
AoU	UKBB	2.4469	2.6742	0.915	0.3602	-0.0045	0.0046
EstBB	UKBB	1.4446	1.1542	1.2516	0.2107	0.0042	0.0042
FinnGen	UKBB	1.0554	0.3323	3.1756	0.0015	-0.0003	0.0042
MVP	UKBB	0.9093	0.3765	2.415	0.0157	0.008	0.0045

### Sheet: S4. SuSiE
S4. Statistical fine-mapping with SuSiE of the LD blocks outside the MHC. A) Fine-mapped LD blocks, with the estimated mismatch (λ) between the GWAS z-scores and the LD reference. B) Variants in 95% credible sets.
A) Fine-mapped blocks
Block	Locus	Chr	Block start	Block end	Variants	Variants in LD reference	Top variant	Top variant P	λ (LD mismatch)	Kriging outliers	Credible sets	Credible set size	Note
1	BACH2	6	89042663	90500688	4897	4569	6:90257478:G:A	2.15e-17	0.113865	1	1	40
2	IFNA21	9	20472385	23084615	9736	9034	9:21179175:A:G	7.432e-20	0.193125	3	1	15
3	RHOBTB1	10	59627093	61150606	5904	5464	10:61146541:T:C	1.676e-11	0.0956429	3	1	26	Same signal as block 4 (split at the block boundary)
4	RHOBTB1	10	61150606	64035328	10371	9752	10:61158068:T:TGA	7.903e-12	0.135429	1	1	12	Same signal as block 3
5	CPN1	10	98322738	100331627	6827	6343	10:100045685:C:T	3.915e-08	0.0927292	2	0	0
6	TMEM121 (IGH)	14	105486004	106882741	5162	4242	14:105753657:T:C	3.667e-22	0.133157	2	1	12
7	KPNB1	17	45535398	49918934	13535	9036	17:47685707:A:C	9.71e-09	0.175599	5	0	0
8	IFNAR2	21	30836161	33278486	8623	8146	21:33229941:T:G	4.206e-10	0.20202	2	1	10
B) Variants in 95% credible sets
Block	Locus	Credible set	Credible set lead	rsID	Variant (GRCh38)	Chr	Position (GRCh38)	Effect allele	Other allele	EAF	Beta	SE	P	Z	PIP	Credible set log10 BF	Credible set mean r²	Credible set min r²
1	BACH2	1	yes	rs11757155	6:90231521:C:T	6	90231521	T	C	0.2969	0.0512	0.006	2.399e-17	8.53333	0.0490303	12.3094	0.98087	0.907565
1	BACH2	1		rs58453446	6:90238374:G:C	6	90238374	C	G	0.2978	0.0511	0.006	2.993e-17	8.51667	0.0426241	12.3094	0.98087	0.907565
1	BACH2	1		rs1604831	6:90257478:G:A	6	90257478	A	G	0.2996	0.0511	0.006	2.15e-17	8.51667	0.0426241	12.3094	0.98087	0.907565
1	BACH2	1		rs17513531	6:90241520:C:T	6	90241520	T	C	0.2979	0.051	0.006	3.255e-17	8.5	0.0370651	12.3094	0.98087	0.907565
1	BACH2	1		rs11752685	6:90256696:A:C	6	90256696	C	A	0.2996	0.051	0.006	2.63e-17	8.5	0.0370651	12.3094	0.98087	0.907565
1	BACH2	1		rs62408222	6:90238757:A:G	6	90238757	G	A	0.2986	0.0509	0.006	3.528e-17	8.48333	0.0322399	12.3094	0.98087	0.907565
1	BACH2	1		rs2875584	6:90240909:C:T	6	90240909	T	C	0.2984	0.0509	0.006	3.734e-17	8.48333	0.0322399	12.3094	0.98087	0.907565
1	BACH2	1		rs55881869	6:90258306:C:A	6	90258306	A	C	0.3	0.0509	0.006	3.091e-17	8.48333	0.0322399	12.3094	0.98087	0.907565
1	BACH2	1		rs56106243	6:90266271:C:T	6	90266271	T	C	0.2997	0.0509	0.006	2.979e-17	8.48333	0.0322399	12.3094	0.98087	0.907565
1	BACH2	1		rs2021716	6:90231570:C:T	6	90231570	T	C	0.2909	0.0517	0.0061	2.187e-17	8.47541	0.0301745	12.3094	0.98087	0.907565
1	BACH2	1		rs72925996	6:90220794:T:C	6	90220794	C	T	0.298	0.0508	0.006	4.436e-17	8.46667	0.0280506	12.3094	0.98087	0.907565
1	BACH2	1		rs77844882	6:90237090:A:C	6	90237090	C	A	0.2981	0.0508	0.006	4.294e-17	8.46667	0.0280506	12.3094	0.98087	0.907565
1	BACH2	1		rs62408224	6:90246276:A:G	6	90246276	G	A	0.299	0.0508	0.006	3.469e-17	8.46667	0.0280506	12.3094	0.98087	0.907565
1	BACH2	1		rs62408225	6:90246690:A:G	6	90246690	G	A	0.2992	0.0508	0.006	3.846e-17	8.46667	0.0280506	12.3094	0.98087	0.907565
1	BACH2	1		rs62408236	6:90270429:C:T	6	90270429	T	C	0.3001	0.0508	0.006	3.842e-17	8.46667	0.0280506	12.3094	0.98087	0.907565
1	BACH2	1		rs62408237	6:90270626:C:G	6	90270626	G	C	0.3006	0.0508	0.006	3.711e-17	8.46667	0.0280506	12.3094	0.98087	0.907565
1	BACH2	1		rs55771973	6:90271600:T:G	6	90271600	G	T	0.2996	0.0508	0.006	3.762e-17	8.46667	0.0280506	12.3094	0.98087	0.907565
1	BACH2	1		rs45553631	6:90271938:C:T	6	90271938	T	C	0.3003	0.0508	0.006	3.814e-17	8.46667	0.0280506	12.3094	0.98087	0.907565
1	BACH2	1		rs17513415	6:90238148:C:T	6	90238148	T	C	0.2982	0.0507	0.006	4.515e-17	8.45	0.0244122	12.3094	0.98087	0.907565
1	BACH2	1		rs148639908	6:90253895:AT:A	6	90253895	A	AT	0.7018	-0.0507	0.006	4.814e-17	8.45	0.0244122	12.3094	0.98087	0.907565
1	BACH2	1		rs1847472	6:90263440:C:A	6	90263440	A	C	0.3005	0.0507	0.006	3.618e-17	8.45	0.0244122	12.3094	0.98087	0.907565
1	BACH2	1		rs55885254	6:90266515:T:C	6	90266515	C	T	0.2996	0.0507	0.006	3.981e-17	8.45	0.0244122	12.3094	0.98087	0.907565
1	BACH2	1		rs62408233	6:90266890:G:A	6	90266890	A	G	0.2995	0.0507	0.006	3.979e-17	8.45	0.0244122	12.3094	0.98087	0.907565
1	BACH2	1		rs36048311	6:90237621:GT:G	6	90237621	G	GT	0.3086	0.0506	0.006	2.816e-17	8.43333	0.0212516	12.3094	0.98087	0.907565
1	BACH2	1		rs62408227	6:90255452:A:G	6	90255452	G	A	0.3	0.0506	0.006	4.76e-17	8.43333	0.0212516	12.3094	0.98087	0.907565
1	BACH2	1		rs1604830	6:90259502:T:C	6	90259502	C	T	0.2999	0.0506	0.006	4.087e-17	8.43333	0.0212516	12.3094	0.98087	0.907565
1	BACH2	1		rs2089126	6:90260493:A:G	6	90260493	G	A	0.3006	0.0506	0.006	4.607e-17	8.43333	0.0212516	12.3094	0.98087	0.907565
1	BACH2	1		rs905670	6:90248783:G:A	6	90248783	A	G	0.2989	0.0505	0.006	4.933e-17	8.41667	0.0185053	12.3094	0.98087	0.907565
1	BACH2	1		rs1504215	6:90296508:G:A	6	90296508	A	G	0.2912	0.0513	0.0061	6.296e-17	8.40984	0.0174864	12.3094	0.98087	0.907565
1	BACH2	1		rs6925032	6:90298308:C:A	6	90298308	A	C	0.2915	0.0513	0.0061	6.179e-17	8.40984	0.0174864	12.3094	0.98087	0.907565
1	BACH2	1		rs62408235	6:90268664:T:C	6	90268664	C	T	0.2939	0.0512	0.0061	3.406e-17	8.39344	0.015267	12.3094	0.98087	0.907565
1	BACH2	1		rs969577	6:90272668:T:C	6	90272668	C	T	0.2939	0.0511	0.0061	3.754e-17	8.37705	0.0133328	12.3094	0.98087	0.907565
1	BACH2	1		rs17585295	6:90235112:C:T	6	90235112	T	C	0.3096	0.0502	0.006	4.48e-17	8.36667	0.0122383	12.3094	0.98087	0.907565
1	BACH2	1		rs62408218	6:90222139:C:T	6	90222139	T	C	0.3093	0.0501	0.006	4.92e-17	8.35	0.0106684	12.3094	0.98087	0.907565
1	BACH2	1		rs4707609	6:90236760:T:C	6	90236760	C	T	0.3107	0.05	0.006	5.52e-17	8.33333	0.00930242	12.3094	0.98087	0.907565
1	BACH2	1		rs905671	6:90274131:A:T	6	90274131	T	A	0.2992	0.0508	0.0061	4.605e-17	8.32787	0.00889432	12.3094	0.98087	0.907565
1	BACH2	1		rs2325291	6:90276967:G:A	6	90276967	A	G	0.2985	0.0508	0.0061	5.011e-17	8.32787	0.00889432	12.3094	0.98087	0.907565
1	BACH2	1		rs943689	6:90274316:C:T	6	90274316	T	C	0.2992	0.0507	0.0061	5.52e-17	8.31148	0.00777571	12.3094	0.98087	0.907565
1	BACH2	1		rs6899623	6:90276840:A:G	6	90276840	G	A	0.2996	0.0507	0.0061	5.258e-17	8.31148	0.00777571	12.3094	0.98087	0.907565
1	BACH2	1		rs2325292	6:90277030:T:C	6	90277030	C	T	0.2995	0.0507	0.0061	5.614e-17	8.31148	0.00777571	12.3094	0.98087	0.907565
2	IFNA21	1	yes	rs7024604	9:21174879:C:G	9	21174879	G	C	0.4122	-0.0518	0.0057	8.852e-20	-9.08772	0.100677	16.3521	0.969325	0.898226
2	IFNA21	1		rs7048266	9:21160685:G:C	9	21160685	C	G	0.4096	-0.0518	0.0057	1.17e-19	-9.08772	0.0906221	16.3521	0.969325	0.898226
2	IFNA21	1		rs2019226	9:21179175:A:G	9	21179175	G	A	0.4135	-0.0518	0.0057	7.432e-20	-9.08772	0.0893967	16.3521	0.969325	0.898226
2	IFNA21	1		rs10757194	9:21162416:G:A	9	21162416	A	G	0.4095	-0.0517	0.0057	1.172e-19	-9.07018	0.0750372	16.3521	0.969325	0.898226
2	IFNA21	1		rs7037389	9:21170365:C:T	9	21170365	T	C	0.4135	-0.0516	0.0057	1.135e-19	-9.05263	0.0692962	16.3521	0.969325	0.898226
2	IFNA21	1		rs2032996	9:21168785:A:G	9	21168785	G	A	0.412	-0.0516	0.0057	1.275e-19	-9.05263	0.0650571	16.3521	0.969325	0.898226
2	IFNA21	1		rs10811485	9:21161706:G:C	9	21161706	C	G	0.4098	-0.0516	0.0057	1.482e-19	-9.05263	0.0636168	16.3521	0.969325	0.898226
2	IFNA21	1		rs7033782	9:21160717:T:G	9	21160717	G	T	0.4126	-0.0516	0.0057	1.283e-19	-9.05263	0.0606969	16.3521	0.969325	0.898226
2	IFNA21	1		rs10757195	9:21169107:T:C	9	21169107	C	T	0.4124	-0.0515	0.0057	1.452e-19	-9.03509	0.057607	16.3521	0.969325	0.898226
2	IFNA21	1		rs10283707	9:21159811:G:A	9	21159811	A	G	0.4098	-0.0515	0.0057	1.626e-19	-9.03509	0.0548435	16.3521	0.969325	0.898226
2	IFNA21	1		rs10757193	9:21157374:A:G	9	21157374	G	A	0.4102	-0.0515	0.0057	1.618e-19	-9.03509	0.0525568	16.3521	0.969325	0.898226
2	IFNA21	1		rs7047299	9:21167466:A:G	9	21167466	G	A	0.4135	-0.0514	0.0057	1.874e-19	-9.01754	0.0512428	16.3521	0.969325	0.898226
2	IFNA21	1		rs10811487	9:21168140:G:A	9	21168140	A	G	0.4116	-0.0514	0.0057	1.687e-19	-9.01754	0.0462568	16.3521	0.969325	0.898226
2	IFNA21	1		rs8181185	9:21166792:A:C	9	21166792	C	A	0.5849	0.0514	0.0057	2.18e-19	9.01754	0.0462565	16.3521	0.969325	0.898226
2	IFNA21	1		rs10964869	9:21160032:A:T	9	21160032	T	A	0.4101	-0.0513	0.0057	2.256e-19	-9	0.0393878	16.3521	0.969325	0.898226
3	RHOBTB1	1	yes	rs1906463	10:61135402:G:A	10	61135402	A	G	0.4218	0.0374	0.0056	3.608e-11	6.67857	0.0707543	6.07161	0.853412	0.655533
3	RHOBTB1	1		rs2077850	10:61146541:T:C	10	61146541	C	T	0.4963	0.0381	0.0057	1.676e-11	6.68421	0.0630716	6.07161	0.853412	0.655533
3	RHOBTB1	1		rs7911472	10:61110222:A:G	10	61110222	G	A	0.4211	0.0379	0.0057	2.407e-11	6.64912	0.0586539	6.07161	0.853412	0.655533
3	RHOBTB1	1		rs10740044	10:61123349:C:G	10	61123349	G	C	0.4202	0.0379	0.0057	2.483e-11	6.64912	0.0585534	6.07161	0.853412	0.655533
3	RHOBTB1	1		rs7073966	10:61105822:T:A	10	61105822	A	T	0.4211	0.0378	0.0057	2.67e-11	6.63158	0.0524929	6.07161	0.853412	0.655533
3	RHOBTB1	1		rs10761570	10:61147197:T:G	10	61147197	G	T	0.4804	0.0372	0.0056	3.683e-11	6.64286	0.0506902	6.07161	0.853412	0.655533
3	RHOBTB1	1		rs7917894	10:61150408:T:G	10	61150408	G	T	0.4805	0.0372	0.0056	3.749e-11	6.64286	0.050093	6.07161	0.853412	0.655533
3	RHOBTB1	1		rs7900782	10:61148158:T:C	10	61148158	C	T	0.4806	0.0371	0.0056	3.975e-11	6.625	0.044789	6.07161	0.853412	0.655533
3	RHOBTB1	1		rs1906460	10:61137152:G:A	10	61137152	A	G	0.4193	0.0376	0.0057	3.626e-11	6.59649	0.0421191	6.07161	0.853412	0.655533
3	RHOBTB1	1		rs7907185	10:61139310:C:A	10	61139310	A	C	0.4192	0.0376	0.0057	3.429e-11	6.59649	0.0421191	6.07161	0.853412	0.655533
3	RHOBTB1	1		rs1125411	10:61149561:G:A	10	61149561	A	G	0.4837	0.037	0.0056	3.644e-11	6.60714	0.0400746	6.07161	0.853412	0.655533
3	RHOBTB1	1		rs7901559	10:61150606:C:T	10	61150606	T	C	0.4807	0.037	0.0056	4.108e-11	6.60714	0.0400746	6.07161	0.853412	0.655533
3	RHOBTB1	1		rs1906464	10:61134251:C:T	10	61134251	T	C	0.4191	0.0375	0.0057	3.865e-11	6.57895	0.0379186	6.07161	0.853412	0.655533
3	RHOBTB1	1		rs1961464	10:61127026:G:T	10	61127026	T	G	0.4195	0.0375	0.0057	4.013e-11	6.57895	0.0378499	6.07161	0.853412	0.655533
3	RHOBTB1	1		rs4483539	10:61134757:C:A	10	61134757	A	C	0.4191	0.0375	0.0057	3.886e-11	6.57895	0.0377678	6.07161	0.853412	0.655533
3	RHOBTB1	1		rs4245591	10:61135891:A:G	10	61135891	G	A	0.4192	0.0375	0.0057	3.765e-11	6.57895	0.0377678	6.07161	0.853412	0.655533
3	RHOBTB1	1		rs7099382	10:61137977:A:G	10	61137977	G	A	0.4192	0.0375	0.0057	3.979e-11	6.57895	0.0377678	6.07161	0.853412	0.655533
3	RHOBTB1	1		rs4313525	10:61140844:G:A	10	61140844	A	G	0.4192	0.0375	0.0057	3.748e-11	6.57895	0.0376549	6.07161	0.853412	0.655533
3	RHOBTB1	1		rs10994646	10:61132131:G:T	10	61132131	T	G	0.4192	0.0374	0.0057	4.116e-11	6.5614	0.0338906	6.07161	0.853412	0.655533
3	RHOBTB1	1		rs55772076	10:61112281:ATTCT:A	10	61112281	A	ATTCT	0.4481	0.0404	0.0062	5.444e-11	6.51613	0.0237367	6.07161	0.853412	0.655533
3	RHOBTB1	1		rs10761571	10:61147270:A:C	10	61147270	C	A	0.4948	0.0364	0.0056	9.1e-11	6.5	0.0220947	6.07161	0.853412	0.655533
3	RHOBTB1	1		rs7896712	10:61147427:T:A	10	61147427	A	T	0.4948	0.0364	0.0056	9.051e-11	6.5	0.0219055	6.07161	0.853412	0.655533
3	RHOBTB1	1		rs10761569	10:61142478:T:G	10	61142478	G	T	0.4668	0.0367	0.0057	9.415e-11	6.4386	0.0146511	6.07161	0.853412	0.655533
3	RHOBTB1	1		rs7907823	10:61139643:G:A	10	61139643	A	G	0.4338	0.0363	0.0057	1.31e-10	6.36842	0.0114491	6.07161	0.853412	0.655533
3	RHOBTB1	1		rs1906461	10:61137116:T:C	10	61137116	C	T	0.4333	0.0362	0.0057	1.51e-10	6.35088	0.010405	6.07161	0.853412	0.655533
3	RHOBTB1	1		rs1906453	10:61127984:G:A	10	61127984	A	G	0.4335	0.0361	0.0057	1.732e-10	6.33333	0.00947117	6.07161	0.853412	0.655533
4	RHOBTB1	1	yes	rs34812402	10:61158068:T:TGA	10	61158068	TGA	T	0.4831	0.0419	0.0061	7.903e-12	6.86885	0.323587	6.02127	0.940744	0.772632
4	RHOBTB1	1		rs1906459	10:61151042:C:T	10	61151042	T	C	0.4807	0.0373	0.0056	3.356e-11	6.66071	0.0780541	6.02127	0.940744	0.772632
4	RHOBTB1	1		rs5785477	10:61151919:GC:G	10	61151919	G	GC	0.4794	0.0373	0.0056	3.203e-11	6.66071	0.0780541	6.02127	0.940744	0.772632
4	RHOBTB1	1		rs7905566	10:61151417:A:G	10	61151417	G	A	0.4805	0.0372	0.0056	3.74e-11	6.64286	0.0694346	6.02127	0.940744	0.772632
4	RHOBTB1	1		rs1906458	10:61156028:A:C	10	61156028	C	A	0.4798	0.0372	0.0056	4.029e-11	6.64286	0.0694346	6.02127	0.940744	0.772632
4	RHOBTB1	1		rs2807691	10:61157638:A:G	10	61157638	G	A	0.4958	0.0371	0.0056	5.319e-11	6.625	0.0618361	6.02127	0.940744	0.772632
4	RHOBTB1	1		rs10761572	10:61150758:T:G	10	61150758	G	T	0.4805	0.0371	0.0056	3.833e-11	6.625	0.0617939	6.02127	0.940744	0.772632
4	RHOBTB1	1		rs7913264	10:61156551:T:A	10	61156551	A	T	0.4342	0.0378	0.0057	2.487e-11	6.63158	0.05711	6.02127	0.940744	0.772632
4	RHOBTB1	1		rs7901559	10:61150606:C:T	10	61150606	T	C	0.4807	0.037	0.0056	4.108e-11	6.60714	0.0550189	6.02127	0.940744	0.772632
4	RHOBTB1	1		rs2807690	10:61158473:T:G	10	61158473	G	T	0.4959	0.0369	0.0056	6.457e-11	6.58929	0.0482746	6.02127	0.940744	0.772632
4	RHOBTB1	1		rs7906386	10:61152020:A:G	10	61152020	G	A	0.4962	0.0368	0.0056	6.348e-11	6.57143	0.0437075	6.02127	0.940744	0.772632
4	RHOBTB1	1		rs10994654	10:61153236:T:A	10	61153236	A	T	0.4806	0.0368	0.0056	5.813e-11	6.57143	0.043678	6.02127	0.940744	0.772632
6	TMEM121 (IGH)	1	yes	rs4774042	14:105753657:T:C	14	105753657	C	T	0.3412	-0.0614	0.0063	3.667e-22	-9.74603	0.721928	16.7784	0.927586	0.842454
6	TMEM121 (IGH)	1		rs4774035	14:105748130:C:T	14	105748130	T	C	0.345	-0.0594	0.0063	5.363e-21	-9.42857	0.0344295	16.7784	0.927586	0.842454
6	TMEM121 (IGH)	1		rs58439310	14:105754597:T:A	14	105754597	A	T	0.3451	-0.0593	0.0063	7.435e-21	-9.4127	0.030167	16.7784	0.927586	0.842454
6	TMEM121 (IGH)	1		rs3020575	14:105760146:T:A	14	105760146	A	T	0.6237	0.0593	0.0063	5.903e-21	9.4127	0.0254588	16.7784	0.927586	0.842454
6	TMEM121 (IGH)	1		rs55964212	14:105751172:G:A	14	105751172	A	G	0.3421	-0.0601	0.0064	5.225e-21	-9.39062	0.0249663	16.7784	0.927586	0.842454
6	TMEM121 (IGH)	1		rs11627978	14:105757817:A:G	14	105757817	G	A	0.6239	0.0592	0.0063	5.969e-21	9.39683	0.0231375	16.7784	0.927586	0.842454
6	TMEM121 (IGH)	1		rs10139901	14:105742694:G:A	14	105742694	A	G	0.6197	0.0592	0.0063	6.147e-21	9.39683	0.0212323	16.7784	0.927586	0.842454
6	TMEM121 (IGH)	1		rs1071803	14:105742782:T:C	14	105742782	C	T	0.6285	0.0592	0.0063	4.056e-21	9.39683	0.0209745	16.7784	0.927586	0.842454
6	TMEM121 (IGH)	1		rs28414135	14:105746999:C:T	14	105746999	T	C	0.3456	-0.059	0.0063	8.725e-21	-9.36508	0.0200303	16.7784	0.927586	0.842454
6	TMEM121 (IGH)	1		rs9805939	14:105753554:C:T	14	105753554	T	C	0.6289	0.0591	0.0063	6.624e-21	9.38095	0.019783	16.7784	0.927586	0.842454
6	TMEM121 (IGH)	1		rs11624464	14:105749143:G:A	14	105749143	A	G	0.6241	0.0591	0.0063	6.904e-21	9.38095	0.0197547	16.7784	0.927586	0.842454
6	TMEM121 (IGH)	1		rs56925948	14:105754518:G:C	14	105754518	C	G	0.3452	-0.0589	0.0063	9.026e-21	-9.34921	0.0168863	16.7784	0.927586	0.842454
8	IFNAR2	1	yes	rs9975738	21:33229941:T:G	21	33229941	G	T	0.5543	0.0349	0.0056	4.206e-10	6.23214	0.341857	3.97592	0.878143	0.701286
8	IFNAR2	1		rs1476415	21:33226080:A:C	21	33226080	C	A	0.5553	0.0342	0.0056	9.658e-10	6.10714	0.161474	3.97592	0.878143	0.701286
8	IFNAR2	1		rs2186317	21:33221269:G:C	21	33221269	C	G	0.5549	0.0339	0.0056	1.426e-09	6.05357	0.11763	3.97592	0.878143	0.701286
8	IFNAR2	1		rs1137779	21:33237291:T:G	21	33237291	G	T	0.5599	0.0337	0.0056	1.742e-09	6.01786	0.0953823	3.97592	0.878143	0.701286
8	IFNAR2	1		rs2186277	21:33220817:T:C	21	33220817	C	T	0.5549	0.0336	0.0056	1.978e-09	6	0.08593	3.97592	0.878143	0.701286
8	IFNAR2	1		rs1131964	21:33238182:T:C	21	33238182	C	T	0.5604	0.0335	0.0056	2.065e-09	5.98214	0.0774384	3.97592	0.878143	0.701286
8	IFNAR2	1			21:33224790:TA:T	21	33224790	T	TA	0.4766	-0.0326	0.0056	5.96e-09	5.82143	0.0307835	3.97592	0.878143	0.701286
8	IFNAR2	1		rs2284550	21:33245980:G:A	21	33245980	A	G	0.4927	-0.0321	0.0056	7.634e-09	-5.73214	0.0186403	3.97592	0.878143	0.701286
8	IFNAR2	1		rs2834164	21:33249643:A:C	21	33249643	C	A	0.4888	-0.032	0.0056	8.563e-09	-5.71429	0.0168766	3.97592	0.878143	0.701286
8	IFNAR2	1		rs2834165	21:33250231:A:G	21	33250231	G	A	0.4888	-0.0319	0.0056	9.485e-09	-5.69643	0.0152844	3.97592	0.878143	0.701286

### Sheet: S5. FinnGen_sensitivity
S5. Sensitivity GWASes in FinnGen. A) Case and control definitions. Immunocompromise was defined as HIV (B20–B24, Z21), hematological malignancy (C81–C96), primary immunodeficiency (D80–D84) or transplantation (Z94.0–Z94.4, Z94.8, T86) in the hospital or reimbursement registers, or purchases of immunosuppressants (ATC L04) or antineoplastic agents (ATC L01, excluding L01BC02), recorded at any time. B) Effects of the eight lead variants, as log odds ratios for the effect allele. C) Agreement with the main FinnGen analysis, as the slope of a regression through the origin and the Pearson correlation, for all lead variants and excluding HLA-B.
A) Analyses
Analysis	Cases	Controls	N cases	N controls
Main	ICD-10 B02 or ICD-8/ICD-9 053 (inpatient, outpatient, primary care; ICPC excluded)	All others	27818	471937
Controls ≥70	ICD-10 B02 or ICD-8/ICD-9 053 (inpatient, outpatient, primary care; ICPC excluded)	Age ≥ 70 at death or end of follow-up	27818	187102
Controls ≥70, unvaccinated	ICD-10 B02 or ICD-8/ICD-9 053 (inpatient, outpatient, primary care; ICPC excluded)	Age ≥ 70, no zoster vaccination	27818	183909
Immunocompromised excluded	As main, excluding immunocompromised	As main, excluding immunocompromised	21523	410605
B) Lead variants
Locus	rsID	Chr	Position (GRCh38)	Other allele	Effect allele	Main beta	Main SE	Main P	Controls ≥70 beta	Controls ≥70 SE	Controls ≥70 P	Controls ≥70, unvaccinated beta	Controls ≥70, unvaccinated SE	Controls ≥70, unvaccinated P	Immunocompromised excluded beta	Immunocompromised excluded SE	Immunocompromised excluded P
HLA-B	rs1093	6	31354129	A	G	-0.20822	0.0140842	1.8608e-49	-0.212747	0.016042	3.85035e-40	-0.214346	0.0160863	1.66188e-40	-0.194096	0.0158739	2.21973e-34
TMEM121 (IGH)	rs4774042	14	105753657	T	C	-0.0468119	0.00939175	6.21642e-07	-0.0560455	0.0107604	1.90384e-07	-0.0553286	0.010797	2.98401e-07	-0.0467038	0.0106937	1.25713e-05
IFNA21	rs7048266	9	21160685	G	C	-0.0643309	0.00900748	9.20238e-13	-0.0622892	0.0102591	1.26657e-09	-0.0613255	0.0102935	2.55817e-09	-0.0685715	0.0102142	1.90195e-11
BACH2	rs11757155	6	90231521	C	T	0.0486563	0.010101	1.45757e-06	0.0504546	0.0115056	1.15872e-05	0.050621	0.0115416	1.15465e-05	0.0422724	0.0114638	0.000226485
RHOBTB1	rs34812402	10	61158068	T	TGA	0.0387714	0.00892804	1.40773e-05	0.0350154	0.0101953	0.000593704	0.0346489	0.0102319	0.000708272	0.0413484	0.010123	4.4152e-05
IFNAR2	rs9975738	21	33229941	T	G	0.0317427	0.00882641	0.000322745	0.0294992	0.0100587	0.00336024	0.0292309	0.0100932	0.00377859	0.0329933	0.0100066	0.000976697
KPNB1	rs4794048	17	47685707	A	C	-0.033484	0.00883122	0.000149713	-0.0296136	0.010056	0.00323095	-0.0297694	0.0100921	0.00317995	-0.0341794	0.0100118	0.000640383
CPN1	rs11599750	10	100045685	C	T	-0.0351127	0.00981856	0.000348682	-0.0313828	0.011183	0.0050113	-0.0300692	0.0112247	0.00738737	-0.0439625	0.0111437	7.97866e-05
C) Agreement with the main analysis
Analysis	Lead variants	Slope	r	Slope, excluding HLA-B	r, excluding HLA-B
Controls ≥70	8	1.015	0.998518	0.993437	0.99467
Controls ≥70, unvaccinated	8	1.01819	0.99833	0.982296	0.994354
Immunocompromised excluded	8	0.955899	0.997611	1.03176	0.996291

### Sheet: S6. HLA_finemapping
S6. HLA fine-mapping. A) Summary. B) Associations of each allele in FinnGen without conditioning. Carriers are individuals whose imputed dosage rounded to at least one copy. Counts below 5 are not reported. C) Stepwise conditional analysis, with each allele's estimate conditioned on the alleles selected before it. Rounds 10–13 did not reach the Bonferroni threshold. D) Joint model with all eight signals. E) Tests of whether the B*44:02 and B*44:27 effects are shared by the other B*44 alleles. F) LD between the signals. All other pairs had r² < 0.01. G) Replication in the Estonian Biobank. Replicated means a false discovery rate below 0.05 and the same direction of effect as in FinnGen.
A) Summary
Item	Value
Individuals	499,755
Cases	27,818
Controls	471,937
Two-field alleles with INFO > 0.5	135
Alleles tested (frequency ≥ 0.5%)	98 (A 10, B 19, C 13, DPB1 8, DQA1 12, DQB1 12, DRB1 16, DRB3 3, DRB4 3, DRB5 2)
Significance threshold (Bonferroni)	P < 0.05/98 = 5.1 × 10⁻⁴
Alleles associated without conditioning	33 (17 protective, 16 risk)
Covariates	age, sex, PC1–10
Imputation	HIBAG with a Finnish reference panel (Ritari et al. 2020)
B) Single-allele associations (98 alleles)
Allele	Gene	Allele frequency	Carriers, cases (n)	Carriers, cases (%)	Carriers, controls (n)	Carriers, controls (%)	OR	OR lower 95%	OR upper 95%	P	P < 5.1 × 10⁻⁴
B*44:02	B	0.0558	2588	9.3	57553	12.2	0.699	0.667	0.732	3.1229e-51	yes
C*05:01	C	0.0499	2356	8.47	50921	10.79	0.742	0.708	0.778	3.46936e-35	yes
DQA1*05:05	DQA1	0.0684	3435	12.35	65913	13.97	0.851	0.819	0.885	1.94105e-16	yes
C*07:04	C	0.0189	801	2.88	18063	3.83	0.733	0.68	0.79	3.72799e-16	yes
DRB3*02:02	DRB3	0.1035	5015	18.03	92727	19.65	0.878	0.851	0.907	1.65705e-15	yes
DQB1*03:01	DQB1	0.1084	5288	19.01	97867	20.74	0.891	0.865	0.918	2.93656e-14	yes
A*01:01	A	0.0847	5126	18.43	80629	17.08	1.121	1.086	1.156	1.22048e-12	yes
DRB1*11:01	DRB1	0.0347	1692	6.08	32950	6.98	0.828	0.784	0.875	2.11223e-11	yes
B*44:27	B	0.0079	290	1.04	6878	1.46	0.678	0.598	0.767	7.91965e-10	yes
DQB1*02:01	DQB1	0.0996	5560	19.99	89125	18.88	1.088	1.057	1.119	7.47844e-09	yes
DRB1*03:01	DRB1	0.0995	5548	19.94	89062	18.87	1.088	1.057	1.119	7.78056e-09	yes
B*40:01	B	0.057	3607	12.97	55925	11.85	1.116	1.075	1.16	1.42662e-08	yes
B*08:01	B	0.088	5105	18.35	81550	17.28	1.093	1.059	1.127	2.00322e-08	yes
DRB1*12:01	DRB1	0.0256	1241	4.46	24245	5.14	0.843	0.794	0.895	2.56306e-08	yes
DPB1*01:01	DPB1	0.0569	3299	11.86	51415	10.89	1.107	1.068	1.148	3.63604e-08	yes
B*57:01	B	0.0127	827	2.97	11773	2.49	1.227	1.14	1.32	4.59602e-08	yes
C*06:02	C	0.0593	3542	12.73	55180	11.69	1.105	1.066	1.146	4.86689e-08	yes
C*03:04	C	0.121	6898	24.8	110794	23.48	1.078	1.049	1.107	7.66225e-08	yes
DQA1*05:01	DQA1	0.105	5570	20.02	89611	18.99	1.077	1.047	1.109	3.29137e-07	yes
DRB3*01:01	DRB3	0.1816	9374	33.7	154403	32.72	1.061	1.037	1.085	3.62523e-07	yes
DRB5*02:02	DRB5	0.0081	342	1.23	7389	1.57	0.719	0.633	0.817	3.92957e-07	yes
C*02:02	C	0.0561	2875	10.34	53323	11.3	0.902	0.867	0.939	5.1763e-07	yes
DQB1*05:02	DQB1	0.0101	434	1.56	9155	1.94	0.76	0.681	0.848	9.32524e-07	yes
B*18:01	B	0.0452	2463	8.85	45667	9.68	0.891	0.851	0.934	1.02633e-06	yes
DRB1*16:01	DRB1	0.0082	354	1.27	7728	1.64	0.755	0.673	0.848	2.02677e-06	yes
DQB1*03:03	DQB1	0.0573	3266	11.74	51518	10.92	1.09	1.05	1.131	6.09207e-06	yes
C*07:02	C	0.1388	7827	28.14	128056	27.13	1.058	1.032	1.086	1.23559e-05	yes
B*35:01	B	0.1218	6521	23.44	114806	24.33	0.939	0.913	0.966	1.42232e-05	yes
DRB1*04:08	DRB1	0.0124	734	2.64	10711	2.27	1.173	1.084	1.27	8.08629e-05	yes
DRB4*01:03N	DRB4	0.0148	894	3.21	13797	2.92	1.15	1.069	1.238	0.000184816	yes
DRB1*01:01	DRB1	0.1796	9001	32.36	156628	33.19	0.957	0.935	0.979	0.000186817	yes
DQA1*01:01	DQA1	0.1854	9128	32.81	158608	33.61	0.959	0.937	0.98	0.000242758	yes
A*24:02	A	0.0796	5029	18.08	81774	17.33	1.063	1.027	1.1	0.000456806	yes
B*07:02	B	0.121	7172	25.78	117957	24.99	1.051	1.022	1.081	0.000547551	no
C*04:01	C	0.1462	7941	28.55	137267	29.09	0.957	0.932	0.982	0.000804483	no
DPB1*03:01	DPB1	0.1311	6614	23.78	117037	24.8	0.956	0.931	0.982	0.00092261	no
DQB1*05:01	DQB1	0.1943	9516	34.21	164990	34.96	0.964	0.943	0.985	0.00111156	no
C*07:01	C	0.1202	6722	24.16	111198	23.56	1.046	1.018	1.075	0.0012516	no
A*03:01	A	0.2243	12013	43.18	206841	43.83	0.964	0.943	0.986	0.001366	no
A*11:01	A	0.0373	2113	7.6	38131	8.08	0.927	0.882	0.973	0.00245976	no
C*01:02	C	0.0698	3970	14.27	64157	13.59	1.054	1.018	1.09	0.0026813	no
DRB1*07:01	DRB1	0.0557	3113	11.19	50355	10.67	1.059	1.02	1.099	0.00294155	no
DQA1*02:01	DQA1	0.0554	3130	11.25	50609	10.72	1.059	1.019	1.099	0.00308071	no
B*38:01	B	0.008	493	1.77	7354	1.56	1.166	1.048	1.298	0.00473994	no
B*40:02	B	0.0238	1328	4.77	23963	5.08	0.916	0.862	0.975	0.00556603	no
A*25:01	A	0.0123	606	2.18	11441	2.42	0.889	0.814	0.97	0.00836467	no
DQA1*03:02	DQA1	0.0448	2370	8.52	37715	7.99	1.058	1.012	1.105	0.0124005	no
B*39:01	B	0.0349	2051	7.37	32833	6.96	1.063	1.012	1.116	0.0145772	no
C*14:02	C	0.0142	830	2.98	12990	2.75	1.093	1.017	1.174	0.0157485	no
B*37:01	B	0.0071	455	1.64	7019	1.49	1.136	1.023	1.262	0.0168063	no
A*02:01	A	0.3016	15359	55.21	264037	55.95	0.976	0.956	0.996	0.0195821	no
DRB1*09:01	DRB1	0.0351	2011	7.23	32103	6.8	1.055	1.007	1.106	0.0256958	no
DQB1*06:02	DQB1	0.1387	7222	25.96	120274	25.49	1.029	1.003	1.055	0.0262795	no
DRB1*04:01	DRB1	0.0899	4533	16.3	79610	16.87	0.965	0.933	0.997	0.0320082	no
DRB1*15:01	DRB1	0.1379	7284	26.18	121407	25.73	1.028	1.002	1.054	0.0321943	no
DRB5*01:01	DRB5	0.1387	7283	26.18	121456	25.74	1.027	1.002	1.053	0.0356331	no
B*51:01	B	0.053	3251	11.69	53000	11.23	1.044	1.002	1.088	0.041137	no
DPB1*05:01	DPB1	0.0232	1331	4.78	21388	4.53	1.061	1.002	1.123	0.0422932	no
B*13:02	B	0.0294	1706	6.13	27638	5.86	1.048	0.996	1.103	0.0717433	no
B*27:05	B	0.0723	4319	15.53	71250	15.1	1.032	0.997	1.069	0.0770788	no
B*47:01	B	0.007	413	1.48	6424	1.36	1.097	0.987	1.219	0.0864111	no
A*31:01	A	0.0391	2277	8.19	37208	7.88	1.04	0.994	1.089	0.0913528	no
DQA1*01:05	DQA1	0.0083	487	1.75	7785	1.65	1.088	0.986	1.2	0.0939379	no
DRB1*10:01	DRB1	0.0084	488	1.75	7889	1.67	1.079	0.981	1.187	0.118666	no
DQA1*01:02	DQA1	0.182	9270	33.32	155552	32.96	1.017	0.994	1.041	0.139428	no
C*03:03	C	0.0828	4352	15.64	75141	15.92	0.977	0.945	1.009	0.155614	no
DRB3*03:01	DRB3	0.0326	1881	6.76	30721	6.51	1.037	0.985	1.092	0.167744	no
DQB1*06:04	DQB1	0.0321	1838	6.61	30073	6.37	1.035	0.984	1.089	0.185614	no
DRB1*13:02	DRB1	0.0341	1968	7.07	32092	6.8	1.033	0.984	1.084	0.193962	no
DQB1*04:02	DQB1	0.0964	5201	18.7	86726	18.38	1.018	0.989	1.048	0.23008	no
DQA1*04:01	DQA1	0.097	5202	18.7	86661	18.36	1.018	0.989	1.048	0.230509	no
A*26:01	A	0.0161	965	3.47	15671	3.32	1.044	0.97	1.124	0.250077	no
DRB1*08:01	DRB1	0.0947	5119	18.4	85550	18.13	1.017	0.987	1.048	0.264858	no
DQB1*02:02	DQB1	0.0393	2233	8.03	37122	7.87	1.025	0.98	1.073	0.279642	no
C*12:03	C	0.0331	1780	6.4	30969	6.56	0.973	0.926	1.023	0.282219	no
DPB1*02:01	DPB1	0.1434	7108	25.55	122012	25.85	0.986	0.961	1.012	0.290049	no
DPB1*14:01	DPB1	0.0125	717	2.58	11908	2.52	1.038	0.953	1.131	0.388005	no
DRB1*04:04	DRB1	0.0417	2172	7.81	37509	7.95	0.98	0.934	1.028	0.410903	no
DQB1*03:02	DQB1	0.118	6108	21.96	104994	22.25	0.99	0.964	1.018	0.482178	no
DRB4*01:03	DRB4	0.217	10853	39.01	183266	38.83	1.008	0.986	1.03	0.490729	no
DPB1*20:01	DPB1	0.0062	266	0.96	4490	0.95	0.948	0.812	1.107	0.498877	no
DQA1*03:01	DQA1	0.1097	6075	21.84	104336	22.11	0.991	0.963	1.021	0.557173	no
C*15:02	C	0.0262	1460	5.25	24450	5.18	1.014	0.959	1.073	0.627617	no
DQA1*03:03	DQA1	0.0215	1243	4.47	21131	4.48	1.018	0.945	1.096	0.641536	no
B*15:01	B	0.115	6831	24.56	115910	24.56	0.994	0.965	1.024	0.678704	no
DRB4*01:01	DRB4	0.0075	423	1.52	7158	1.52	1.025	0.909	1.156	0.685703	no
DPB1*04:02	DPB1	0.1886	9771	35.12	164596	34.88	0.996	0.973	1.019	0.705075	no
DQA1*01:03	DQA1	0.0896	4672	16.79	79577	16.86	0.994	0.963	1.026	0.709524	no
A*68:01	A	0.0577	3249	11.68	55591	11.78	0.994	0.956	1.033	0.760631	no
DPB1*04:01	DPB1	0.4062	17899	64.34	304687	64.56	0.997	0.979	1.016	0.787217	no
B*44:03	B	0.0083	437	1.57	7737	1.64	0.988	0.894	1.091	0.806079	no
DQB1*06:03	DQB1	0.0898	4681	16.83	79622	16.87	0.996	0.966	1.028	0.808075	no
DRB1*13:01	DRB1	0.0952	5078	18.25	85779	18.18	1.003	0.973	1.034	0.839866	no
DQB1*05:03	DQB1	0.0113	586	2.11	10202	2.16	0.993	0.909	1.085	0.878752	no
DRB1*14:54	DRB1	0.0073	359	1.29	6346	1.34	1.009	0.889	1.145	0.895549	no
B*56:01	B	0.0202	1099	3.95	18798	3.98	0.996	0.936	1.061	0.906421	no
A*32:01	A	0.0356	2061	7.41	34824	7.38	0.999	0.952	1.049	0.978748	no
DQA1*01:04	DQA1	0.0118	621	2.23	10782	2.28	0.999	0.914	1.092	0.984876	no
C) Stepwise conditional analysis
Round	Allele	Allele frequency	Conditional OR	OR lower 95%	OR upper 95%	P	P < 5.1 × 10⁻⁴
1	B*44:02	0.0558	0.699	0.667	0.732	3.1229e-51	yes
2	C*02:02	0.0561	0.886	0.851	0.922	2.9472e-09	yes
3	B*35:01	0.1218	0.91	0.884	0.937	1.06958e-10	yes
4	B*18:01	0.0452	0.851	0.813	0.892	1.11261e-11	yes
5	B*44:27	0.0079	0.676	0.598	0.764	3.79565e-10	yes
6	B*15:01	0.115	0.924	0.897	0.953	4.47304e-07	yes
7	DRB3*02:02	0.1035	0.932	0.902	0.963	2.94274e-05	yes
8	B*57:01	0.0127	1.15	1.068	1.237	0.000208344	yes
9	B*27:05	0.0723	1.084	1.036	1.133	0.000431333	yes
10	DRB1*01:01	0.1796	0.957	0.929	0.985	0.00314973	no
11	DPB1*03:01	0.1311	0.958	0.932	0.985	0.00212995	no
12	B*40:01	0.057	1.071	1.028	1.115	0.000883729	no
13	A*01:01	0.0847	1.051	1.017	1.087	0.00313532	no
D) Joint model of the eight independent signals
Signal	Joint OR	OR lower 95%	OR upper 95%	P
B*44:02/B*44:27	0.685	0.655	0.716	1.78273e-61
C*02:02	0.819	0.779	0.862	1.51578e-14
B*35:01	0.89	0.864	0.917	1.01633e-14
B*18:01	0.847	0.808	0.888	4.59541e-12
B*15:01	0.937	0.908	0.966	3.22989e-05
DRB3*02:02	0.94	0.909	0.971	0.000222042
B*57:01	1.156	1.074	1.244	0.000119193
B*27:05	1.084	1.036	1.134	0.000425617
E) B*44 tests
Model	Term	Beta	SE	P
B44 group vs B*44:02 and B*44:27	B44 group (all B*44 alleles)	-0.034	0.051	0.507541
B44 group vs B*44:02 and B*44:27	B*44:02	-0.322	0.056	7.63062e-09
B44 group vs B*44:02 and B*44:27	B*44:27	-0.328	0.08	4.40738e-05
Equality of B*44:02 and B*44:27, adjusted for the other signals	B*44:02/B*44:27 combined	-0.375	0.025	4.80917e-52
Equality of B*44:02 and B*44:27, adjusted for the other signals	Difference (B*44:27 − B*44:02)	-0.022	0.068	0.749816
F) LD between signals
Signal 1	Signal 2	r²	D′
C*02:02	B*27:05	0.38	0.71
B*44:02/B*44:27	DRB3*02:02	0.04	0.26
C*02:02	DRB3*02:02	0.01	0.13
G) Replication in the Estonian Biobank (single-allele associations, no conditioning; DRB3*02:02 and B*44:27 were not available)
Allele	FinnGen signal	Allele frequency	INFO	N	Cases	Controls	Beta	SE	OR	P	FDR	Same direction as FinnGen	Replicated (FDR < 0.05, same direction)
C*02:02	yes	0.0785	0.99	205,951	13,126	192,825	-0.2142	0.0262	0.807	5.68e-17	6.5888e-15	yes	yes
B*44:02	yes	0.0793	0.98	205,951	13,126	192,825	-0.2058	0.0258	0.814	3.43e-16	1.9894e-14	yes	yes
DQB1*03:01	no	0.2019	1	205,951	13,126	192,825	-0.1147	0.0167	0.892	3.87e-12	1.4964e-10
B*18:01	yes	0.0555	0.99	205,951	13,126	192,825	-0.1955	0.0303	0.822	3.95e-11	1.1455e-09	yes	yes
A*01:01	no	0.1215	1	205,951	13,126	192,825	0.1251	0.0191	1.133	1.05e-10	2.436e-09
B*40:02	no	0.0372	0.97	205,951	13,126	192,825	-0.2345	0.0377	0.791	1.52e-10	2.93867e-09
C*07:04	no	0.0261	1	205,951	13,126	192,825	-0.2687	0.0451	0.764	6.82e-10	1.13017e-08
C*06:02	no	0.0825	1	205,951	13,126	192,825	0.1331	0.0226	1.142	6.2e-09	8.99e-08
B*57:01	yes	0.0251	0.98	205,951	13,126	192,825	0.223	0.0382	1.25	1.39e-08	1.79156e-07	yes	yes
B*08:01	no	0.1044	1	205,951	13,126	192,825	0.1143	0.0205	1.121	3.95e-08	4.582e-07
A*25:01	no	0.0417	0.99	205,951	13,126	192,825	-0.179	0.0346	0.836	1.26e-07	1.32873e-06
C*05:01	no	0.0521	1	205,951	13,126	192,825	-0.1571	0.031	0.855	2.3e-07	2.22333e-06
DQB1*02:01	no	0.1775	1	205,951	13,126	192,825	0.076	0.0166	1.079	5.82e-06	5.19323e-05
C*12:03	no	0.063	1	205,951	13,126	192,825	-0.1176	0.0276	0.889	1.61e-05	0.0001334
A*02:01	no	0.3348	0.99	205,951	13,126	192,825	-0.0552	0.0139	0.946	6.72e-05	0.00051968
B*07:02	no	0.1564	0.99	205,951	13,126	192,825	0.0701	0.0176	1.073	7.39e-05	0.000535775
C*07:01	no	0.1304	1	205,951	13,126	192,825	0.0714	0.0189	1.074	0.000171866	0.00117273
C*07:02	no	0.1689	1	205,951	13,126	192,825	0.0635	0.0171	1.066	0.000220034	0.001418
DQB1*03:03	no	0.0444	1	205,951	13,126	192,825	0.11	0.0304	1.116	0.000356607	0.00217718
C*14:02	no	0.0086	1	205,951	13,126	192,825	0.2163	0.0642	1.241	0.00105097	0.00609563
DQA1*06:01	no	0.0922	0.97	205,951	13,126	192,825	0.0673	0.0219	1.07	0.00232226	0.0128277
DPB1*01:01	no	0.056	1	205,951	13,126	192,825	0.0842	0.0277	1.088	0.00257513	0.013578
A*32:01	no	0.0311	1	205,951	13,126	192,825	-0.1089	0.0393	0.897	0.00490117	0.0247189
A*24:02	no	0.0949	0.99	205,951	13,126	192,825	0.0564	0.0217	1.058	0.00985167	0.0476164
DQB1*06:02	no	0.1544	1	205,951	13,126	192,825	0.0459	0.0178	1.047	0.0103053	0.0478166
A*30:01	no	0.0107	1	205,951	13,126	192,825	0.1441	0.059	1.155	0.0164702	0.0734824
DQA1*01:02	no	0.2014	1	205,951	13,126	192,825	0.0384	0.0161	1.039	0.0171143	0.0735281
A*03:01	no	0.1746	0.99	205,951	13,126	192,825	0.04	0.017	1.041	0.0189631	0.077782
DQA1*05:01	no	0.2913	0.99	205,951	13,126	192,825	-0.0336	0.0144	0.967	0.0194455	0.077782
C*08:03	no	0.0006	0.98	205,951	13,126	192,825	0.4816	0.1984	1.619	0.0212359	0.0821121
B*48:01	no	0.0006	1	205,951	13,126	192,825	0.4919	0.2066	1.635	0.0241057	0.090202
DRB1*15:01	no	0.168	0.98	205,951	13,126	192,825	0.037	0.0172	1.038	0.0324093	0.117484
DQB1*05:03	no	0.015	1	205,951	13,126	192,825	-0.1163	0.0559	0.89	0.0344287	0.121022
DQA1*01:01	no	0.1439	1	205,951	13,126	192,825	-0.0385	0.0187	0.962	0.0389305	0.132822
B*13:02	no	0.0383	1	205,951	13,126	192,825	0.0657	0.0328	1.068	0.0470154	0.151836
DPB1*17:01	no	0.007	1	205,951	13,126	192,825	0.146	0.0722	1.157	0.0471216	0.151836
B*15:01	yes	0.0835	0.99	205,951	13,126	192,825	0.0438	0.0236	1.045	0.063247	0.198288	no	no
DQB1*06:01	no	0.0034	1	205,951	13,126	192,825	-0.1856	0.1091	0.831	0.0888035	0.271084
A*11:01	no	0.0543	0.98	205,951	13,126	192,825	-0.0478	0.0286	0.953	0.0944061	0.280798
DPB1*19:01	no	0.0098	1	205,951	13,126	192,825	-0.1023	0.0668	0.903	0.125896	0.365098
DPB1*02:01	no	0.1237	0.98	205,951	13,126	192,825	-0.0296	0.0197	0.971	0.13281	0.375755
B*27:05	yes	0.0576	0.97	205,951	13,126	192,825	-0.0414	0.028	0.959	0.139903	0.381249	no	no
B*49:01	no	0.0054	1	205,951	13,126	192,825	0.1274	0.0866	1.136	0.141325	0.381249
DQB1*05:01	no	0.1299	1	205,951	13,126	192,825	-0.0279	0.0193	0.972	0.149309	0.392905
C*12:02	no	0.0064	1	205,951	13,126	192,825	-0.1149	0.0803	0.891	0.15242	0.392905
DRB1*01:01	no	0.1215	0.9	205,951	13,126	192,825	-0.0268	0.0198	0.974	0.175713	0.443102
DPB1*03:01	no	0.1296	0.99	205,951	13,126	192,825	-0.0257	0.0194	0.975	0.185578	0.458022
A*30:02	no	0.0012	1	205,951	13,126	192,825	-0.2401	0.1836	0.787	0.190889	0.459623
A*66:01	no	0.0054	1	205,951	13,126	192,825	0.1152	0.0887	1.122	0.194151	0.459623
DPA1*02:02	no	0.0101	1	205,951	13,126	192,825	-0.0824	0.0655	0.921	0.208136	0.46829
B*52:01	no	0.0064	0.99	205,951	13,126	192,825	-0.1007	0.0801	0.904	0.208735	0.46829
DPB1*05:01	no	0.0149	1	205,951	13,126	192,825	0.0664	0.053	1.069	0.209923	0.46829
C*01:02	no	0.052	1	205,951	13,126	192,825	0.0356	0.0294	1.036	0.225095	0.492661
B*37:01	no	0.0075	0.97	205,951	13,126	192,825	0.0839	0.0756	1.088	0.267081	0.57373
B*45:01	no	0.0019	0.97	205,951	13,126	192,825	0.1639	0.1493	1.178	0.272364	0.57444
C*15:05	no	0.0007	0.99	205,951	13,126	192,825	0.2405	0.2369	1.272	0.309937	0.636934
DQB1*06:09	no	0.0026	0.98	205,951	13,126	192,825	0.1262	0.1255	1.135	0.3145	0.636934
B*35:02	no	0.0029	0.92	205,951	13,126	192,825	0.1178	0.118	1.125	0.318467	0.636934
C*08:02	no	0.0069	1	205,951	13,126	192,825	0.0755	0.0774	1.078	0.328893	0.636996
C*15:04	no	0.0004	0.97	205,951	13,126	192,825	0.3041	0.3148	1.355	0.333993	0.636996
DQB1*06:03	no	0.0845	0.99	205,951	13,126	192,825	0.0224	0.0233	1.023	0.334972	0.636996
B*50:01	no	0.004	0.99	205,951	13,126	192,825	0.0943	0.1026	1.099	0.35819	0.670162
C*03:02	no	0.0041	1	205,951	13,126	192,825	0.092	0.1017	1.096	0.365656	0.673271
A*23:01	no	0.0102	1	205,951	13,126	192,825	-0.057	0.0639	0.945	0.372806	0.675711
DPB1*13:01	no	0.0126	1	205,951	13,126	192,825	0.047	0.0579	1.048	0.416985	0.734154
C*17:01	no	0.0159	1	205,951	13,126	192,825	0.0417	0.0515	1.043	0.417708	0.734154
B*15:10	no	0.0003	0.99	205,951	13,126	192,825	0.2787	0.3561	1.321	0.433897	0.737309
B*55:01	no	0.0071	0.99	205,951	13,126	192,825	-0.0603	0.0773	0.941	0.435286	0.737309
B*15:03	no	0.0004	1	205,951	13,126	192,825	-0.25	0.3253	0.779	0.442131	0.737309
DPB1*11:01	no	0.0045	1	205,951	13,126	192,825	0.0723	0.0963	1.075	0.45251	0.737309
C*03:03	no	0.0594	0.99	205,951	13,126	192,825	0.0207	0.0276	1.021	0.452695	0.737309
B*39:01	no	0.0478	0.99	205,951	13,126	192,825	0.0224	0.0302	1.023	0.45764	0.737309
DRB1*15:04	no	0.0001	0.98	205,951	13,126	192,825	-0.537	0.7343	0.584	0.4646	0.738268
DRB1*16:01	no	0.0202	1	205,951	13,126	192,825	-0.0319	0.0457	0.969	0.485569	0.761162
A*02:05	no	0.004	0.99	205,951	13,126	192,825	0.0681	0.1031	1.07	0.509372	0.780845
B*53:01	no	0.0004	0.96	205,951	13,126	192,825	-0.2002	0.305	0.819	0.511588	0.780845
B*44:03	no	0.0224	0.99	205,951	13,126	192,825	-0.0276	0.0438	0.973	0.527549	0.78738
C*03:04	no	0.0918	1	205,951	13,126	192,825	0.0143	0.0227	1.014	0.529445	0.78738
B*56:01	no	0.0204	0.99	205,951	13,126	192,825	0.0279	0.0461	1.028	0.545568	0.788784
DQA1*01:03	no	0.0863	0.99	205,951	13,126	192,825	0.0138	0.023	1.014	0.549688	0.788784
DPA1*01:11	no	0.0155	1	205,951	13,126	192,825	0.0308	0.0521	1.031	0.555102	0.788784
B*47:01	no	0.0014	1	205,951	13,126	192,825	0.102	0.174	1.107	0.557589	0.788784
DQB1*06:04	no	0.0196	1	205,951	13,126	192,825	0.0268	0.0469	1.027	0.568027	0.793869
B*41:02	no	0.0142	1	205,951	13,126	192,825	0.0299	0.0546	1.03	0.58354	0.805841
DQB1*05:02	no	0.021	1	205,951	13,126	192,825	-0.0238	0.0449	0.976	0.596491	0.807917
B*58:01	no	0.0053	0.99	205,951	13,126	192,825	0.0465	0.0884	1.048	0.598973	0.807917
DPB1*15:01	no	0.004	1	205,951	13,126	192,825	-0.0527	0.1023	0.949	0.606486	0.808648
DPB1*04:02	no	0.1284	1	205,951	13,126	192,825	0.0094	0.0194	1.009	0.627097	0.82066
C*16:01	no	0.0117	1	205,951	13,126	192,825	-0.029	0.0602	0.971	0.629644	0.82066
DQA1*04:01	no	0.0592	1	205,951	13,126	192,825	-0.013	0.0276	0.987	0.637459	0.821614
B*35:01	yes	0.0682	0.99	205,951	13,126	192,825	-0.0113	0.0258	0.989	0.66115	0.834056	yes	no
B*15:17	no	0.0009	0.98	205,951	13,126	192,825	0.0895	0.2044	1.094	0.661493	0.834056
DQB1*04:02	no	0.0592	1	205,951	13,126	192,825	-0.0118	0.0276	0.988	0.669775	0.835418
A*68:01	no	0.0336	0.99	205,951	13,126	192,825	-0.0126	0.0362	0.987	0.727959	0.881328
DQA1*03:01	no	0.1251	1	205,951	13,126	192,825	-0.0068	0.0197	0.993	0.728184	0.881328
B*41:01	no	0.0022	0.97	205,951	13,126	192,825	0.047	0.1359	1.048	0.729375	0.881328
B*73:01	no	0.0001	1	205,951	13,126	192,825	-0.177	0.553	0.838	0.748955	0.895657
B*35:03	no	0.0244	0.99	205,951	13,126	192,825	-0.0126	0.0421	0.987	0.763785	0.897081
C*04:01	no	0.1081	1	205,951	13,126	192,825	-0.0062	0.0209	0.994	0.765612	0.897081
B*39:24	no	0.0006	1	205,951	13,126	192,825	0.0723	0.2554	1.075	0.777034	0.901359
A*31:01	no	0.0302	0.95	205,951	13,126	192,825	0.0099	0.0379	1.01	0.793305	0.911123
A*26:01	no	0.024	0.98	205,951	13,126	192,825	-0.0105	0.0422	0.99	0.803821	0.914149
B*40:01	no	0.058	0.99	205,951	13,126	192,825	0.0066	0.028	1.007	0.812497	0.915045
DPB1*304:01	no	0.0002	0.98	205,951	13,126	192,825	0.073	0.4141	1.076	0.860009	0.959241
A*29:02	no	0.0114	0.99	205,951	13,126	192,825	-0.0083	0.0613	0.992	0.891958	0.985401
A*02:06	no	0.0016	0.97	205,951	13,126	192,825	-0.02	0.1652	0.98	0.903699	0.985404
B*51:01	no	0.0484	1	205,951	13,126	192,825	-0.003	0.0302	0.997	0.920291	0.985404
DPB1*16:01	no	0.0022	0.99	205,951	13,126	192,825	-0.0112	0.1375	0.989	0.93508	0.985404
DPB1*04:01	no	0.4751	0.98	205,951	13,126	192,825	-0.0009	0.0131	0.999	0.942369	0.985404
C*15:02	no	0.0286	0.99	205,951	13,126	192,825	0.0027	0.039	1.003	0.944159	0.985404
C*14:03	no	0.0005	1	205,951	13,126	192,825	0.0185	0.2925	1.019	0.949447	0.985404
DQB1*03:02	no	0.0811	0.99	205,951	13,126	192,825	0.0011	0.0238	1.001	0.964563	0.985404
B*44:05	no	0.003	0.97	205,951	13,126	192,825	-0.004	0.1154	0.996	0.972045	0.985404
DQB1*05:04	no	0.0013	1	205,951	13,126	192,825	-0.0056	0.1735	0.994	0.974168	0.985404
DPB1*09:01	no	0.0155	1	205,951	13,126	192,825	-0.0011	0.052	0.999	0.983776	0.985404
C*16:02	no	0.0008	0.93	205,951	13,126	192,825	0.0041	0.226	1.004	0.985404	0.985404

### Sheet: S7. MAGMA
S7. MAGMA gene-based, gene-set and tissue expression analyses of the shingles meta-analysis, excluding the extended MHC region. A) Genes. Positions are in GRCh37, as reported by FUMA. B) Gene sets. C) Tissue expression in GTEx v8. D) Sensitivity analysis including the MHC region. Genes and gene sets with P < 1 × 10⁻³ are shown, and all tissues.
A) Gene-based analysis (19,714 genes tested; P < 1 × 10⁻³ shown)
Gene	Ensembl ID	Chr	Start (GRCh37)	Stop (GRCh37)	Variants	Parameters	Z	P	Bonferroni significant
IFNA21	ENSG00000137080	9	21155636	21176659	80	11	7.4318	5.3568e-14	Yes
BACH2	ENSG00000112182	6	90626248	91016627	985	97	7.2802	1.6668e-13	Yes
KPNB1	ENSG00000108424	17	45716842	45772871	106	15	5.3191	5.2142e-08	Yes
NPEPPS	ENSG00000141279	17	45590308	45710642	242	22	5.0999	1.6991e-07	Yes
MSH3	ENSG00000113318	5	79940467	80182279	787	28	5.023	2.543e-07	Yes
TBKBP1	ENSG00000198933	17	45761447	45799416	82	16	4.9892	3.0309e-07	Yes
CPN1	ENSG00000120054	10	101791950	101851634	183	24	4.9725	3.3053e-07	Yes
IFNAR2	ENSG00000159110	21	34592206	34647980	175	20	4.9697	3.3525e-07	Yes
DHFR	ENSG00000228716	5	79912047	79960802	297	12	4.9197	4.3346e-07	Yes
CRTC3	ENSG00000140577	15	91063157	91198577	525	25	4.7886	8.3976e-07	Yes
MTRNR2L2	ENSG00000271043	5	79935819	79956855	132	7	4.7655	9.4186e-07	Yes
IFNA7	ENSG00000214042	9	21191468	21212204	147	14	4.732	1.1117e-06	Yes
TERT	ENSG00000164362	5	1243262	1305184	167	49	4.6396	1.7457e-06	Yes
TBX21	ENSG00000073861	17	45800610	45833485	105	18	4.6353	1.7825e-06	Yes
ACOXL	ENSG00000153093	2	111480150	111885799	1217	71	4.523	3.0488e-06	No
APOC1	ENSG00000130208	19	45407504	45432606	74	18	4.4751	3.8185e-06	No
MRPL24	ENSG00000143314	1	156697095	156721382	46	12	4.4232	4.8629e-06	No
ITGB3	ENSG00000259753	17	45321263	45431658	402	31	4.3794	5.9502e-06	No
ITGB3	ENSG00000259207	17	45321212	45431658	402	31	4.3794	5.9502e-06	No
CRADD	ENSG00000169372	12	94061151	94298616	730	69	4.3724	6.1437e-06	No
RRNAD1	ENSG00000143303	1	156688234	156716752	50	14	4.3073	8.264e-06	No
NFKB1	ENSG00000109320	4	103412486	103548459	307	16	4.302	8.4622e-06	No
MANBA	ENSG00000109323	4	103542660	103692151	321	21	4.2024	1.3205e-05	No
INTS4	ENSG00000149262	11	77579766	77715724	409	24	4.1202	1.8931e-05	No
PARP1	ENSG00000143799	1	226538392	226605780	218	15	4.0943	2.1176e-05	No
TMEM121	ENSG00000184986	14	105982940	106006539	25	4	4.0739	2.3119e-05	No
HDGF	ENSG00000143321	1	156701899	156746717	100	20	4.0691	2.3596e-05	No
FCRL1	ENSG00000163534	1	157754193	157799895	102	12	4.0617	2.4354e-05	No
AP000295.9	ENSG00000249624	21	34609079	34665517	180	23	4.0546	2.5106e-05	No
JADE1	ENSG00000077684	4	129720779	129806379	150	25	4.0485	2.577e-05	No
IL2RA	ENSG00000134460	10	6042652	6114288	329	43	4.0295	2.7942e-05	No
ECE2	ENSG00000145194	3	183957438	184020819	139	22	3.9994	3.175e-05	No
IGF2BP1	ENSG00000159217	17	47064774	47143012	155	22	3.9974	3.2027e-05	No
ISG20L2	ENSG00000143319	1	156681683	156708591	53	15	3.9887	3.3214e-05	No
CSH2	ENSG00000213218	17	61939372	61961126	97	6	3.9866	3.3509e-05	No
CAMK2N2	ENSG00000163888	3	183967001	183989251	49	9	3.9754	3.5125e-05	No
APOE	ENSG00000130203	19	45399011	45422650	69	16	3.9607	3.7368e-05	No
FAM13A	ENSG00000138640	4	89637106	90042549	1444	50	3.9573	3.79e-05	No
SSPN	ENSG00000123096	12	26264924	26462223	690	68	3.9546	3.8332e-05	No
AQP11	ENSG00000178301	11	77290436	77331400	99	9	3.9281	4.2813e-05	No
CLNS1A	ENSG00000074201	11	77215981	77358850	323	28	3.9119	4.5781e-05	No
ZMYND8	ENSG00000101040	20	45827859	45995567	322	43	3.8858	5.0992e-05	No
TOMM40	ENSG00000130204	19	45383826	45416946	114	24	3.8776	5.2749e-05	No
C1orf146	ENSG00000203910	1	92673497	92721370	75	10	3.866	5.5315e-05	No
BLK	ENSG00000136573	8	11341510	11432113	396	29	3.8413	6.1196e-05	No
RPAP2	ENSG00000122484	1	92754522	92877613	170	19	3.8409	6.1288e-05	No
MPV17L2	ENSG00000254858	19	18293992	18317758	75	10	3.8085	6.9903e-05	No
SMARCD2	ENSG00000108604	17	61899444	61930425	73	6	3.8038	7.1233e-05	No
IFI30	ENSG00000216490	19	18273972	18298927	64	11	3.794	7.4114e-05	No
RSF1	ENSG00000048649	11	77361041	77542063	440	20	3.785	7.6855e-05	No
DTX2	ENSG00000091073	7	76080993	76145312	104	10	3.7809	7.8116e-05	No
CFLAR	ENSG00000003402	2	201970827	202051410	199	22	3.7581	8.5616e-05	No
PSMC5	ENSG00000087191	17	61894512	61919379	50	5	3.7543	8.6921e-05	No
KLRC3	ENSG00000205810	12	10554911	10583194	59	11	3.751	8.8072e-05	No
C14orf80	ENSG00000185347	14	105946192	105975912	72	13	3.7415	9.1476e-05	No
USB1	ENSG00000103005	16	58023450	58065522	102	16	3.7386	9.2507e-05	No
SLC25A17	ENSG00000100372	22	41155634	41225403	108	15	3.7373	9.3018e-05	No
ALG3	ENSG00000214160	3	183950089	183977336	54	11	3.7369	9.3146e-05	No
FTSJ3	ENSG00000108592	17	61886793	61917372	61	6	3.7294	9.5982e-05	No
MMP15	ENSG00000102996	16	58049470	58090805	89	19	3.7271	9.6846e-05	No
NKG2-E	ENSG00000255641	12	10554911	10598600	76	11	3.7211	9.9181e-05	No
VWA5B2	ENSG00000145198	3	183938217	183970117	77	12	3.7209	9.9276e-05	No
PRCC	ENSG00000143294	1	156710402	156780607	187	23	3.6898	0.0001122	No
TDP1	ENSG00000042088	14	90411283	90521106	330	16	3.6885	0.0001128	No
KLRC4-KLRK1	ENSG00000255819	12	10514952	10572745	174	17	3.6883	0.00011289	No
HIST2H4A	ENSG00000183941	1	149794221	149821339	13	5	3.6864	0.00011374	No
HIST2H2AA3	ENSG00000183558	1	149803505	149824478	13	5	3.6864	0.00011374	No
HIST2H3C	ENSG00000203811	1	149801110	149822765	13	5	3.6864	0.00011374	No
HIST2H2AA4	ENSG00000203812	1	149812643	149833191	13	5	3.6864	0.00011374	No
HIST2H3A	ENSG00000203852	1	149814181	149835836	13	5	3.6864	0.00011374	No
SP140	ENSG00000079263	2	231057826	231233762	611	37	3.6821	0.00011568	No
IFNA8	ENSG00000120242	9	21399146	21420184	79	17	3.6798	0.00011672	No
DDX42	ENSG00000198231	17	61840963	61906677	152	12	3.6789	0.0001171	No
GH2	ENSG00000136487	17	61947578	61969295	85	8	3.6692	0.00012164	No
RAB3A	ENSG00000105649	19	18297594	18324884	69	10	3.6668	0.00012282	No
FBXO34	ENSG00000178974	14	55728021	55838636	302	12	3.6654	0.00012345	No
CCDC47	ENSG00000108588	17	61812610	61863711	123	9	3.6534	0.00012941	No
GLMN	ENSG00000174842	1	92701959	92774544	91	11	3.65	0.0001311	No
SLC35F6	ENSG00000213699	2	26977152	27014099	53	7	3.6453	0.00013353	No
EFCAB13	ENSG00000178852	17	45390656	45528678	463	20	3.634	0.0001395	No
KLRC4	ENSG00000183542	12	10549983	10572356	60	9	3.6294	0.00014205	No
ASAP3	ENSG00000088280	1	23745056	23821061	210	19	3.6282	0.00014271	No
ZNF319	ENSG00000166188	16	58018572	58044357	75	12	3.625	0.00014446	No
DPYSL5	ENSG00000157851	2	27060615	27183219	267	15	3.6145	0.00015049	No
RP11-51F16.8	ENSG00000125695	17	61770205	61839457	157	13	3.6061	0.00015541	No
STRADA	ENSG00000266173	17	61770192	61829330	134	12	3.5954	0.00016195	No
ZP3	ENSG00000188372	7	76016835	76081388	232	27	3.5912	0.00016455	No
SYTL2	ENSG00000137501	11	85395267	85532184	365	24	3.5802	0.00017166	No
CENPA	ENSG00000115163	2	26977157	27033935	121	13	3.5695	0.0001788	No
ZNF367	ENSG00000165244	9	99138223	99190611	156	12	3.567	0.00018057	No
LY96	ENSG00000154589	8	74893587	74951322	187	21	3.5579	0.00018695	No
ANTXR1	ENSG00000169604	2	69230310	69486459	826	80	3.5419	0.00019861	No
ACTRT3	ENSG00000184378	3	169474709	169497683	39	7	3.5356	0.0002034	No
KLRK1	ENSG00000213809	12	10514952	10554473	133	14	3.5281	0.0002093	No
CDON	ENSG00000064309	11	125815691	125943230	478	49	3.5232	0.00021316	No
HIST2H4B	ENSG00000182217	1	149815607	149842714	10	4	3.5211	0.00021492	No
DDX25	ENSG00000109832	11	125763271	125803158	139	25	3.5183	0.00021716	No
C15orf53	ENSG00000175779	15	38978799	39002239	102	16	3.5147	0.0002201	No
NIF3L1	ENSG00000196290	2	201744050	201778655	50	10	3.4944	0.00023758	No
TNFRSF1A	ENSG00000067182	12	6427923	6461280	81	19	3.4706	0.00025966	No
STAT5B	ENSG00000173757	17	40341186	40438725	117	19	3.4693	0.00026092	No
IFNE	ENSG00000184995	9	21470841	21492312	84	13	3.4664	0.00026378	No
ATG14	ENSG00000126775	14	55823110	55888576	214	16	3.4611	0.00026901	No
MYNN	ENSG00000085274	3	169480619	169517504	66	8	3.4608	0.00026931	No
RP11-178C3.1	ENSG00000267318	17	58008269	58060462	93	16	3.4535	0.0002767	No
RNFT1	ENSG00000189050	17	58019601	58052122	59	12	3.4497	0.00028064	No
CSH1	ENSG00000136488	17	61962275	61984021	75	11	3.4449	0.00028568	No
LRRC71	ENSG00000160838	1	156880442	156912886	83	11	3.4369	0.00029422	No
CCRL2	ENSG00000121797	3	46438654	46464488	114	10	3.4344	0.00029688	No
PSMD2	ENSG00000175166	3	184006497	184036842	61	14	3.4337	0.00029773	No
EIF4G1	ENSG00000114867	3	184022283	184063146	74	18	3.4309	0.00030075	No
CTBS	ENSG00000117151	1	85005289	85050163	138	17	3.4253	0.0003071	No
RUNX1	ENSG00000159216	21	36150098	37386965	4118	211	3.4227	0.00030997	No
SNRPD3	ENSG00000100028	22	24941471	25015947	196	29	3.4164	0.00031722	No
FDFT1	ENSG00000079459	8	11643082	11706818	417	33	3.4021	0.0003344	No
BTBD8	ENSG00000189195	1	92535862	92623393	172	16	3.3993	0.00033783	No
CRIP1	ENSG00000257341	14	105943536	105968604	47	20	3.3974	0.0003402	No
IFNA4	ENSG00000236637	9	21176617	21197598	126	6	3.3952	0.00034294	No
VGLL4	ENSG00000144560	3	11587544	11772220	695	55	3.3933	0.00034532	No
KLRC2	ENSG00000205809	12	10569453	10604899	74	11	3.3926	0.00034619	No
TMEM70	ENSG00000175606	8	74874672	74905018	109	12	3.3889	0.00035091	No
DPF3	ENSG00000205683	14	73076004	73370809	990	85	3.3872	0.000353	No
SLC29A2	ENSG00000174669	11	66119992	66149685	58	9	3.3827	0.00035884	No
ZC3H4	ENSG00000130749	19	47557444	47627009	133	19	3.3778	0.00036531	No
PIK3R2	ENSG00000268173	19	18253968	18298927	115	18	3.3702	0.00037556	No
SPATS2L	ENSG00000196141	2	201160604	201356986	548	47	3.3681	0.00037845	No
POLR1E	ENSG00000137054	9	37475932	37513694	197	12	3.3627	0.00038594	No
AAMDC	ENSG00000087884	11	77522155	77639478	277	17	3.3616	0.0003874	No
B4GALT1	ENSG00000086062	9	33094080	33177354	338	29	3.3566	0.0003945	No
SCLT1	ENSG00000151466	4	129776076	130024764	597	28	3.3454	0.00041077	No
RET	ENSG00000165731	10	43562475	43635799	311	26	3.3367	0.00042389	No
NRG1	ENSG00000157168	8	31486902	32632548	4032	149	3.3304	0.00043366	No
MAST3	ENSG00000099308	19	18198603	18272502	274	21	3.3296	0.00043489	No
HLCS	ENSG00000159267	21	38113189	38372536	968	55	3.3203	0.00044962	No
ATP5G1	ENSG00000159199	17	46960127	46983233	65	7	3.3157	0.00045702	No
RGS3	ENSG00000138835	9	116197011	116370018	494	19	3.3136	0.00046048	No
RFX7	ENSG00000181827	15	56369478	56545483	534	18	3.3123	0.00046265	No
EBF1	ENSG00000164330	5	158112928	158536769	914	69	3.3088	0.00046845	No
ZC3HAV1L	ENSG00000146858	7	138700452	138730775	124	7	3.3065	0.00047232	No
CHUK	ENSG00000213341	10	101938055	101999376	158	16	3.2923	0.00049688	No
KCNK3	ENSG00000171303	2	26905619	26966288	148	22	3.2824	0.00051473	No
RP11-867G23.8	ENSG00000255468	11	66105421	66142275	66	9	3.2779	0.00052289	No
GIP	ENSG00000159224	17	47025916	47055958	120	16	3.269	0.00053966	No
CWF19L1	ENSG00000095485	10	101982055	102037437	152	13	3.2633	0.00055069	No
TNP2	ENSG00000178279	16	11351605	11373390	91	14	3.2623	0.00055248	No
KLRC1	ENSG00000134545	12	10584863	10617284	111	15	3.2581	0.00056089	No
HIST2H3D	ENSG00000183598	1	149774826	149795236	41	6	3.2544	0.00056812	No
IQGAP1	ENSG00000140575	15	90921450	91055475	493	22	3.2513	0.00057435	No
CCR3	ENSG00000183625	3	46195096	46318197	341	18	3.2454	0.00058646	No
TKT	ENSG00000163931	3	53248723	53300068	217	18	3.2361	0.00060598	No
HIST2H2BF	ENSG00000203814	1	149744245	149793928	73	11	3.2333	0.00061194	No
PLEKHA6	ENSG00000143850	1	204177979	204356793	577	40	3.2241	0.00063175	No
GGT1	ENSG00000100031	22	24969718	25034972	156	24	3.2177	0.00064615	No
RHOBTB1	ENSG00000072422	10	62619196	62771198	450	50	3.2144	0.00065353	No
LGALS3	ENSG00000131981	14	55580828	55622126	102	10	3.214	0.00065454	No
HPSE2	ENSG00000172987	10	100208875	101005619	2498	61	3.2089	0.00066617	No
CALHM2	ENSG00000138172	10	105196543	105222660	46	14	3.2039	0.00067789	No
ZC3HAV1	ENSG00000105939	7	138718266	138804465	274	29	3.1944	0.00070068	No
TCEB1	ENSG00000154582	8	74841404	74894522	172	24	3.1692	0.0007642	No
ARHGEF11	ENSG00000132694	1	156894632	157025162	309	17	3.1591	0.00079116	No
FCRL2	ENSG00000132704	1	157705523	157756922	109	19	3.1576	0.0007954	No
SLC7A8	ENSG00000092068	14	23584504	23662883	228	52	3.1574	0.00079605	No
KIAA1107	ENSG00000069712	1	92622542	92660280	69	9	3.1558	0.00080037	No
LURAP1L	ENSG00000153714	9	12765020	12832130	261	43	3.1515	0.00081222	No
SLC9B2	ENSG00000164038	4	103931025	104016986	159	26	3.1435	0.00083477	No
SH2D2A	ENSG00000027869	1	156766035	156796654	77	13	3.1426	0.00083721	No
SNF8	ENSG00000159210	17	46996678	47032479	133	11	3.1417	0.00083978	No
CSHL1	ENSG00000204414	17	61976957	62006198	78	13	3.1366	0.00085469	No
PADI2	ENSG00000117115	1	17383256	17455948	356	24	3.1338	0.00086291	No
DCAF7	ENSG00000136485	17	61617822	61681639	74	18	3.1331	0.00086487	No
CLN3	ENSG00000188603	16	28467983	28516896	63	12	3.1299	0.00087419	No
TEPP	ENSG00000159648	16	58000339	58032020	97	15	3.1264	0.00088479	No
UBE2Z	ENSG00000159202	17	46975731	47016418	134	9	3.1251	0.00088882	No
TIGD2	ENSG00000180346	4	90023968	90046050	114	16	3.1145	0.00092137	No
SOCS1	ENSG00000185338	16	11338262	11360036	75	14	3.1111	0.00093181	No
AP2A2	ENSG00000183020	11	914894	1022239	357	16	3.1026	0.00095913	No
ORC2	ENSG00000115942	2	201763696	201838403	117	16	3.0998	0.00096832	No
APOBR	ENSG00000184730	16	28495970	28520291	48	11	3.0963	0.00097984	No
ERAP1	ENSG00000164307	5	96086521	96153803	359	25	3.0961	0.00098058	No
CCR1	ENSG00000163823	3	46233200	46259887	61	5	3.0952	0.00098353	No
RPF1	ENSG00000117133	1	84934942	84973473	181	23	3.0918	0.00099474	No
EFCAB11	ENSG00000140025	14	90251013	90431121	606	42	3.0915	0.00099589	No
B) Gene-set analysis (17,009 gene sets tested; P < 1 × 10⁻³ shown)
Gene set	Genes	Beta	Beta (standardized)	SE	P	Bonferroni significant
WP_EXTRAFOLLICULAR_AND_FOLLICULAR_B_CELL_ACTIVATION_BY_SARSCOV2	69	0.54834	0.032384	0.10164	3.4816e-08	Yes
WP_NANOPARTICLE_TRIGGERED_REGULATED_NECROSIS	11	1.1976	0.028281	0.27855	8.6173e-06	No
GOBP_REGULATION_OF_CELL_DEVELOPMENT	785	0.13616	0.026625	0.032162	1.1564e-05	No
GOBP_B_CELL_DIFFERENTIATION	150	0.29566	0.025692	0.073288	2.7514e-05	No
GOBP_NEGATIVE_REGULATION_OF_CD4_POSITIVE_ALPHA_BETA_T_CELL_DIFFERENTIATION	22	0.73634	0.024585	0.18765	4.3731e-05	No
GOBP_NEGATIVE_REGULATION_OF_ALPHA_BETA_T_CELL_DIFFERENTIATION	27	0.6763	0.025012	0.17603	6.1244e-05	No
GOMF_STEROL_ESTERASE_ACTIVITY	7	1.2603	0.023745	0.32897	6.4047e-05	No
GOBP_INFLAMMATORY_RESPONSE	761	0.1252	0.024121	0.033577	9.6484e-05	No
WP_DEVELOPMENT_AND_HETEROGENEITY_OF_THE_ILC_FAMILY	31	0.65549	0.025973	0.17704	0.00010713	No
GOBP_NEGATIVE_REGULATION_OF_CELL_DEVELOPMENT	269	0.205	0.023784	0.055663	0.00011566	No
GOBP_MONONUCLEAR_CELL_DIFFERENTIATION	459	0.1504	0.02268	0.041318	0.00013677	No
GOBP_LEUKOCYTE_DIFFERENTIATION	586	0.13197	0.022413	0.036718	0.00016321	No
GOBP_NEGATIVE_REGULATION_OF_B_CELL_DIFFERENTIATION	7	1.166	0.021968	0.32653	0.00017846	No
GOBP_HEMOPOIESIS	889	0.10643	0.022086	0.030051	0.00019939	No
GOBP_IMMUNE_EFFECTOR_PROCESS	587	0.13282	0.022575	0.037512	0.00020018	No
GOMF_DIHYDROPYRIMIDINASE_ACTIVITY	6	1.2284	0.021428	0.34767	0.00020585	No
GOBP_NEGATIVE_REGULATION_OF_EXTRACELLULAR_MATRIX_ORGANIZATION	11	0.98065	0.023159	0.27826	0.00021296	No
GOBP_REGULATION_OF_CD4_POSITIVE_ALPHA_BETA_T_CELL_DIFFERENTIATION	52	0.44037	0.022588	0.12526	0.00021987	No
ZHENG_FOXP3_TARGETS_IN_THYMUS_UP	194	0.23945	0.023637	0.068111	0.00022004	No
KEGG_JAK_STAT_SIGNALING_PATHWAY	149	0.28315	0.024524	0.080818	0.00023015	No
FERRANDO_LYL1_NEIGHBORS	14	0.89318	0.023794	0.25677	0.00025268	No
MULLIGHAN_MLL_SIGNATURE_2_DN	267	0.19059	0.02203	0.055119	0.00027306	No
GOBP_POSITIVE_REGULATION_OF_PROTEIN_LOCALIZATION_TO_NUCLEOLUS	6	1.524	0.026584	0.4422	0.00028474	No
GOBP_RESPONSE_TO_HYDROSTATIC_PRESSURE	6	1.0898	0.019011	0.31974	0.00032745	No
GOBP_REGULATION_OF_PLASMA_CELL_DIFFERENTIATION	5	1.1357	0.018085	0.33396	0.00033689	No
GOBP_REGULATION_OF_INFLAMMATORY_RESPONSE	360	0.15596	0.020883	0.046035	0.00035304	No
GOBP_INNER_EAR_RECEPTOR_CELL_FATE_COMMITMENT	5	1.1622	0.018507	0.3434	0.0003575	No
GOBP_ADAPTIVE_IMMUNE_RESPONSE	409	0.15131	0.021568	0.044806	0.00036723	No
WP_NEUROGENESIS_REGULATION_IN_THE_OLFACTORY_EPITHELIUM	57	0.40202	0.021586	0.12053	0.00042694	No
GOBP_B_CELL_ACTIVATION	269	0.18692	0.021685	0.056075	0.00042994	No
GOBP_CD4_POSITIVE_ALPHA_BETA_T_CELL_ACTIVATION	109	0.27758	0.020583	0.083441	0.00044052	No
GOBP_PRIMARY_AMINO_COMPOUND_BIOSYNTHETIC_PROCESS	6	1.1155	0.019457	0.33607	0.00045248	No
GOBP_REGULATION_OF_RUFFLE_ASSEMBLY	30	0.5694	0.022196	0.17181	0.00046058	No
GOBP_IMMUNE_RESPONSE	1521	0.079703	0.021268	0.02429	0.00051777	No
GOBP_POSITIVE_REGULATION_OF_RNA_METABOLIC_PROCESS	1753	0.071818	0.020442	0.022027	0.00055739	No
GOBP_ALPHA_BETA_T_CELL_DIFFERENTIATION	116	0.27797	0.02126	0.085334	0.00056323	No
GOBP_REGULATION_OF_CD4_POSITIVE_ALPHA_BETA_T_CELL_ACTIVATION	71	0.3434	0.020572	0.1057	0.00058026	No
GOBP_CD4_POSITIVE_ALPHA_BETA_T_CELL_DIFFERENTIATION	86	0.31253	0.020597	0.096401	0.00059475	No
GOBP_POSITIVE_REGULATION_OF_RUFFLE_ASSEMBLY	14	0.76616	0.02041	0.23687	0.00061045	No
GOBP_INTERLEUKIN_2_PRODUCTION	61	0.34926	0.019398	0.10816	0.00062244	No
REACTOME_CRMPS_IN_SEMA3A_SIGNALING	16	0.7131	0.020308	0.221	0.00062744	No
GOBP_DEVELOPMENT_OF_SECONDARY_SEXUAL_CHARACTERISTICS	9	1.0035	0.021438	0.31388	0.00069508	No
GOBP_PYRIMIDINE_NUCLEOBASE_CATABOLIC_PROCESS	8	0.99324	0.020005	0.3115	0.0007163	No
GOBP_ERBB4_ERBB4_SIGNALING_PATHWAY	6	1.3225	0.023069	0.415	0.00072082	No
GOBP_NEGATIVE_REGULATION_OF_CELL_GROWTH	182	0.20579	0.019682	0.06499	0.00077295	No
GOBP_NEGATIVE_REGULATION_OF_CHEMOTAXIS	59	0.35486	0.019385	0.11262	0.00081532	No
GOBP_INDOLE_CONTAINING_COMPOUND_BIOSYNTHETIC_PROCESS	5	1.2463	0.019847	0.39621	0.00083012	No
GOBP_REGULATION_OF_NEURON_MATURATION	8	1.1419	0.022998	0.36307	0.00083199	No
GOBP_OLFACTORY_NERVE_DEVELOPMENT	7	0.95267	0.017949	0.30572	0.00091781	No
GOBP_SKELETAL_MUSCLE_SATELLITE_CELL_DIFFERENTIATION	9	1.0699	0.022856	0.34338	0.00091848	No
BIOCARTA_HIVNEF_PATHWAY	53	0.36095	0.01869	0.11593	0.00092571	No
REACTOME_RUNX1_REGULATES_TRANSCRIPTION_OF_GENES_INVOLVED_IN_DIFFERENTIATION_OF_KERATINOCYTES	8	0.81724	0.01646	0.26323	0.00095407	No
C) Tissue expression analysis (GTEx v8)
Tissue set	Tissue	Genes	Beta	Beta (standardized)	SE	P	Bonferroni significant
General (30)	Spleen	17829	0.022891	0.045427	0.0079568	0.0020106	No
General (30)	Blood	17829	0.0139	0.024924	0.0063932	0.014852	No
General (30)	Lung	17829	0.014439	0.028008	0.010867	0.091993	No
General (30)	Adipose Tissue	17829	0.010349	0.02035	0.013749	0.22582	No
General (30)	Uterus	17829	0.0091896	0.018747	0.012255	0.22668	No
General (30)	Testis	17829	0.0041602	0.0071886	0.0056338	0.23013	No
General (30)	Ovary	17829	0.0074701	0.01516	0.010491	0.23823	No
General (30)	Muscle	17829	0.0049436	0.0093507	0.0072234	0.24687	No
General (30)	Nerve	17829	0.0058042	0.011705	0.010542	0.29097	No
General (30)	Small Intestine	17829	0.0050667	0.0093413	0.010935	0.32156	No
General (30)	Fallopian Tube	17829	0.0034251	0.006658	0.014353	0.4057	No
General (30)	Cervix Uteri	17829	0.0024872	0.004896	0.014596	0.43235	No
General (30)	Brain	17829	0.0010208	0.0017767	0.0070385	0.44234	No
General (30)	Heart	17829	0.00010694	0.0001841	0.0098958	0.49569	No
General (30)	Blood Vessel	17829	-0.00061102	-0.0012409	0.012085	0.52016	No
General (30)	Pituitary	17829	-0.0015285	-0.0028578	0.0084573	0.57171	No
General (30)	Thyroid	17829	-0.0028309	-0.0056196	0.01119	0.59986	No
General (30)	Stomach	17829	-0.0056205	-0.010224	0.013972	0.65625	No
General (30)	Bladder	17829	-0.0094431	-0.018442	0.01659	0.71539	No
General (30)	Liver	17829	-0.005175	-0.0093132	0.0067729	0.77758	No
General (30)	Colon	17829	-0.013537	-0.025395	0.016087	0.79995	No
General (30)	Breast	17829	-0.014596	-0.028123	0.01627	0.81516	No
General (30)	Adrenal Gland	17829	-0.010512	-0.020319	0.010628	0.83868	No
General (30)	Esophagus	17829	-0.017486	-0.033005	0.01762	0.83949	No
General (30)	Vagina	17829	-0.018531	-0.035532	0.01307	0.92186	No
General (30)	Pancreas	17829	-0.013736	-0.022973	0.0092145	0.93197	No
General (30)	Kidney	17829	-0.015349	-0.02704	0.0098032	0.94128	No
General (30)	Skin	17829	-0.017679	-0.033802	0.010299	0.95696	No
General (30)	Prostate	17829	-0.025908	-0.049258	0.014175	0.9662	No
General (30)	Salivary Gland	17829	-0.020695	-0.038595	0.010985	0.9702	No
Specific (54)	Spleen	17829	0.020478	0.040639	0.0074017	0.0028345	No
Specific (54)	Cells EBV-transformed lympho...	17829	0.012002	0.026206	0.0050061	0.008262	No
Specific (54)	Whole Blood	17829	0.010605	0.019115	0.00579	0.033508	No
Specific (54)	Lung	17829	0.012033	0.023342	0.0094092	0.10048	No
Specific (54)	Adipose Visceral Omentum	17829	0.010452	0.020332	0.011417	0.17999	No
Specific (54)	Uterus	17829	0.0083634	0.017062	0.011125	0.22609	No
Specific (54)	Testis	17829	0.0041706	0.0072066	0.0056253	0.22923	No
Specific (54)	Ovary	17829	0.0071469	0.014504	0.0098844	0.23483	No
Specific (54)	Muscle Skeletal	17829	0.0049466	0.0093562	0.0072013	0.24608	No
Specific (54)	Adipose Subcutaneous	17829	0.006179	0.01235	0.010948	0.28625	No
Specific (54)	Nerve Tibial	17829	0.0057362	0.011568	0.010238	0.28765	No
Specific (54)	Artery Coronary	17829	0.0067176	0.013387	0.012085	0.28915	No
Specific (54)	Small Intestine Terminal Ile...	17829	0.0050802	0.0093663	0.0097101	0.30042	No
Specific (54)	Brain Cerebellar Hemisphere	17829	0.0032475	0.0065303	0.0062546	0.30181	No
Specific (54)	Brain Cerebellum	17829	0.0028087	0.0055875	0.0064426	0.33144	No
Specific (54)	Brain Spinal cord cervical c...	17829	0.0032005	0.0057637	0.0088258	0.35844	No
Specific (54)	Fallopian Tube	17829	0.0037746	0.0073372	0.012223	0.37874	No
Specific (54)	Esophagus Gastroesophageal J...	17829	0.0035377	0.0069725	0.01308	0.3934	No
Specific (54)	Cervix Ectocervix	17829	0.0029639	0.0058209	0.012532	0.40652	No
Specific (54)	Heart Atrial Appendage	17829	0.0022793	0.0040962	0.0097239	0.40734	No
Specific (54)	Cervix Endocervix	17829	0.0026835	0.005323	0.011876	0.41062	No
Specific (54)	Esophagus Muscularis	17829	0.0017909	0.0035371	0.012642	0.44368	No
Specific (54)	Brain Substantia nigra	17829	0.0012211	0.0021056	0.0087706	0.44464	No
Specific (54)	Artery Aorta	17829	0.0012133	0.0024783	0.01037	0.45343	No
Specific (54)	Cells Cultured fibroblasts	17829	-0.00015104	-0.00032408	0.006694	0.509	No
Specific (54)	Thyroid	17829	-0.0012159	-0.0024136	0.0099198	0.54878	No
Specific (54)	Brain Caudate basal ganglia	17829	-0.0014167	-0.002451	0.0080308	0.57001	No
Specific (54)	Brain Cortex	17829	-0.0013942	-0.0025477	0.0072622	0.57612	No
Specific (54)	Heart Left Ventricle	17829	-0.0019425	-0.0032425	0.0093643	0.58217	No
Specific (54)	Brain Amygdala	17829	-0.0018029	-0.0030767	0.0080007	0.58914	No
Specific (54)	Artery Tibial	17829	-0.0023151	-0.0047706	0.010242	0.58942	No
Specific (54)	Stomach	17829	-0.0031877	-0.0057988	0.012279	0.60241	No
Specific (54)	Pituitary	17829	-0.0025895	-0.0048414	0.0090908	0.61212	No
Specific (54)	Brain Putamen basal ganglia	17829	-0.002358	-0.0040179	0.0081277	0.61414	No
Specific (54)	Bladder	17829	-0.0046081	-0.0089996	0.01344	0.63415	No
Specific (54)	Colon Transverse	17829	-0.0046093	-0.0084931	0.0119	0.65075	No
Specific (54)	Brain Frontal Cortex BA9	17829	-0.0027774	-0.0051293	0.0070162	0.65389	No
Specific (54)	Brain Hippocampus	17829	-0.0032307	-0.0054809	0.0081512	0.65407	No
Specific (54)	Brain Anterior cingulate cor...	17829	-0.0040042	-0.0070872	0.0073608	0.70677	No
Specific (54)	Breast Mammary Tissue	17829	-0.0075117	-0.014473	0.012941	0.71919	No
Specific (54)	Brain Hypothalamus	17829	-0.0048673	-0.0083964	0.0081965	0.72368	No
Specific (54)	Brain Nucleus accumbens basa...	17829	-0.0048412	-0.0084153	0.0077249	0.73456	No
Specific (54)	Liver	17829	-0.0043955	-0.0079104	0.0065319	0.7495	No
Specific (54)	Colon Sigmoid	17829	-0.010621	-0.02082	0.012784	0.79695	No
Specific (54)	Kidney Medulla	17829	-0.0079991	-0.014818	0.0094713	0.80081	No
Specific (54)	Adrenal Gland	17829	-0.0095802	-0.018518	0.010301	0.82381	No
Specific (54)	Vagina	17829	-0.012805	-0.024553	0.011352	0.87034	No
Specific (54)	Esophagus Mucosa	17829	-0.0095543	-0.018506	0.0077893	0.89	No
Specific (54)	Pancreas	17829	-0.012014	-0.020093	0.008801	0.91387	No
Specific (54)	Kidney Cortex	17829	-0.01352	-0.023786	0.0092809	0.9274	No
Specific (54)	Prostate	17829	-0.018407	-0.034996	0.012325	0.93232	No
Specific (54)	Minor Salivary Gland	17829	-0.015288	-0.028512	0.0097625	0.94132	No
Specific (54)	Skin Not Sun Exposed Suprapu...	17829	-0.013287	-0.025673	0.007859	0.95454	No
Specific (54)	Skin Sun Exposed Lower leg	17829	-0.013952	-0.027123	0.0078948	0.96139	No
D) Sensitivity analysis including the MHC region
D1) Gene-based analysis (19,992 genes tested, P < 1 × 10⁻³ shown; Bonferroni P < 0.05/19,992 = 2.5 × 10⁻⁶)
Gene	Ensembl ID	Chr	Start (GRCh37)	Stop (GRCh37)	Variants	Parameters	Z	P	Bonferroni significant	In extended MHC
HLA-B	ENSG00000234745	6	31311649	31334965	903	44	9.0185	9.532e-20	Yes	Yes
MUC22	ENSG00000261272	6	30968251	31013179	603	35	8.9035	2.7063e-19	Yes	Yes
HLA-C	ENSG00000204525	6	31226526	31249907	867	30	8.8257	5.4381e-19	Yes	Yes
C6orf15	ENSG00000204542	6	31069000	31090336	305	19	8.7694	8.9773e-19	Yes	Yes
PSORS1C2	ENSG00000204538	6	31095313	31117127	265	30	8.4196	1.8894e-17	Yes	Yes
C6orf10	ENSG00000204296	6	32246303	32349684	1015	28	8.3238	4.2605e-17	Yes	Yes
NOTCH4	ENSG00000204301	6	32152620	32201844	289	38	8.0538	4.0118e-16	Yes	Yes
POU5F1	ENSG00000204531	6	31122119	31158508	419	34	7.9999	6.2255e-16	Yes	Yes
HSPA1A	ENSG00000204389	6	31773291	31795723	52	19	7.964	8.3267e-16	Yes	Yes
DXO	ENSG00000204348	6	31927587	31950069	76	19	7.911	1.2768e-15	Yes	Yes
GABBR1	ENSG00000204681	6	29513406	29611753	395	36	7.8789	1.6507e-15	Yes	Yes
SAPCD1	ENSG00000228727	6	31720576	31742628	52	14	7.8327	2.387e-15	Yes	Yes
HLA-G	ENSG00000204632	6	29784744	29808902	322	20	7.8132	2.7873e-15	Yes	Yes
CYP21A2	ENSG00000231852	6	31996042	32019447	63	25	7.7712	3.8858e-15	Yes	Yes
DPCR1	ENSG00000168631	6	30898749	30931998	123	24	7.7481	4.6629e-15	Yes	Yes
CSNK2B	ENSG00000204435	6	31623013	31648120	84	20	7.7408	4.9405e-15	Yes	Yes
EGFL8	ENSG00000241404	6	32122360	32146058	59	14	7.7394	4.996e-15	Yes	Yes
C4A	ENSG00000244731	6	31939801	31980458	35	12	7.738	5.0515e-15	Yes	Yes
SKIV2L	ENSG00000204351	6	31916857	31947532	104	24	7.7352	5.1625e-15	Yes	Yes
OR2H2	ENSG00000204657	6	29545683	29566745	65	14	7.715	6.0507e-15	Yes	Yes
LY6G5B	ENSG00000240053	6	31627944	31651553	78	19	7.7126	6.1617e-15	Yes	Yes
DDAH2	ENSG00000213722	6	31684815	31708394	51	16	7.6975	6.9389e-15	Yes	Yes
C6orf47	ENSG00000204439	6	31616075	31638549	84	22	7.6741	8.3267e-15	Yes	Yes
HSPA1L	ENSG00000204390	6	31767396	31793437	68	22	7.6691	8.6597e-15	Yes	Yes
ATP6V1G2	ENSG00000213760	6	31502239	31526204	154	32	7.6404	1.0825e-14	Yes	Yes
HLA-DRA	ENSG00000204287	6	32397619	32422823	399	20	7.6197	1.2714e-14	Yes	Yes
MICB	ENSG00000204516	6	31452658	31488901	433	30	7.5964	1.5223e-14	Yes	Yes
LY6G6E	ENSG00000255552	6	31669548	31691842	54	15	7.5896	1.6043e-14	Yes	Yes
HLA-DQA2	ENSG00000237541	6	32699119	32724992	548	14	7.5338	2.4636e-14	Yes	Yes
LY6G6D	ENSG00000244355	6	31673133	31695581	53	15	7.5244	2.6479e-14	Yes	Yes
SFTA2	ENSG00000196260	6	30889130	30909952	105	15	7.4776	3.7859e-14	Yes	Yes
C2	ENSG00000166278	6	31855562	31923449	202	37	7.4624	4.2466e-14	Yes	Yes
C4B	ENSG00000224389	6	31972539	32013195	42	17	7.4489	4.7073e-14	Yes	Yes
GPSM3	ENSG00000213654	6	32148543	32173300	78	21	7.4431	4.9183e-14	Yes	Yes
IFNA21	ENSG00000137080	9	21155636	21176659	80	11	7.4318	5.3568e-14	Yes	No
CCHCR1	ENSG00000204536	6	31100216	31136015	372	31	7.4289	5.474e-14	Yes	Yes
C6orf25	ENSG00000204420	6	31676371	31704491	64	19	7.4248	5.6455e-14	Yes	Yes
CDSN	ENSG00000204539	6	31072867	31098223	339	22	7.4115	6.2458e-14	Yes	Yes
CFB	ENSG00000244255	6	31885475	31929825	134	24	7.4017	6.7224e-14	Yes	Yes
CFB	ENSG00000243649	6	31885475	31929861	134	24	7.4017	6.7224e-14	Yes	Yes
LY6G6C	ENSG00000204421	6	31676425	31699622	53	14	7.3889	7.3996e-14	Yes	Yes
TNF	ENSG00000232810	6	31533344	31556113	82	23	7.367	8.7264e-14	Yes	Yes
RNF5	ENSG00000204308	6	32136131	32161930	75	17	7.3239	1.204e-13	Yes	Yes
PRRC2A	ENSG00000204469	6	31578497	31615548	155	26	7.32	1.2396e-13	Yes	Yes
AIF1	ENSG00000204472	6	31572961	31594798	87	19	7.3165	1.2729e-13	Yes	Yes
TCF19	ENSG00000137310	6	31116319	31144936	281	25	7.3144	1.2928e-13	Yes	Yes
BAG6	ENSG00000204463	6	31596805	31630482	134	27	7.2936	1.5088e-13	Yes	Yes
PSORS1C1	ENSG00000204540	6	31072527	31117869	584	33	7.289	1.5608e-13	Yes	Yes
LTB	ENSG00000227507	6	31538302	31560299	85	25	7.2803	1.6659e-13	Yes	Yes
BACH2	ENSG00000112182	6	90626248	91016627	985	97	7.2802	1.6668e-13	Yes	No
CSNK2B-LY6G5B-1181	ENSG00000263020	6	31623879	31651323	87	21	7.2733	1.7536e-13	Yes	Yes
ZSCAN9	ENSG00000137185	6	28182664	28211260	81	13	7.252	2.0534e-13	Yes	Yes
STK19	ENSG00000204344	6	31928868	31960598	72	19	7.2403	2.2388e-13	Yes	Yes
ZKSCAN4	ENSG00000187626	6	28202401	28237011	82	14	7.2298	2.4192e-13	Yes	Yes
CLIC1	ENSG00000213719	6	31688358	31717540	68	20	7.205	2.9021e-13	Yes	Yes
TRIM31	ENSG00000204616	6	30060674	30090883	233	32	7.1786	3.5216e-13	Yes	Yes
MEGT1	ENSG00000250641	6	31664681	31695695	78	20	7.1745	3.6277e-13	Yes	Yes
HLA-F	ENSG00000204642	6	29680552	29716305	358	21	7.1209	5.3611e-13	Yes	Yes
NELFE	ENSG00000204356	6	31909864	31936887	82	20	7.1021	6.1418e-13	Yes	Yes
HLA-DQB2	ENSG00000232629	6	32713875	32741311	335	12	7.0977	6.343e-13	Yes	Yes
HLA-DQB1	ENSG00000179344	6	32617244	32646160	565	19	7.0475	9.108e-13	Yes	Yes
HCG27	ENSG00000206344	6	31155537	31181745	474	24	7.0471	9.1371e-13	Yes	Yes
VARS2	ENSG00000137411	6	30866019	30904236	201	18	7.0206	1.1043e-12	Yes	Yes
LY6G6F	ENSG00000204424	6	31664640	31695581	77	20	7.0202	1.1078e-12	Yes	Yes
NKAPL	ENSG00000189134	6	28217098	28238736	49	12	7.0133	1.1636e-12	Yes	Yes
HIST1H2BN	ENSG00000233822	6	27796323	27833487	64	13	6.9843	1.4315e-12	Yes	Yes
ZSCAN31	ENSG00000235109	6	28282470	28334048	184	25	6.9462	1.8757e-12	Yes	Yes
HIST1H4K	ENSG00000197914	6	27788952	27809305	48	14	6.9434	1.9137e-12	Yes	Yes
HIST1H2AK	ENSG00000184348	6	27795658	27816117	44	11	6.9296	2.1109e-12	Yes	Yes
HIST1H2AL	ENSG00000198374	6	27823034	27843606	45	10	6.8484	3.735e-12	Yes	Yes
HLA-A	ENSG00000206503	6	29899037	29923661	531	21	6.838	4.0141e-12	Yes	Yes
HIST1H3I	ENSG00000182572	6	27829623	27850099	52	11	6.8126	4.7914e-12	Yes	Yes
HIST1H4L	ENSG00000198558	6	27830926	27851289	54	11	6.7957	5.391e-12	Yes	Yes
HIST1H1B	ENSG00000184357	6	27824570	27845359	52	11	6.7898	5.6126e-12	Yes	Yes
MICA	ENSG00000204520	6	31361356	31393092	542	26	6.7725	6.3274e-12	Yes	Yes
HLA-DPA1	ENSG00000231389	6	33022346	33058552	928	19	6.7679	6.5334e-12	Yes	Yes
XXbac-BPG32J3.20	ENSG00000204422	6	31644739	31691849	107	21	6.7295	8.5111e-12	Yes	Yes
BTNL2	ENSG00000204290	6	32351740	32384905	468	22	6.6722	1.2602e-11	Yes	Yes
OR5V1	ENSG00000243729	6	29313007	29409744	462	31	6.657	1.3976e-11	Yes	Yes
HIST1H4J	ENSG00000197238	6	27781884	27802257	56	14	6.6224	1.7674e-11	Yes	Yes
TRIM39	ENSG00000204599	6	30284256	30321506	145	24	6.5911	2.1833e-11	Yes	Yes
SCAND3	ENSG00000232040	6	28529407	28593989	158	22	6.5605	2.681e-11	Yes	Yes
HIST1H2BL	ENSG00000185130	6	27765257	27785709	52	12	6.5233	3.4379e-11	Yes	Yes
HIST1H2AI	ENSG00000196747	6	27765899	27786429	54	11	6.4629	5.137e-11	Yes	Yes
HIST1H2BM	ENSG00000196374	6	27772822	27793267	53	12	6.4573	5.3283e-11	Yes	Yes
GTF2H4	ENSG00000213780	6	30865961	30891883	130	14	6.4302	6.3735e-11	Yes	Yes
HIST1H3H	ENSG00000203813	6	27767842	27788314	51	10	6.4222	6.717e-11	Yes	Yes
BTN3A2	ENSG00000186470	6	26355387	26388546	208	18	6.406	7.4705e-11	Yes	Yes
HIST1H2AJ	ENSG00000182611	6	27772112	27792607	51	11	6.3852	8.5607e-11	Yes	Yes
TNXB	ENSG00000168477	6	31998931	32093111	252	36	6.3254	1.2628e-10	Yes	Yes
ZFP57	ENSG00000204644	6	29630169	29658887	264	21	6.3218	1.2925e-10	Yes	Yes
BTN2A1	ENSG00000112763	6	26448150	26486849	133	21	6.2898	1.5891e-10	Yes	Yes
PGBD1	ENSG00000137338	6	28239314	28280326	102	16	6.2276	2.3674e-10	Yes	Yes
MSH5	ENSG00000204410	6	31697725	31742622	112	25	6.1094	5e-10	Yes	Yes
LST1	ENSG00000204482	6	31543901	31566686	99	30	6.1094	5e-10	Yes	Yes
VARS	ENSG00000204394	6	31735295	31773730	90	26	6.1094	5e-10	Yes	Yes
EHMT2	ENSG00000204371	6	31837536	31875464	126	27	6.1094	5e-10	Yes	Yes
NCR3	ENSG00000204475	6	31546672	31570762	108	32	6.1094	5e-10	Yes	Yes
MOG	ENSG00000204655	6	29614758	29650149	210	29	6.1094	5e-10	Yes	Yes
NFKBIL1	ENSG00000204498	6	31504647	31536606	188	34	6.1094	5e-10	Yes	Yes
LTA	ENSG00000226979	6	31529831	31552101	86	20	6.1094	5e-10	Yes	Yes
ATP6V1G2-DDX39B	ENSG00000254870	6	31487996	31524385	245	34	6.1094	5e-10	Yes	Yes
APOM	ENSG00000204444	6	31610193	31635987	99	24	6.1094	5e-10	Yes	Yes
MCCD1	ENSG00000204511	6	31486494	31508009	162	22	6.1094	5e-10	Yes	Yes
DDX39B	ENSG00000198563	6	31487996	31520225	222	31	6.1094	5e-10	Yes	Yes
MSH5-SAPCD1	ENSG00000255152	6	31697797	31742628	112	25	6.1094	5e-10	Yes	Yes
VWA7	ENSG00000204396	6	31723367	31755108	66	17	6.1094	5e-10	Yes	Yes
SLC44A4	ENSG00000204385	6	31820969	31856823	110	23	6.1094	5e-10	Yes	Yes
ZBTB12	ENSG00000204366	6	31857384	31879769	68	22	6.1094	5e-10	Yes	Yes
GPANK1	ENSG00000204438	6	31619006	31644060	90	23	6.1094	5e-10	Yes	Yes
C6orf48	ENSG00000204387	6	31792385	31817541	80	25	6.1094	5e-10	Yes	Yes
PBX2	ENSG00000204304	6	32142512	32167963	73	18	6.1094	5e-10	Yes	Yes
PPT2-EGFL8	ENSG00000258388	6	32111622	32149755	91	18	6.1094	5e-10	Yes	Yes
AGPAT1	ENSG00000204310	6	32125989	32155873	87	18	6.1094	5e-10	Yes	Yes
AGER	ENSG00000204305	6	32138745	32162101	68	15	6.1094	5e-10	Yes	Yes
PPT2	ENSG00000221988	6	32111218	32144011	73	18	6.1094	5e-10	Yes	Yes
HSPA1B	ENSG00000204388	6	31785512	31808031	71	25	6.1094	5e-10	Yes	Yes
FKBPL	ENSG00000204315	6	32086484	32108068	56	19	6.1094	5e-10	Yes	Yes
PRRT1	ENSG00000204314	6	32106136	32132150	58	18	6.1094	5e-10	Yes	Yes
ATF6B	ENSG00000213676	6	32055953	32106030	128	33	6.1094	5e-10	Yes	Yes
LSM2	ENSG00000204392	6	31755173	31784761	81	25	6.1094	5e-10	Yes	Yes
MUC21	ENSG00000204544	6	30941495	30967680	148	14	6.1094	5e-10	Yes	Yes
NEU1	ENSG00000204386	6	31815436	31840683	92	20	6.1094	5e-10	Yes	Yes
TRIM39-RPP21	ENSG00000248167	6	30287359	30324631	129	24	6.1094	5e-10	Yes	Yes
RPP21	ENSG00000241370	6	30302908	30324661	71	19	6.1094	5e-10	Yes	Yes
ABHD16A	ENSG00000204427	6	31644726	31681221	81	18	6.1014	5.2559e-10	Yes	Yes
RNF39	ENSG00000204618	6	30028043	30053664	212	22	6.0782	6.0772e-10	Yes	Yes
GNL1	ENSG00000204590	6	30499154	30534951	71	15	6.0424	7.5908e-10	Yes	Yes
PPP1R11	ENSG00000204619	6	30024486	30048110	193	21	6.034	7.9993e-10	Yes	Yes
DDR1	ENSG00000204580	6	30834198	30877933	185	18	5.9424	1.4048e-09	Yes	Yes
LY6G5C	ENSG00000204428	6	31634461	31661817	61	15	5.939	1.4337e-09	Yes	Yes
TRIM26	ENSG00000234127	6	30142232	30191204	202	23	5.9032	1.7821e-09	Yes	Yes
HLA-DQA1	ENSG00000196735	6	32585956	32624839	1258	26	5.8756	2.106e-09	Yes	Yes
ZNRD1	ENSG00000066379	6	30016676	30042686	195	19	5.8356	2.6796e-09	Yes	Yes
ABT1	ENSG00000146109	6	26587180	26610278	74	12	5.8001	3.314e-09	Yes	Yes
ATAT1	ENSG00000137343	6	30584619	30624600	92	19	5.7946	3.4245e-09	Yes	Yes
ZKSCAN3	ENSG00000189298	6	28307691	28346947	158	19	5.7814	3.7035e-09	Yes	Yes
HLA-E	ENSG00000204592	6	30447244	30471982	85	18	5.7633	4.1239e-09	Yes	Yes
HLA-DPB1	ENSG00000223865	6	33033703	33064978	725	15	5.7029	5.8887e-09	Yes	Yes
TRIM27	ENSG00000204713	6	28860779	28901766	147	20	5.609	1.0177e-08	Yes	Yes
HIST1H3B	ENSG00000124693	6	26021817	26042288	60	15	5.5809	1.1961e-08	Yes	Yes
BTN2A2	ENSG00000124508	6	26373324	26405102	178	22	5.5524	1.4085e-08	Yes	Yes
ZKSCAN8	ENSG00000198315	6	28099688	28137250	130	11	5.4932	1.9736e-08	Yes	Yes
C6orf136	ENSG00000204564	6	30604816	30630987	55	16	5.4843	2.0757e-08	Yes	Yes
ZSCAN12	ENSG00000158691	6	28336732	28377511	159	13	5.4068	3.2076e-08	Yes	Yes
ABCF1	ENSG00000204574	6	30529153	30574956	117	15	5.3893	3.5368e-08	Yes	Yes
PRR3	ENSG00000204576	6	30514663	30541500	48	9	5.3881	3.5608e-08	Yes	Yes
ZSCAN23	ENSG00000187987	6	28389707	28421279	114	14	5.3751	3.8277e-08	Yes	Yes
HIST1H2AM	ENSG00000233224	6	27850477	27870963	53	10	5.3303	4.9016e-08	Yes	Yes
TAP2	ENSG00000204267	6	32779610	32816557	329	37	5.3287	4.9447e-08	Yes	Yes
KPNB1	ENSG00000108424	17	45716842	45772871	106	15	5.3191	5.2142e-08	Yes	No
ZNF165	ENSG00000197279	6	28038753	28067341	101	12	5.3013	5.7479e-08	Yes	Yes
HIST1H2AB	ENSG00000137259	6	26023320	26043796	55	14	5.2902	6.1108e-08	Yes	Yes
TRIM10	ENSG00000204613	6	30109722	30138711	236	17	5.2671	6.9298e-08	Yes	Yes
TRIM40	ENSG00000204614	6	30093885	30126512	284	11	5.2462	7.7632e-08	Yes	Yes
C6orf100	ENSG00000204709	6	28901654	28922314	90	17	5.2186	9.0128e-08	Yes	Yes
ZSCAN16	ENSG00000196812	6	28082338	28107860	75	9	5.1954	1.0215e-07	Yes	Yes
HIST1H2BO	ENSG00000196331	6	27851203	27871669	49	10	5.1791	1.115e-07	Yes	Yes
HIST1H3J	ENSG00000197153	6	27848093	27870884	57	11	5.1662	1.1943e-07	Yes	Yes
OR12D3	ENSG00000112462	6	29331200	29353068	109	15	5.1413	1.3641e-07	Yes	Yes
ZNF311	ENSG00000197935	6	28952562	28983093	82	15	5.1221	1.5111e-07	Yes	Yes
NPEPPS	ENSG00000141279	17	45590308	45710642	242	22	5.0999	1.6991e-07	Yes	No
OR12D2	ENSG00000168787	6	29354416	29375448	130	9	5.0631	2.0623e-07	Yes	Yes
IER3	ENSG00000137331	6	30700976	30722331	98	11	5.0597	2.1e-07	Yes	Yes
SLC17A3	ENSG00000124564	6	25823294	25892514	249	27	5.0514	2.1928e-07	Yes	Yes
MSH3	ENSG00000113318	5	79940467	80182279	787	28	5.023	2.543e-07	Yes	No
OR14J1	ENSG00000204695	6	29264403	29285519	92	16	5.0083	2.7454e-07	Yes	Yes
TBKBP1	ENSG00000198933	17	45761447	45799416	82	16	4.9892	3.0309e-07	Yes	No
CPN1	ENSG00000120054	10	101791950	101851634	183	24	4.9725	3.3053e-07	Yes	No
IFNAR2	ENSG00000159110	21	34592206	34647980	175	20	4.9697	3.3525e-07	Yes	No
NRM	ENSG00000137404	6	30645824	30669197	86	16	4.9556	3.6049e-07	Yes	Yes
DHFR	ENSG00000228716	5	79912047	79960802	297	12	4.9197	4.3346e-07	Yes	No
BTN3A3	ENSG00000111801	6	26430700	26463643	117	17	4.9183	4.3647e-07	Yes	Yes
MAS1L	ENSG00000204687	6	29444474	29465738	54	9	4.8497	6.1828e-07	Yes	Yes
UBD	ENSG00000213886	6	29513292	29537702	107	17	4.841	6.4605e-07	Yes	Yes
SLC17A1	ENSG00000124568	6	25773125	25842287	247	25	4.8096	7.5602e-07	Yes	Yes
CRTC3	ENSG00000140577	15	91063157	91198577	525	25	4.7886	8.3976e-07	Yes	No
MTRNR2L2	ENSG00000271043	5	79935819	79956855	132	7	4.7655	9.4186e-07	Yes	No
TAP2	ENSG00000250264	6	32771544	32816599	423	36	4.7354	1.0932e-06	Yes	Yes
IFNA7	ENSG00000214042	9	21191468	21212204	147	14	4.732	1.1117e-06	Yes	No
HLA-DOA	ENSG00000204252	6	32961955	32987389	229	36	4.7227	1.164e-06	Yes	Yes
HIST1H4A	ENSG00000196176	6	26011907	26032278	64	16	4.7161	1.2021e-06	Yes	Yes
HIST1H3C	ENSG00000196532	6	26035639	26056097	60	13	4.6591	1.5882e-06	Yes	Yes
COL11A2	ENSG00000204248	6	33120458	33170276	202	26	4.6411	1.7327e-06	Yes	Yes
TERT	ENSG00000164362	5	1243262	1305184	167	49	4.6396	1.7457e-06	Yes	No
TBX21	ENSG00000073861	17	45800610	45833485	105	18	4.6353	1.7825e-06	Yes	No
ZNF391	ENSG00000124613	6	27332394	27381683	265	12	4.6322	1.8089e-06	Yes	Yes
HIST1H3A	ENSG00000198366	6	26010718	26031186	61	17	4.6059	2.0531e-06	Yes	Yes
RGL2	ENSG00000237441	6	33249431	33277101	67	14	4.5724	2.4111e-06	Yes	Yes
PFDN6	ENSG00000204220	6	33247079	33276178	69	15	4.5658	2.4876e-06	Yes	Yes
ZNF184	ENSG00000096654	6	27408522	27450897	136	10	4.54	2.8125e-06	No	Yes
ACOXL	ENSG00000153093	2	111480150	111885799	1217	71	4.523	3.0488e-06	No	No
HIST1H1E	ENSG00000168298	6	26146559	26167343	36	15	4.4769	3.7871e-06	No	Yes
APOC1	ENSG00000130208	19	45407504	45432606	74	18	4.4751	3.8185e-06	No	No
HIST1H4C	ENSG00000197061	6	26094104	26114518	71	12	4.461	4.0789e-06	No	Yes
HIST1H4B	ENSG00000124529	6	26017124	26037480	63	15	4.4594	4.1099e-06	No	Yes
TAPBP	ENSG00000231925	6	33257471	33292164	62	11	4.4328	4.6507e-06	No	Yes
PSMB8	ENSG00000204264	6	32798494	32822480	189	27	4.4325	4.6564e-06	No	Yes
MRPL24	ENSG00000143314	1	156697095	156721382	46	12	4.4232	4.8629e-06	No	No
TRIM38	ENSG00000112343	6	25953030	25997384	121	19	4.4156	5.0356e-06	No	Yes
BTN1A1	ENSG00000124557	6	26491449	26520650	73	14	4.4103	5.1623e-06	No	Yes
BRD2	ENSG00000204256	6	32926437	32959282	226	32	4.3887	5.7024e-06	No	Yes
DAXX	ENSG00000204209	6	33276335	33307046	59	10	4.3816	5.8909e-06	No	Yes
ITGB3	ENSG00000259753	17	45321263	45431658	402	31	4.3794	5.9502e-06	No	No
ITGB3	ENSG00000259207	17	45321212	45431658	402	31	4.3794	5.9502e-06	No	No
CRADD	ENSG00000169372	12	94061151	94298616	730	69	4.3724	6.1437e-06	No	No
RRNAD1	ENSG00000143303	1	156688234	156716752	50	14	4.3073	8.264e-06	No	No
NFKB1	ENSG00000109320	4	103412486	103548459	307	16	4.302	8.4622e-06	No	No
DHX16	ENSG00000204560	6	30610896	30650814	120	16	4.2982	8.6089e-06	No	Yes
OR2B6	ENSG00000124657	6	27915019	27935960	34	13	4.2564	1.039e-05	No	Yes
MRPS18B	ENSG00000204568	6	30575486	30604172	82	11	4.2551	1.0446e-05	No	Yes
HIST1H2BB	ENSG00000196226	6	26033455	26053885	60	13	4.2415	1.11e-05	No	Yes
FLOT1	ENSG00000137312	6	30685486	30720510	170	13	4.2288	1.1748e-05	No	Yes
ZBTB22	ENSG00000236104	6	33272183	33295719	48	8	4.2228	1.2065e-05	No	Yes
HIST1H1A	ENSG00000124610	6	26007260	26028040	60	16	4.2104	1.2746e-05	No	Yes
MANBA	ENSG00000109323	4	103542660	103692151	321	21	4.2024	1.3205e-05	No	No
HFE	ENSG00000010704	6	26077509	26108571	116	21	4.1735	1.4996e-05	No	Yes
TRIM15	ENSG00000204610	6	30120993	30150473	166	16	4.1727	1.5054e-05	No	Yes
HIST1H1T	ENSG00000187475	6	26097640	26118364	68	11	4.1692	1.5286e-05	No	Yes
INTS4	ENSG00000149262	11	77579766	77715724	409	24	4.1202	1.8931e-05	No	No
OR2W1	ENSG00000204704	6	29001990	29023017	98	13	4.1051	2.0204e-05	No	Yes
PARP1	ENSG00000143799	1	226538392	226605780	218	15	4.0943	2.1176e-05	No	No
PPP1R18	ENSG00000146112	6	30634166	30665672	127	19	4.0876	2.1797e-05	No	Yes
OR2B2	ENSG00000168131	6	27868963	27890174	55	13	4.0807	2.2453e-05	No	Yes
TMEM121	ENSG00000184986	14	105982940	106006539	25	4	4.0739	2.3119e-05	No	No
HDGF	ENSG00000143321	1	156701899	156746717	100	20	4.0691	2.3596e-05	No	No
FCRL1	ENSG00000163534	1	157754193	157799895	102	12	4.0617	2.4354e-05	No	No
WDR46	ENSG00000227057	6	33236885	33267304	77	15	4.0612	2.4411e-05	No	Yes
AP000295.9	ENSG00000249624	21	34609079	34665517	180	23	4.0546	2.5106e-05	No	No
JADE1	ENSG00000077684	4	129720779	129806379	150	25	4.0485	2.577e-05	No	No
IL2RA	ENSG00000134460	10	6042652	6114288	329	43	4.0295	2.7942e-05	No	No
HIST1H2BD	ENSG00000158373	6	26148349	26181577	60	16	4.017	2.9473e-05	No	Yes
ECE2	ENSG00000145194	3	183957438	184020819	139	22	3.9994	3.175e-05	No	No
IGF2BP1	ENSG00000159217	17	47064774	47143012	155	22	3.9974	3.2027e-05	No	No
ISG20L2	ENSG00000143319	1	156681683	156708591	53	15	3.9887	3.3214e-05	No	No
CSH2	ENSG00000213218	17	61939372	61961126	97	6	3.9866	3.3509e-05	No	No
HIST1H2AG	ENSG00000196787	6	27090832	27113070	43	17	3.9787	3.4647e-05	No	Yes
CAMK2N2	ENSG00000163888	3	183967001	183989251	49	9	3.9754	3.5125e-05	No	No
APOE	ENSG00000130203	19	45399011	45422650	69	16	3.9607	3.7368e-05	No	No
FAM13A	ENSG00000138640	4	89637106	90042549	1444	50	3.9573	3.79e-05	No	No
SSPN	ENSG00000123096	12	26264924	26462223	690	68	3.9546	3.8332e-05	No	No
AQP11	ENSG00000178301	11	77290436	77331400	99	9	3.9281	4.2813e-05	No	No
B3GALT4	ENSG00000235863	6	33234917	33262609	80	15	3.9141	4.5363e-05	No	Yes
CLNS1A	ENSG00000074201	11	77215981	77358850	323	28	3.9119	4.5781e-05	No	No
ZMYND8	ENSG00000101040	20	45827859	45995567	322	43	3.8858	5.0992e-05	No	No
TOMM40	ENSG00000130204	19	45383826	45416946	114	24	3.8776	5.2749e-05	No	No
C1orf146	ENSG00000203910	1	92673497	92721370	75	10	3.866	5.5315e-05	No	No
BLK	ENSG00000136573	8	11341510	11432113	396	29	3.8413	6.1196e-05	No	No
RPAP2	ENSG00000122484	1	92754522	92877613	170	19	3.8409	6.1288e-05	No	No
SLC17A4	ENSG00000146039	6	25744927	25791419	191	22	3.83	6.4061e-05	No	Yes
MPV17L2	ENSG00000254858	19	18293992	18317758	75	10	3.8085	6.9903e-05	No	No
SMARCD2	ENSG00000108604	17	61899444	61930425	73	6	3.8038	7.1233e-05	No	No
ZBTB9	ENSG00000213588	6	33412356	33435325	49	12	3.7942	7.4061e-05	No	Yes
IFI30	ENSG00000216490	19	18273972	18298927	64	11	3.794	7.4114e-05	No	No
TUBB	ENSG00000196230	6	30677978	30703203	118	12	3.7914	7.4912e-05	No	Yes
ZNF322	ENSG00000181315	6	26626518	26669980	134	15	3.7905	7.5187e-05	No	Yes
RSF1	ENSG00000048649	11	77361041	77542063	440	20	3.785	7.6855e-05	No	No
DTX2	ENSG00000091073	7	76080993	76145312	104	10	3.7809	7.8116e-05	No	No
XXbac-BPG181M17.5	ENSG00000248993	6	32895141	32930899	203	30	3.7634	8.38e-05	No	Yes
CFLAR	ENSG00000003402	2	201970827	202051410	199	22	3.7581	8.5616e-05	No	No
PSMC5	ENSG00000087191	17	61894512	61919379	50	5	3.7543	8.6921e-05	No	No
SYNGAP1	ENSG00000197283	6	33377847	33431466	103	21	3.7529	8.7405e-05	No	Yes
KLRC3	ENSG00000205810	12	10554911	10583194	59	11	3.751	8.8072e-05	No	No
C14orf80	ENSG00000185347	14	105946192	105975912	72	13	3.7415	9.1476e-05	No	No
USB1	ENSG00000103005	16	58023450	58065522	102	16	3.7386	9.2507e-05	No	No
SLC25A17	ENSG00000100372	22	41155634	41225403	108	15	3.7373	9.3018e-05	No	No
ALG3	ENSG00000214160	3	183950089	183977336	54	11	3.7369	9.3146e-05	No	No
FTSJ3	ENSG00000108592	17	61886793	61917372	61	6	3.7294	9.5982e-05	No	No
MMP15	ENSG00000102996	16	58049470	58090805	89	19	3.7271	9.6846e-05	No	No
NKG2-E	ENSG00000255641	12	10554911	10598600	76	11	3.7211	9.9181e-05	No	No
VWA5B2	ENSG00000145198	3	183938217	183970117	77	12	3.7209	9.9276e-05	No	No
SLC17A2	ENSG00000112337	6	25902982	25940946	130	13	3.6925	0.00011104	No	Yes
PRCC	ENSG00000143294	1	156710402	156780607	187	23	3.6898	0.0001122	No	No
TDP1	ENSG00000042088	14	90411283	90521106	330	16	3.6885	0.0001128	No	No
KLRC4-KLRK1	ENSG00000255819	12	10514952	10572745	174	17	3.6883	0.00011289	No	No
HIST2H3C	ENSG00000203811	1	149801110	149822765	13	5	3.6864	0.00011374	No	No
HIST2H4A	ENSG00000183941	1	149794221	149821339	13	5	3.6864	0.00011374	No	No
HIST2H2AA3	ENSG00000183558	1	149803505	149824478	13	5	3.6864	0.00011374	No	No
HIST2H3A	ENSG00000203852	1	149814181	149835836	13	5	3.6864	0.00011374	No	No
HIST2H2AA4	ENSG00000203812	1	149812643	149833191	13	5	3.6864	0.00011374	No	No
SP140	ENSG00000079263	2	231057826	231233762	611	37	3.6821	0.00011568	No	No
IFNA8	ENSG00000120242	9	21399146	21420184	79	17	3.6798	0.00011672	No	No
DDX42	ENSG00000198231	17	61840963	61906677	152	12	3.6789	0.0001171	No	No
OR2B3	ENSG00000204703	6	29043985	29065090	59	13	3.6732	0.00011976	No	Yes
GH2	ENSG00000136487	17	61947578	61969295	85	8	3.6692	0.00012164	No	No
RAB3A	ENSG00000105649	19	18297594	18324884	69	10	3.6668	0.00012282	No	No
FBXO34	ENSG00000178974	14	55728021	55838636	302	12	3.6654	0.00012345	No	No
OR2J3	ENSG00000204701	6	29069668	29090603	66	12	3.665	0.00012365	No	Yes
MDC1	ENSG00000137337	6	30657584	30695666	184	18	3.6582	0.000127	No	Yes
CCDC47	ENSG00000108588	17	61812610	61863711	123	9	3.6534	0.00012941	No	No
GLMN	ENSG00000174842	1	92701959	92774544	91	11	3.65	0.0001311	No	No
SLC35F6	ENSG00000213699	2	26977152	27014099	53	7	3.6453	0.00013353	No	No
EFCAB13	ENSG00000178852	17	45390656	45528678	463	20	3.634	0.0001395	No	No
KLRC4	ENSG00000183542	12	10549983	10572356	60	9	3.6294	0.00014205	No	No
ASAP3	ENSG00000088280	1	23745056	23821061	210	19	3.6282	0.00014271	No	No
ZNF319	ENSG00000166188	16	58018572	58044357	75	12	3.625	0.00014446	No	No
BTN3A1	ENSG00000026950	6	26392465	26425444	169	13	3.6248	0.00014458	No	Yes
DPYSL5	ENSG00000157851	2	27060615	27183219	267	15	3.6145	0.00015049	No	No
OR11A1	ENSG00000204694	6	29383281	29434848	255	14	3.6118	0.00015205	No	Yes
RP11-51F16.8	ENSG00000125695	17	61770205	61839457	157	13	3.6061	0.00015541	No	No
PSMB9	ENSG00000240065	6	32801913	32837362	275	26	3.6012	0.00015839	No	Yes
STRADA	ENSG00000266173	17	61770192	61829330	134	12	3.5954	0.00016195	No	No
ZP3	ENSG00000188372	7	76016835	76081388	232	27	3.5912	0.00016455	No	No
SYTL2	ENSG00000137501	11	85395267	85532184	365	24	3.5802	0.00017166	No	No
HLA-DRB1	ENSG00000196126	6	32536546	32567625	364	16	3.5777	0.00017329	No	Yes
RPS18	ENSG00000231500	6	33229787	33254287	79	14	3.572	0.00017712	No	Yes
CENPA	ENSG00000115163	2	26977157	27033935	121	13	3.5695	0.0001788	No	No
ZNF367	ENSG00000165244	9	99138223	99190611	156	12	3.567	0.00018057	No	No
VPS52	ENSG00000223501	6	33208049	33249824	111	14	3.5636	0.00018289	No	Yes
LY96	ENSG00000154589	8	74893587	74951322	187	21	3.5579	0.00018695	No	No
ANTXR1	ENSG00000169604	2	69230310	69486459	826	80	3.5419	0.00019861	No	No
ACTRT3	ENSG00000184378	3	169474709	169497683	39	7	3.5356	0.0002034	No	No
KLRK1	ENSG00000213809	12	10514952	10554473	133	14	3.5281	0.0002093	No	No
CDON	ENSG00000064309	11	125815691	125943230	478	49	3.5232	0.00021316	No	No
HLA-DMA	ENSG00000204257	6	32906390	32946871	253	22	3.523	0.00021337	No	Yes
HIST2H4B	ENSG00000182217	1	149815607	149842714	10	4	3.5211	0.00021492	No	No
DDX25	ENSG00000109832	11	125763271	125803158	139	25	3.5183	0.00021716	No	No
C15orf53	ENSG00000175779	15	38978799	39002239	102	16	3.5147	0.0002201	No	No
NIF3L1	ENSG00000196290	2	201744050	201778655	50	10	3.4944	0.00023758	No	No
TNFRSF1A	ENSG00000067182	12	6427923	6461280	81	19	3.4706	0.00025966	No	No
STAT5B	ENSG00000173757	17	40341186	40438725	117	19	3.4693	0.00026092	No	No
IFNE	ENSG00000184995	9	21470841	21492312	84	13	3.4664	0.00026378	No	No
ATG14	ENSG00000126775	14	55823110	55888576	214	16	3.4611	0.00026901	No	No
MYNN	ENSG00000085274	3	169480619	169517504	66	8	3.4608	0.00026931	No	No
RP11-178C3.1	ENSG00000267318	17	58008269	58060462	93	16	3.4535	0.0002767	No	No
RNFT1	ENSG00000189050	17	58019601	58052122	59	12	3.4497	0.00028064	No	No
CSH1	ENSG00000136488	17	61962275	61984021	75	11	3.4449	0.00028568	No	No
LRRC71	ENSG00000160838	1	156880442	156912886	83	11	3.4369	0.00029422	No	No
CCRL2	ENSG00000121797	3	46438654	46464488	114	10	3.4344	0.00029688	No	No
PSMD2	ENSG00000175166	3	184006497	184036842	61	14	3.4337	0.00029773	No	No
EIF4G1	ENSG00000114867	3	184022283	184063146	74	18	3.4309	0.00030075	No	No
CTBS	ENSG00000117151	1	85005289	85050163	138	17	3.4253	0.0003071	No	No
RUNX1	ENSG00000159216	21	36150098	37386965	4118	211	3.4227	0.00030997	No	No
SNRPD3	ENSG00000100028	22	24941471	25015947	196	29	3.4164	0.00031722	No	No
HIST1H2BI	ENSG00000168242	6	26263144	26283622	65	12	3.4097	0.00032518	No	Yes
FDFT1	ENSG00000079459	8	11643082	11706818	417	33	3.4021	0.0003344	No	No
BTBD8	ENSG00000189195	1	92535862	92623393	172	16	3.3993	0.00033783	No	No
CRIP1	ENSG00000257341	14	105943536	105968604	47	20	3.3974	0.0003402	No	No
IFNA4	ENSG00000236637	9	21176617	21197598	126	6	3.3952	0.00034294	No	No
VGLL4	ENSG00000144560	3	11587544	11772220	695	55	3.3933	0.00034532	No	No
KLRC2	ENSG00000205809	12	10569453	10604899	74	11	3.3926	0.00034619	No	No
TMEM70	ENSG00000175606	8	74874672	74905018	109	12	3.3889	0.00035091	No	No
DPF3	ENSG00000205683	14	73076004	73370809	990	85	3.3872	0.000353	No	No
HLA-DMB	ENSG00000242574	6	32892406	32918847	165	25	3.3829	0.00035865	No	Yes
SLC29A2	ENSG00000174669	11	66119992	66149685	58	9	3.3827	0.00035884	No	No
ZC3H4	ENSG00000130749	19	47557444	47627009	133	19	3.3778	0.00036531	No	No
PIK3R2	ENSG00000268173	19	18253968	18298927	115	18	3.3702	0.00037556	No	No
SPATS2L	ENSG00000196141	2	201160604	201356986	548	47	3.3681	0.00037845	No	No
POLR1E	ENSG00000137054	9	37475932	37513694	197	12	3.3627	0.00038594	No	No
AAMDC	ENSG00000087884	11	77522155	77639478	277	17	3.3616	0.0003874	No	No
B4GALT1	ENSG00000086062	9	33094080	33177354	338	29	3.3566	0.0003945	No	No
HIST1H3G	ENSG00000256018	6	26261146	26281612	67	12	3.3499	0.00040422	No	Yes
SCLT1	ENSG00000151466	4	129776076	130024764	597	28	3.3454	0.00041077	No	No
OR2J2	ENSG00000204700	6	29131311	29152351	106	10	3.3373	0.000423	No	Yes
RXRB	ENSG00000204231	6	33151365	33178630	64	13	3.337	0.00042346	No	Yes
RET	ENSG00000165731	10	43562475	43635799	311	26	3.3367	0.00042389	No	No
NRG1	ENSG00000157168	8	31486902	32632548	4032	149	3.3304	0.00043366	No	No
MAST3	ENSG00000099308	19	18198603	18272502	274	21	3.3296	0.00043489	No	No
OR2J1	ENSG00000204702	6	29058386	29079658	62	11	3.3267	0.0004394	No	Yes
HIST1H2BC	ENSG00000180596	6	26105101	26134154	112	13	3.3249	0.00044219	No	Yes
HIST1H1C	ENSG00000187837	6	26045968	26066699	57	12	3.3225	0.0004461	No	Yes
HLCS	ENSG00000159267	21	38113189	38372536	968	55	3.3203	0.00044962	No	No
ATP5G1	ENSG00000159199	17	46960127	46983233	65	7	3.3157	0.00045702	No	No
RGS3	ENSG00000138835	9	116197011	116370018	494	19	3.3136	0.00046048	No	No
RFX7	ENSG00000181827	15	56369478	56545483	534	18	3.3123	0.00046265	No	No
EBF1	ENSG00000164330	5	158112928	158536769	914	69	3.3088	0.00046845	No	No
ZC3HAV1L	ENSG00000146858	7	138700452	138730775	124	7	3.3065	0.00047232	No	No
CHUK	ENSG00000213341	10	101938055	101999376	158	16	3.2923	0.00049688	No	No
PPP1R10	ENSG00000204569	6	30558177	30596389	114	9	3.2907	0.00049971	No	Yes
HIST1H2BJ	ENSG00000124635	6	27083676	27110541	53	17	3.2871	0.00050604	No	Yes
KCNK3	ENSG00000171303	2	26905619	26966288	148	22	3.2824	0.00051473	No	No
RP11-867G23.8	ENSG00000255468	11	66105421	66142275	66	9	3.2779	0.00052289	No	No
GIP	ENSG00000159224	17	47025916	47055958	120	16	3.269	0.00053966	No	No
CWF19L1	ENSG00000095485	10	101982055	102037437	152	13	3.2633	0.00055069	No	No
TNP2	ENSG00000178279	16	11351605	11373390	91	14	3.2623	0.00055248	No	No
KLRC1	ENSG00000134545	12	10584863	10617284	111	15	3.2581	0.00056089	No	No
HIST2H3D	ENSG00000183598	1	149774826	149795236	41	6	3.2544	0.00056812	No	No
IQGAP1	ENSG00000140575	15	90921450	91055475	493	22	3.2513	0.00057435	No	No
CCR3	ENSG00000183625	3	46195096	46318197	341	18	3.2454	0.00058646	No	No
TKT	ENSG00000163931	3	53248723	53300068	217	18	3.2361	0.00060598	No	No
HIST2H2BF	ENSG00000203814	1	149744245	149793928	73	11	3.2333	0.00061194	No	No
PLEKHA6	ENSG00000143850	1	204177979	204356793	577	40	3.2241	0.00063175	No	No
GGT1	ENSG00000100031	22	24969718	25034972	156	24	3.2177	0.00064615	No	No
RHOBTB1	ENSG00000072422	10	62619196	62771198	450	50	3.2144	0.00065353	No	No
LGALS3	ENSG00000131981	14	55580828	55622126	102	10	3.214	0.00065454	No	No
HPSE2	ENSG00000172987	10	100208875	101005619	2498	61	3.2089	0.00066617	No	No
CALHM2	ENSG00000138172	10	105196543	105222660	46	14	3.2039	0.00067789	No	No
ZC3HAV1	ENSG00000105939	7	138718266	138804465	274	29	3.1944	0.00070068	No	No
CUTA	ENSG00000112514	6	33374219	33396094	36	11	3.1877	0.00071706	No	Yes
TCEB1	ENSG00000154582	8	74841404	74894522	172	24	3.1692	0.0007642	No	No
ARHGEF11	ENSG00000132694	1	156894632	157025162	309	17	3.1591	0.00079116	No	No
FCRL2	ENSG00000132704	1	157705523	157756922	109	19	3.1576	0.0007954	No	No
SLC7A8	ENSG00000092068	14	23584504	23662883	228	52	3.1574	0.00079605	No	No
KIAA1107	ENSG00000069712	1	92622542	92660280	69	9	3.1558	0.00080037	No	No
LURAP1L	ENSG00000153714	9	12765020	12832130	261	43	3.1515	0.00081222	No	No
SLC9B2	ENSG00000164038	4	103931025	104016986	159	26	3.1435	0.00083477	No	No
SH2D2A	ENSG00000027869	1	156766035	156796654	77	13	3.1426	0.00083721	No	No
SNF8	ENSG00000159210	17	46996678	47032479	133	11	3.1417	0.00083978	No	No
CSHL1	ENSG00000204414	17	61976957	62006198	78	13	3.1366	0.00085469	No	No
PADI2	ENSG00000117115	1	17383256	17455948	356	24	3.1338	0.00086291	No	No
DCAF7	ENSG00000136485	17	61617822	61681639	74	18	3.1331	0.00086487	No	No
CLN3	ENSG00000188603	16	28467983	28516896	63	12	3.1299	0.00087419	No	No
TEPP	ENSG00000159648	16	58000339	58032020	97	15	3.1264	0.00088479	No	No
UBE2Z	ENSG00000159202	17	46975731	47016418	134	9	3.1251	0.00088882	No	No
TIGD2	ENSG00000180346	4	90023968	90046050	114	16	3.1145	0.00092137	No	No
SOCS1	ENSG00000185338	16	11338262	11360036	75	14	3.1111	0.00093181	No	No
AP2A2	ENSG00000183020	11	914894	1022239	357	16	3.1026	0.00095913	No	No
ORC2	ENSG00000115942	2	201763696	201838403	117	16	3.0998	0.00096832	No	No
APOBR	ENSG00000184730	16	28495970	28520291	48	11	3.0963	0.00097984	No	No
ERAP1	ENSG00000164307	5	96086521	96153803	359	25	3.0961	0.00098058	No	No
CCR1	ENSG00000163823	3	46233200	46259887	61	5	3.0952	0.00098353	No	No
RPF1	ENSG00000117133	1	84934942	84973473	181	23	3.0918	0.00099474	No	No
EFCAB11	ENSG00000140025	14	90251013	90431121	606	42	3.0915	0.00099589	No	No
D2) Gene-set analysis (17,012 gene sets tested, P < 1 × 10⁻³ shown; Bonferroni P < 0.05/17,012 = 2.9 × 10⁻⁶)
Gene set	Genes	Beta	Beta (standardized)	SE	P	Bonferroni significant
GOMF_PEPTIDE_ANTIGEN_BINDING	28	0.98272	0.036752	0.16247	7.4696e-10	Yes
WP_EXTRAFOLLICULAR_AND_FOLLICULAR_B_CELL_ACTIVATION_BY_SARSCOV2	71	0.60978	0.036276	0.10294	1.6039e-09	Yes
GOBP_ADAPTIVE_IMMUNE_RESPONSE	444	0.23827	0.035113	0.044201	3.5575e-08	Yes
GOBP_ADAPTIVE_IMMUNE_RESPONSE_BASED_ON_SOMATIC_RECOMBINATION_OF_IMMUNE_RECEPTORS_BUILT_FROM_IMMUNOGLOBULIN_SUPERFAMILY_DOMAINS	303	0.27894	0.03408	0.051959	4.0251e-08	Yes
WP_NANOPARTICLE_TRIGGERED_REGULATED_NECROSIS	12	1.4351	0.03515	0.27589	9.9866e-08	Yes
WP_ALLOGRAFT_REJECTION	89	0.49097	0.032686	0.096955	2.0755e-07	Yes
GOBP_IMMUNE_EFFECTOR_PROCESS	622	0.18974	0.032944	0.03757	2.2293e-07	Yes
GOBP_ANTIGEN_PROCESSING_AND_PRESENTATION_OF_ENDOGENOUS_PEPTIDE_ANTIGEN	24	0.95392	0.033032	0.19055	2.805e-07	Yes
GOBP_LYMPHOCYTE_MEDIATED_IMMUNITY	289	0.27074	0.032316	0.054441	3.3286e-07	Yes
GOBP_ANTIGEN_PROCESSING_AND_PRESENTATION_OF_PEPTIDE_ANTIGEN	69	0.5304	0.031107	0.10956	6.5144e-07	Yes
GOBP_LEUKOCYTE_MEDIATED_IMMUNITY	390	0.22702	0.031397	0.046896	6.5244e-07	Yes
GOBP_ANTIGEN_PROCESSING_AND_PRESENTATION_OF_PEPTIDE_ANTIGEN_VIA_MHC_CLASS_I	36	0.70922	0.030069	0.14807	8.4165e-07	Yes
KEGG_ALLOGRAFT_REJECTION	35	0.74419	0.031112	0.1595	1.5503e-06	Yes
GOCC_LUMENAL_SIDE_OF_ENDOPLASMIC_RETICULUM_MEMBRANE	25	1.0257	0.036249	0.22079	1.7086e-06	Yes
GOBP_ANTIGEN_PROCESSING_AND_PRESENTATION_OF_PEPTIDE_ANTIGEN_VIA_MHC_CLASS_IB	17	0.99666	0.029052	0.215	1.7923e-06	Yes
KEGG_AUTOIMMUNE_THYROID_DISEASE	50	0.68202	0.034066	0.14991	2.7055e-06	Yes
GOMF_MHC_CLASS_II_RECEPTOR_ACTIVITY	9	2.0114	0.042669	0.44863	3.6973e-06	No
GOBP_REGULATION_OF_CELL_DEVELOPMENT	800	0.14147	0.027729	0.032568	7.0416e-06	No
WP_DEVELOPMENT_AND_HETEROGENEITY_OF_THE_ILC_FAMILY	32	0.76552	0.030603	0.17884	9.3786e-06	No
GOBP_IMMUNE_RESPONSE	1583	0.10431	0.028168	0.024507	1.0442e-05	No
KEGG_TYPE_I_DIABETES_MELLITUS	41	0.59685	0.027002	0.14047	1.0796e-05	No
GOBP_ANTIGEN_PROCESSING_AND_PRESENTATION_OF_ENDOGENOUS_ANTIGEN	31	0.72914	0.02869	0.17466	1.5e-05	No
GOBP_B_CELL_MEDIATED_IMMUNITY	144	0.31818	0.026908	0.076713	1.6874e-05	No
GOMF_ANTIGEN_BINDING	56	0.49807	0.026324	0.12049	1.7927e-05	No
GOBP_POSITIVE_REGULATION_OF_LYMPHOCYTE_MEDIATED_IMMUNITY	123	0.34826	0.027233	0.084801	2.0157e-05	No
GOMF_TAP_BINDING	7	1.265	0.023667	0.31667	3.2545e-05	No
KEGG_SYSTEMIC_LUPUS_ERYTHEMATOSUS	93	0.39413	0.026819	0.10055	4.4534e-05	No
GAURNIER_PSMD4_TARGETS	66	0.45694	0.026212	0.11706	4.7612e-05	No
KEGG_GRAFT_VERSUS_HOST_DISEASE	37	0.59657	0.025641	0.15334	5.0198e-05	No
GOBP_POSITIVE_REGULATION_OF_T_CELL_MEDIATED_CYTOTOXICITY	39	0.57395	0.025326	0.14783	5.1905e-05	No
GOBP_NEGATIVE_REGULATION_OF_CELL_DEVELOPMENT	272	0.21951	0.02543	0.056727	5.471e-05	No
GOBP_ANTIGEN_PROCESSING_AND_PRESENTATION_VIA_MHC_CLASS_IB	24	0.7379	0.025552	0.19297	6.5902e-05	No
REACTOME_INTERFERON_GAMMA_SIGNALING	90	0.39785	0.026635	0.10408	6.6273e-05	No
GOBP_NEGATIVE_REGULATION_OF_CD4_POSITIVE_ALPHA_BETA_T_CELL_DIFFERENTIATION	22	0.7339	0.024333	0.1922	6.7414e-05	No
SA_MMP_CYTOKINE_CONNECTION	15	0.80469	0.022034	0.21136	7.055e-05	No
KEGG_ASTHMA	28	0.65132	0.024358	0.17126	7.1713e-05	No
GOBP_HEMOPOIESIS	908	0.11485	0.023915	0.030387	7.8813e-05	No
GOCC_SIDE_OF_MEMBRANE	547	0.14982	0.024441	0.03983	8.4768e-05	No
GOBP_POSITIVE_REGULATION_OF_LEUKOCYTE_MEDIATED_IMMUNITY	145	0.287	0.024354	0.076628	9.0377e-05	No
GOBP_NEGATIVE_REGULATION_OF_ALPHA_BETA_T_CELL_DIFFERENTIATION	27	0.67371	0.024743	0.18029	9.3529e-05	No
GOMF_STEROL_ESTERASE_ACTIVITY	7	1.2578	0.023532	0.33695	9.4959e-05	No
GOBP_POSITIVE_REGULATION_OF_IMMUNE_EFFECTOR_PROCESS	261	0.21374	0.024262	0.057534	0.00010194	No
ZHENG_FOXP3_TARGETS_IN_THYMUS_UP	196	0.25571	0.025195	0.06931	0.00011277	No
GOBP_INFLAMMATORY_RESPONSE	773	0.12512	0.024122	0.034076	0.00012088	No
GOBP_B_CELL_DIFFERENTIATION	152	0.27311	0.023724	0.074506	0.00012375	No
REACTOME_ACTIVATION_OF_C3_AND_C5	7	1.2446	0.023286	0.3421	0.0001377	No
GOBP_POSITIVE_REGULATION_OF_T_CELL_MEDIATED_IMMUNITY	67	0.40911	0.023645	0.1127	0.00014205	No
GOCC_LUMENAL_SIDE_OF_MEMBRANE	32	0.70966	0.02837	0.19556	0.00014278	No
GOBP_REGULATION_OF_LYMPHOCYTE_MEDIATED_IMMUNITY	180	0.24258	0.022914	0.067218	0.00015425	No
GOBP_ANTIGEN_PROCESSING_AND_PRESENTATION	111	0.30991	0.023029	0.08616	0.0001615	No
KEGG_ANTIGEN_PROCESSING_AND_PRESENTATION	80	0.39098	0.024684	0.10942	0.00017687	No
WP_APOPTOSIS_MODULATION_BY_HSP70	19	0.73688	0.022707	0.20761	0.00019364	No
GOBP_REGULATION_OF_ADAPTIVE_IMMUNE_RESPONSE	202	0.2194	0.021943	0.062381	0.00021868	No
GOBP_REGULATION_OF_LEUKOCYTE_MEDIATED_IMMUNITY	241	0.20731	0.022624	0.05907	0.00022505	No
BIOCARTA_HIVNEF_PATHWAY	55	0.41209	0.021585	0.11752	0.00022759	No
GOBP_LEUKOCYTE_DIFFERENTIATION	597	0.12989	0.022108	0.037279	0.00024754	No
WP_PROSURVIVAL_SIGNALING_OF_NEUROPROTECTIN_D1	15	0.79231	0.021695	0.22814	0.00025804	No
GOBP_NEGATIVE_REGULATION_OF_B_CELL_DIFFERENTIATION	7	1.1612	0.021725	0.33444	0.00025901	No
GRAHAM_CML_DIVIDING_VS_NORMAL_DIVIDING_DN	11	0.95496	0.022395	0.2758	0.0002683	No
PID_HIV_NEF_PATHWAY	34	0.51476	0.021211	0.14876	0.00027044	No
GOBP_HUMORAL_IMMUNE_RESPONSE_MEDIATED_BY_CIRCULATING_IMMUNOGLOBULIN	46	0.47506	0.022762	0.13736	0.00027219	No
GOBP_REGULATION_OF_IMMUNE_RESPONSE	804	0.11085	0.021778	0.032073	0.00027475	No
GOMF_DIHYDROPYRIMIDINASE_ACTIVITY	6	1.2225	0.021175	0.3561	0.0002993	No
GOBP_NEGATIVE_REGULATION_OF_EXTRACELLULAR_MATRIX_ORGANIZATION	11	0.97704	0.022912	0.28501	0.00030463	No
JAIN_NFKB_SIGNALING	74	0.3367	0.020447	0.09853	0.00031712	No
GOBP_MONONUCLEAR_CELL_DIFFERENTIATION	469	0.14193	0.021483	0.041874	0.00035094	No
FERRANDO_LYL1_NEIGHBORS	14	0.8898	0.023539	0.26299	0.00035879	No
GOCC_MHC_PROTEIN_COMPLEX	23	0.65624	0.022246	0.19439	0.00036869	No
MULLIGHAN_MLL_SIGNATURE_2_DN	269	0.1901	0.021903	0.056358	0.0003724	No
GOBP_POSITIVE_REGULATION_OF_PROTEIN_LOCALIZATION_TO_NUCLEOLUS	6	1.5201	0.02633	0.45292	0.00039606	No
GOBP_DEFENSE_RESPONSE	1656	0.080393	0.022159	0.023975	0.00040031	No
GOBP_REGULATION_OF_INFLAMMATORY_RESPONSE	367	0.15624	0.020974	0.046652	0.00040632	No
KEGG_JAK_STAT_SIGNALING_PATHWAY	149	0.27711	0.023834	0.082777	0.0004084	No
GOBP_NEGATIVE_REGULATION_OF_CHEMOTAXIS	60	0.38124	0.020855	0.11402	0.00041422	No
BIOCARTA_RELA_PATHWAY	14	0.81506	0.021562	0.24424	0.00042419	No
MCLACHLAN_DENTAL_CARIES_UP	229	0.19859	0.021132	0.059618	0.00043368	No
WP_INFLAMMATORY_BOWEL_DISEASE_SIGNALING	43	0.49343	0.02286	0.14844	0.00044446	No
BIOCARTA_COMP_PATHWAY	19	0.72508	0.022343	0.21838	0.00045068	No
GOBP_NEGATIVE_REGULATION_OF_CELL_GROWTH	185	0.21907	0.020976	0.066043	0.00045584	No
GOBP_REGULATION_OF_PLASMA_CELL_DIFFERENTIATION	5	1.1346	0.017942	0.34206	0.00045589	No
GOBP_RESPONSE_TO_HYDROSTATIC_PRESSURE	6	1.0862	0.018814	0.3275	0.00045657	No
GOBP_CELLULAR_RESPONSE_TO_AMYLOID_BETA	41	0.46354	0.020971	0.13982	0.0004586	No
GOBP_INNER_EAR_RECEPTOR_CELL_FATE_COMMITMENT	5	1.1581	0.018313	0.35172	0.00049737	No
GOBP_T_CELL_ACTIVATION	536	0.12874	0.020796	0.039245	0.00051946	No
GOBP_RUFFLE_ORGANIZATION	55	0.41765	0.021877	0.12744	0.00052505	No
WP_APOPTOSIS_MODULATION_AND_SIGNALING	87	0.31309	0.020609	0.09556	0.00052681	No
GOBP_RUFFLE_ASSEMBLY	43	0.49103	0.022749	0.1506	0.00055743	No
GOBP_INTERLEUKIN_2_PRODUCTION	62	0.35686	0.019843	0.10949	0.00055942	No
GOBP_POSITIVE_REGULATION_OF_HUMORAL_IMMUNE_RESPONSE_MEDIATED_BY_CIRCULATING_IMMUNOGLOBULIN	7	0.95623	0.01789	0.29405	0.00057425	No
GOBP_NEGATIVE_REGULATION_OF_LOCOMOTION	331	0.16444	0.020984	0.050732	0.00059592	No
GOBP_RESPONSE_TO_CYTOKINE	868	0.10118	0.020619	0.031318	0.00061886	No
GUTIERREZ_WALDENSTROEMS_MACROGLOBULINEMIA_1_UP	10	1.0044	0.022459	0.31101	0.00062133	No
GOCC_COPII_COATED_ER_TO_GOLGI_TRANSPORT_VESICLE	88	0.32169	0.021297	0.099711	0.00062831	No
GOBP_PRIMARY_AMINO_COMPOUND_BIOSYNTHETIC_PROCESS	6	1.1093	0.019215	0.34421	0.00063615	No
BIOCARTA_TID_PATHWAY	19	0.62281	0.019191	0.19354	0.00064677	No
GOBP_REGULATION_OF_CD4_POSITIVE_ALPHA_BETA_T_CELL_DIFFERENTIATION	54	0.40156	0.020842	0.12491	0.00065391	No
WP_NEUROGENESIS_REGULATION_IN_THE_OLFACTORY_EPITHELIUM	57	0.3961	0.021121	0.12346	0.00066849	No
BASSO_HAIRY_CELL_LEUKEMIA_UP	78	0.34649	0.021601	0.10802	0.00067027	No
GOCC_PLASMA_MEMBRANE_PROTEIN_COMPLEX	564	0.12719	0.02106	0.039663	0.00067249	No
GOBP_REGULATION_OF_IMMUNE_EFFECTOR_PROCESS	376	0.14971	0.020338	0.046769	0.00068606	No
GOBP_REGULATION_OF_RUFFLE_ASSEMBLY	30	0.56132	0.021729	0.17597	0.00071315	No
BIOCARTA_LECTIN_PATHWAY	12	0.82713	0.020259	0.26052	0.0007509	No
BIOCARTA_SODD_PATHWAY	10	0.83233	0.018611	0.26284	0.00077243	No
GOBP_POSITIVE_REGULATION_OF_IMMUNE_RESPONSE	642	0.11517	0.020304	0.036471	0.00079646	No
GOBP_REGULATION_OF_IMMUNE_SYSTEM_PROCESS	1390	0.078526	0.019973	0.02487	0.00079719	No
GOBP_POSITIVE_REGULATION_OF_ADAPTIVE_IMMUNE_RESPONSE	126	0.25872	0.020475	0.081952	0.00079852	No
GOCC_EXTERNAL_SIDE_OF_PLASMA_MEMBRANE	343	0.15602	0.02026	0.049421	0.00079867	No
REACTOME_ANTIGEN_PRESENTATION_FOLDING_ASSEMBLY_AND_PEPTIDE_LOADING_OF_CLASS_I_MHC	29	0.55761	0.021223	0.17704	0.00081871	No
GOBP_NECROPTOTIC_SIGNALING_PATHWAY	8	1.1373	0.022746	0.36111	0.00081978	No
QI_PLASMACYTOMA_UP	250	0.17961	0.01996	0.057086	0.00082821	No
GOBP_POSITIVE_REGULATION_OF_RUFFLE_ASSEMBLY	14	0.76243	0.020169	0.24261	0.00083877	No
GOBP_REGULATION_OF_NEUROGENESIS	368	0.15278	0.020538	0.048748	0.00086332	No
REACTOME_CRMPS_IN_SEMA3A_SIGNALING	16	0.7082	0.020027	0.22636	0.00087957	No
PID_RXR_VDR_PATHWAY	26	0.58372	0.021037	0.18721	0.00091175	No
GOBP_POSITIVE_REGULATION_OF_INFLAMMATORY_RESPONSE	142	0.23417	0.019666	0.075365	0.00094604	No
GOBP_DEVELOPMENT_OF_SECONDARY_SEXUAL_CHARACTERISTICS	9	0.99696	0.021149	0.32148	0.00096553	No
GOBP_ERBB4_ERBB4_SIGNALING_PATHWAY	6	1.3153	0.022783	0.42506	0.00098798	No
GOBP_PYRIMIDINE_NUCLEOBASE_CATABOLIC_PROCESS	8	0.98691	0.019739	0.31905	0.00099147	No
GOBP_NEGATIVE_REGULATION_OF_HEMOPOIESIS	108	0.27593	0.020226	0.08924	0.00099593	No
D3) Tissue expression analysis (GTEx v8)
Tissue set	Tissue	Genes	Beta	Beta (standardized)	SE	P	Bonferroni significant
General (30)	Spleen	18049	0.027462	0.054581	0.0081095	0.00035498	Yes
General (30)	Blood	18049	0.017224	0.030985	0.006507	0.004064	No
General (30)	Lung	18049	0.019667	0.038196	0.011052	0.037581	No
General (30)	Adipose Tissue	18049	0.015365	0.03025	0.014019	0.13655	No
General (30)	Uterus	18049	0.011842	0.024184	0.012495	0.17163	No
General (30)	Ovary	18049	0.0063509	0.0129	0.010702	0.27645	No
General (30)	Nerve	18049	0.0061485	0.012414	0.01076	0.28386	No
General (30)	Small Intestine	18049	0.0062246	0.011494	0.011129	0.28799	No
General (30)	Fallopian Tube	18049	0.0044029	0.0085705	0.014636	0.38177	No
General (30)	Muscle	18049	0.0018501	0.0035012	0.007362	0.40079	No
General (30)	Testis	18049	0.0011987	0.0020727	0.0057423	0.41733	No
General (30)	Cervix Uteri	18049	0.0024242	0.0047776	0.014891	0.43534	No
General (30)	Heart	18049	0.00071659	0.0012352	0.010101	0.47172	No
General (30)	Blood Vessel	18049	0.00085838	0.0017448	0.01234	0.47227	No
General (30)	Brain	18049	-0.00046942	-0.00081814	0.0071725	0.52609	No
General (30)	Thyroid	18049	-0.0012952	-0.0025737	0.011423	0.54513	No
General (30)	Pituitary	18049	-0.0026284	-0.0049234	0.0086109	0.61991	No
General (30)	Liver	18049	-0.0042801	-0.0077117	0.0068884	0.73281	No
General (30)	Breast	18049	-0.012532	-0.024177	0.016595	0.77492	No
General (30)	Stomach	18049	-0.011887	-0.021657	0.014213	0.79852	No
General (30)	Bladder	18049	-0.014201	-0.027767	0.016892	0.79973	No
General (30)	Esophagus	18049	-0.015156	-0.028641	0.017985	0.80029	No
General (30)	Colon	18049	-0.015847	-0.029768	0.016405	0.83298	No
General (30)	Adrenal Gland	18049	-0.010659	-0.020636	0.010859	0.83682	No
General (30)	Kidney	18049	-0.011616	-0.020502	0.0099605	0.87822	No
General (30)	Vagina	18049	-0.016086	-0.030875	0.013326	0.8863	No
General (30)	Skin	18049	-0.019436	-0.037199	0.01049	0.96803	No
General (30)	Pancreas	18049	-0.017696	-0.029644	0.0093614	0.97063	No
General (30)	Salivary Gland	18049	-0.023217	-0.043352	0.011228	0.98066	No
General (30)	Prostate	18049	-0.030763	-0.058568	0.014454	0.98334	No
Specific (54)	Spleen	18049	0.024545	0.048783	0.0075418	0.00056919	Yes
Specific (54)	Cells EBV-transformed lympho...	18049	0.01251	0.027337	0.0051025	0.0071156	No
Specific (54)	Whole Blood	18049	0.013908	0.025154	0.005893	0.0091414	No
Specific (54)	Lung	18049	0.016139	0.031345	0.009569	0.045847	No
Specific (54)	Adipose Visceral Omentum	18049	0.015077	0.029368	0.011645	0.097705	No
Specific (54)	Uterus	18049	0.011012	0.022487	0.011346	0.1659	No
Specific (54)	Artery Coronary	18049	0.010996	0.021939	0.012326	0.18618	No
Specific (54)	Adipose Subcutaneous	18049	0.0091371	0.018283	0.011157	0.20641	No
Specific (54)	Ovary	18049	0.0065259	0.013256	0.010087	0.25883	No
Specific (54)	Small Intestine Terminal Ile...	18049	0.0062009	0.01145	0.0098808	0.26515	No
Specific (54)	Nerve Tibial	18049	0.0065051	0.013134	0.010444	0.26669	No
Specific (54)	Esophagus Gastroesophageal J...	18049	0.0060118	0.011862	0.013369	0.32647	No
Specific (54)	Brain Spinal cord cervical c...	18049	0.0036045	0.0065	0.0089861	0.34417	No
Specific (54)	Fallopian Tube	18049	0.0049471	0.0096299	0.012461	0.34568	No
Specific (54)	Artery Aorta	18049	0.0039312	0.0080363	0.010584	0.35517	No
Specific (54)	Brain Cerebellar Hemisphere	18049	0.002193	0.0044132	0.0063756	0.36543	No
Specific (54)	Heart Atrial Appendage	18049	0.0031451	0.0056588	0.0099389	0.37583	No
Specific (54)	Esophagus Muscularis	18049	0.0039876	0.0078838	0.012925	0.37884	No
Specific (54)	Cervix Ectocervix	18049	0.0036147	0.0071069	0.012789	0.38873	No
Specific (54)	Muscle Skeletal	18049	0.0020721	0.0039213	0.0073439	0.38891	No
Specific (54)	Brain Cerebellum	18049	0.0016723	0.0033301	0.0065646	0.39946	No
Specific (54)	Cervix Endocervix	18049	0.0029932	0.0059445	0.012114	0.40242	No
Specific (54)	Testis	18049	0.0013023	0.002252	0.0057346	0.41018	No
Specific (54)	Brain Substantia nigra	18049	0.00087214	0.001506	0.0089366	0.46113	No
Specific (54)	Thyroid	18049	0.00026862	0.00053378	0.010127	0.48942	No
Specific (54)	Heart Left Ventricle	18049	-0.00096686	-0.001616	0.0095591	0.54028	No
Specific (54)	Artery Tibial	18049	-0.0022135	-0.0045646	0.010465	0.58376	No
Specific (54)	Brain Caudate basal ganglia	18049	-0.0025221	-0.0043695	0.0081915	0.62091	No
Specific (54)	Brain Amygdala	18049	-0.0028222	-0.0048221	0.008157	0.63532	No
Specific (54)	Brain Cortex	18049	-0.0027017	-0.0049425	0.0074061	0.64237	No
Specific (54)	Pituitary	18049	-0.0033823	-0.0063355	0.0092548	0.64261	No
Specific (54)	Brain Putamen basal ganglia	18049	-0.0033822	-0.0057706	0.0082875	0.6584	No
Specific (54)	Breast Mammary Tissue	18049	-0.0057177	-0.01103	0.013191	0.66766	No
Specific (54)	Brain Hippocampus	18049	-0.0042545	-0.0072276	0.0083065	0.69574	No
Specific (54)	Bladder	18049	-0.0071651	-0.01401	0.013685	0.6997	No
Specific (54)	Liver	18049	-0.0034836	-0.0062766	0.0066439	0.69997	No
Specific (54)	Cells Cultured fibroblasts	18049	-0.0037165	-0.0079765	0.0068086	0.70741	No
Specific (54)	Colon Transverse	18049	-0.0067816	-0.012513	0.012114	0.7122	No
Specific (54)	Stomach	18049	-0.0075888	-0.013826	0.012492	0.72824	No
Specific (54)	Kidney Medulla	18049	-0.0059396	-0.011021	0.0096311	0.73128	No
Specific (54)	Brain Frontal Cortex BA9	18049	-0.0044256	-0.0081809	0.0071573	0.73182	No
Specific (54)	Brain Hypothalamus	18049	-0.0061572	-0.010639	0.0083544	0.76943	No
Specific (54)	Colon Sigmoid	18049	-0.009658	-0.018952	0.013055	0.77029	No
Specific (54)	Brain Anterior cingulate cor...	18049	-0.0055867	-0.0098985	0.0075081	0.77158	No
Specific (54)	Brain Nucleus accumbens basa...	18049	-0.0060291	-0.010494	0.0078804	0.77788	No
Specific (54)	Adrenal Gland	18049	-0.0092597	-0.017927	0.010511	0.81082	No
Specific (54)	Vagina	18049	-0.010597	-0.02034	0.011581	0.81992	No
Specific (54)	Kidney Cortex	18049	-0.0098331	-0.017332	0.0094248	0.85159	No
Specific (54)	Esophagus Mucosa	18049	-0.0091285	-0.017698	0.0079411	0.87482	No
Specific (54)	Skin Not Sun Exposed Suprapu...	18049	-0.012535	-0.024254	0.0080089	0.94122	No
Specific (54)	Skin Sun Exposed Lower leg	18049	-0.013216	-0.025728	0.0080464	0.94974	No
Specific (54)	Minor Salivary Gland	18049	-0.017013	-0.031767	0.0099699	0.95603	No
Specific (54)	Prostate	18049	-0.02159	-0.041105	0.012565	0.95711	No
Specific (54)	Pancreas	18049	-0.015447	-0.025876	0.0089443	0.95791	No

### Sheet: S8. GTEx_eQTL
S8. Significant GTEx v10 eQTLs of the lead variants and the SuSiE credible-set variants. This lookup is descriptive, and shared causal variants were tested by colocalization (Supplementary Table S9). The normalized effect size is given for the meta-analysis effect allele. The risk allele is the allele that increases shingles risk.
Locus	rsID	Variant (GRCh38)	Selected as	Effect allele (meta-analysis)	Meta-analysis beta	Meta-analysis P	SuSiE PIP	eQTL gene	GENCODE ID	Tissue	eQTL P	NES (effect allele)	Expression with shingles risk allele
HLA-B	rs1093	6:31354129:A:G	COJO signal; clumping lead	G	-0.1787	2.9e-108		HLA-B	ENSG00000234745.13	Testis	5.22141e-18	-0.591711	up
HLA-B	rs1093	6:31354129:A:G	COJO signal; clumping lead	G	-0.1787	2.9e-108		POU5F1	ENSG00000204531.21	Nerve Tibial	1.80395e-12	-0.448364	up
HLA-B	rs1093	6:31354129:A:G	COJO signal; clumping lead	G	-0.1787	2.9e-108		PSORS1C3	ENSG00000204528.3	Adipose Subcutaneous	8.76995e-11	-0.404992	up
HLA-B	rs1093	6:31354129:A:G	COJO signal; clumping lead	G	-0.1787	2.9e-108		SKIV2L	ENSG00000204351.12	Esophagus Muscularis	6.01864e-10	0.277109	down
HLA-B	rs1093	6:31354129:A:G	COJO signal; clumping lead	G	-0.1787	2.9e-108		PSORS1C2	ENSG00000204538.4	Artery Aorta	7.2222e-10	0.471206	down
HLA-B	rs1093	6:31354129:A:G	COJO signal; clumping lead	G	-0.1787	2.9e-108		POU5F1	ENSG00000204531.21	Artery Aorta	8.50285e-10	-0.423694	up
HLA-B	rs1093	6:31354129:A:G	COJO signal; clumping lead	G	-0.1787	2.9e-108		POU5F1	ENSG00000204531.21	Adipose Subcutaneous	1.0175e-09	-0.339629	up
HLA-B	rs1093	6:31354129:A:G	COJO signal; clumping lead	G	-0.1787	2.9e-108		POU5F1	ENSG00000204531.21	Artery Tibial	1.32427e-09	-0.337283	up
HLA-B	rs1093	6:31354129:A:G	COJO signal; clumping lead	G	-0.1787	2.9e-108		PSORS1C1	ENSG00000204540.11	Artery Aorta	1.18163e-08	0.437373	down
HLA-B	rs1093	6:31354129:A:G	COJO signal; clumping lead	G	-0.1787	2.9e-108		HLA-B	ENSG00000234745.13	Whole Blood	1.5246e-08	-0.154758	up
HLA-B	rs1093	6:31354129:A:G	COJO signal; clumping lead	G	-0.1787	2.9e-108		MIR6891	ENSG00000277402.1	Adipose Subcutaneous	4.06062e-08	-0.337574	up
HLA-B	rs1093	6:31354129:A:G	COJO signal; clumping lead	G	-0.1787	2.9e-108		MIR6891	ENSG00000277402.1	Whole Blood	5.01973e-08	-0.282448	up
HLA-B	rs1093	6:31354129:A:G	COJO signal; clumping lead	G	-0.1787	2.9e-108		PSORS1C3	ENSG00000204528.3	Nerve Tibial	6.48442e-08	-0.359644	up
HLA-B	rs1093	6:31354129:A:G	COJO signal; clumping lead	G	-0.1787	2.9e-108		MIR6891	ENSG00000277402.1	Colon Transverse	8.24025e-08	-0.408574	up
HLA-B	rs1093	6:31354129:A:G	COJO signal; clumping lead	G	-0.1787	2.9e-108		MIR6891	ENSG00000277402.1	Skin Sun Exposed Lower leg	1.11132e-07	-0.32526	up
HLA-B	rs1093	6:31354129:A:G	COJO signal; clumping lead	G	-0.1787	2.9e-108		ATP6V1G2	ENSG00000213760.11	Cells Cultured fibroblasts	1.54184e-07	0.195091	down
HLA-B	rs1093	6:31354129:A:G	COJO signal; clumping lead	G	-0.1787	2.9e-108		PSORS1C3	ENSG00000204528.3	Thyroid	1.72184e-07	-0.363764	up
HLA-B	rs1093	6:31354129:A:G	COJO signal; clumping lead	G	-0.1787	2.9e-108		SKIV2L	ENSG00000204351.12	Nerve Tibial	1.88963e-07	0.21497	down
HLA-B	rs1093	6:31354129:A:G	COJO signal; clumping lead	G	-0.1787	2.9e-108		PSORS1C3	ENSG00000204528.3	Esophagus Muscularis	2.32163e-07	-0.384228	up
HLA-B	rs1093	6:31354129:A:G	COJO signal; clumping lead	G	-0.1787	2.9e-108		SKIV2L	ENSG00000204351.12	Artery Tibial	4.33152e-07	0.209562	down
HLA-B	rs1093	6:31354129:A:G	COJO signal; clumping lead	G	-0.1787	2.9e-108		HCG22	ENSG00000228789.9	Nerve Tibial	4.50963e-07	-0.325951	up
HLA-B	rs1093	6:31354129:A:G	COJO signal; clumping lead	G	-0.1787	2.9e-108		C4B	ENSG00000224389.9	Nerve Tibial	4.58615e-07	-0.235248	up
HLA-B	rs1093	6:31354129:A:G	COJO signal; clumping lead	G	-0.1787	2.9e-108		POU5F1	ENSG00000204531.21	Brain Cerebellar Hemisphere	5.01092e-07	-0.50851	up
HLA-B	rs1093	6:31354129:A:G	COJO signal; clumping lead	G	-0.1787	2.9e-108		PSORS1C3	ENSG00000204528.3	Esophagus Gastroesophageal Junction	5.32011e-07	-0.47524	up
HLA-B	rs1093	6:31354129:A:G	COJO signal; clumping lead	G	-0.1787	2.9e-108		POU5F1	ENSG00000204531.21	Muscle Skeletal	5.55063e-07	-0.267306	up
HLA-B	rs1093	6:31354129:A:G	COJO signal; clumping lead	G	-0.1787	2.9e-108		POU5F1	ENSG00000204531.21	Artery Coronary	5.59914e-07	-0.39826	up
HLA-B	rs1093	6:31354129:A:G	COJO signal; clumping lead	G	-0.1787	2.9e-108		POU5F1	ENSG00000204531.21	Esophagus Gastroesophageal Junction	5.99653e-07	-0.367092	up
HLA-B	rs1093	6:31354129:A:G	COJO signal; clumping lead	G	-0.1787	2.9e-108		C4B	ENSG00000224389.9	Esophagus Mucosa	6.52949e-07	-0.252698	up
HLA-B	rs1093	6:31354129:A:G	COJO signal; clumping lead	G	-0.1787	2.9e-108		ENSG00000272221	ENSG00000272221.1	Whole Blood	7.22661e-07	0.229171	down
HLA-B	rs1093	6:31354129:A:G	COJO signal; clumping lead	G	-0.1787	2.9e-108		POU5F1	ENSG00000204531.21	Breast Mammary Tissue	1.21485e-06	-0.335891	up
HLA-B	rs1093	6:31354129:A:G	COJO signal; clumping lead	G	-0.1787	2.9e-108		PSORS1C3	ENSG00000204528.3	Muscle Skeletal	1.56936e-06	-0.297917	up
HLA-B	rs1093	6:31354129:A:G	COJO signal; clumping lead	G	-0.1787	2.9e-108		CCHCR1	ENSG00000204536.15	Skin Sun Exposed Lower leg	1.72227e-06	-0.185938	up
HLA-B	rs1093	6:31354129:A:G	COJO signal; clumping lead	G	-0.1787	2.9e-108		POU5F1	ENSG00000204531.21	Adipose Visceral Omentum	1.893e-06	-0.317395	up
HLA-B	rs1093	6:31354129:A:G	COJO signal; clumping lead	G	-0.1787	2.9e-108		MIR6891	ENSG00000277402.1	Esophagus Mucosa	1.92683e-06	-0.30542	up
HLA-B	rs1093	6:31354129:A:G	COJO signal; clumping lead	G	-0.1787	2.9e-108		PSORS1C1	ENSG00000204540.11	Lung	2.23715e-06	0.329008	down
HLA-B	rs1093	6:31354129:A:G	COJO signal; clumping lead	G	-0.1787	2.9e-108		SKIV2L	ENSG00000204351.12	Breast Mammary Tissue	2.32816e-06	0.211872	down
HLA-B	rs1093	6:31354129:A:G	COJO signal; clumping lead	G	-0.1787	2.9e-108		HCG22	ENSG00000228789.9	Esophagus Mucosa	2.38716e-06	-0.185576	up
HLA-B	rs1093	6:31354129:A:G	COJO signal; clumping lead	G	-0.1787	2.9e-108		ENSG00000271581	ENSG00000271581.1	Testis	2.478e-06	-0.463073	up
HLA-B	rs1093	6:31354129:A:G	COJO signal; clumping lead	G	-0.1787	2.9e-108		SKIV2L	ENSG00000204351.12	Stomach	2.98267e-06	0.248051	down
HLA-B	rs1093	6:31354129:A:G	COJO signal; clumping lead	G	-0.1787	2.9e-108		LY6G6C	ENSG00000204421.3	Brain Cortex	3.09523e-06	0.454821	down
HLA-B	rs1093	6:31354129:A:G	COJO signal; clumping lead	G	-0.1787	2.9e-108		PSORS1C3	ENSG00000204528.3	Breast Mammary Tissue	3.45417e-06	-0.381486	up
HLA-B	rs1093	6:31354129:A:G	COJO signal; clumping lead	G	-0.1787	2.9e-108		CCHCR1	ENSG00000204536.15	Nerve Tibial	3.66409e-06	-0.174501	up
HLA-B	rs1093	6:31354129:A:G	COJO signal; clumping lead	G	-0.1787	2.9e-108		ATP6V1G2	ENSG00000213760.11	Skin Sun Exposed Lower leg	3.78725e-06	0.266357	down
HLA-B	rs1093	6:31354129:A:G	COJO signal; clumping lead	G	-0.1787	2.9e-108		POU5F1	ENSG00000204531.21	Brain Cerebellum	3.92752e-06	-0.497748	up
HLA-B	rs1093	6:31354129:A:G	COJO signal; clumping lead	G	-0.1787	2.9e-108		ATF6B	ENSG00000213676.13	Cells Cultured fibroblasts	4.06812e-06	0.185852	down
HLA-B	rs1093	6:31354129:A:G	COJO signal; clumping lead	G	-0.1787	2.9e-108		PSORS1C3	ENSG00000204528.3	Heart Atrial Appendage	4.68825e-06	-0.370993	up
HLA-B	rs1093	6:31354129:A:G	COJO signal; clumping lead	G	-0.1787	2.9e-108		C4B	ENSG00000224389.9	Artery Aorta	4.73832e-06	-0.243423	up
HLA-B	rs1093	6:31354129:A:G	COJO signal; clumping lead	G	-0.1787	2.9e-108		HCG22	ENSG00000228789.9	Lung	7.08704e-06	-0.301148	up
HLA-B	rs1093	6:31354129:A:G	COJO signal; clumping lead	G	-0.1787	2.9e-108		ATP6V1G2	ENSG00000213760.11	Adipose Subcutaneous	7.88239e-06	0.228171	down
HLA-B	rs1093	6:31354129:A:G	COJO signal; clumping lead	G	-0.1787	2.9e-108		POU5F1	ENSG00000204531.21	Colon Sigmoid	7.97206e-06	-0.318216	up
HLA-B	rs1093	6:31354129:A:G	COJO signal; clumping lead	G	-0.1787	2.9e-108		HLA-S	ENSG00000225851.1	Whole Blood	8.04687e-06	0.278784	down
HLA-B	rs1093	6:31354129:A:G	COJO signal; clumping lead	G	-0.1787	2.9e-108		ENSG00000272221	ENSG00000272221.1	Adipose Subcutaneous	1.04135e-05	0.281619	down
HLA-B	rs1093	6:31354129:A:G	COJO signal; clumping lead	G	-0.1787	2.9e-108		BAG6	ENSG00000204463.14	Artery Tibial	1.04939e-05	0.161584	down
HLA-B	rs1093	6:31354129:A:G	COJO signal; clumping lead	G	-0.1787	2.9e-108		CCHCR1	ENSG00000204536.15	Skin Not Sun Exposed Suprapubic	1.07352e-05	-0.198088	up
HLA-B	rs1093	6:31354129:A:G	COJO signal; clumping lead	G	-0.1787	2.9e-108		C4B	ENSG00000224389.9	Colon Transverse	1.4525e-05	-0.213347	up
HLA-B	rs1093	6:31354129:A:G	COJO signal; clumping lead	G	-0.1787	2.9e-108		CCHCR1	ENSG00000204536.15	Adipose Subcutaneous	1.50267e-05	-0.171407	up
HLA-B	rs1093	6:31354129:A:G	COJO signal; clumping lead	G	-0.1787	2.9e-108		CCHCR1	ENSG00000204536.15	Whole Blood	1.53224e-05	-0.141547	up
HLA-B	rs1093	6:31354129:A:G	COJO signal; clumping lead	G	-0.1787	2.9e-108		CCHCR1	ENSG00000204536.15	Lung	2.1478e-05	-0.192417	up
HLA-B	rs1093	6:31354129:A:G	COJO signal; clumping lead	G	-0.1787	2.9e-108		PSORS1C3	ENSG00000204528.3	Artery Tibial	2.36902e-05	-0.271401	up
HLA-B	rs1093	6:31354129:A:G	COJO signal; clumping lead	G	-0.1787	2.9e-108		ATF6B	ENSG00000213676.13	Liver	2.63897e-05	0.235916	down
HLA-B	rs1093	6:31354129:A:G	COJO signal; clumping lead	G	-0.1787	2.9e-108		HLA-C	ENSG00000204525.18	Testis	2.70897e-05	-0.255297	up
HLA-B	rs1093	6:31354129:A:G	COJO signal; clumping lead	G	-0.1787	2.9e-108		HLA-C	ENSG00000204525.18	Skin Sun Exposed Lower leg	2.81965e-05	-0.201629	up
HLA-B	rs1093	6:31354129:A:G	COJO signal; clumping lead	G	-0.1787	2.9e-108		SKIV2L	ENSG00000204351.12	Colon Transverse	2.89179e-05	0.189306	down
HLA-B	rs1093	6:31354129:A:G	COJO signal; clumping lead	G	-0.1787	2.9e-108		ATF6B	ENSG00000213676.13	Nerve Tibial	2.91931e-05	0.148462	down
HLA-B	rs1093	6:31354129:A:G	COJO signal; clumping lead	G	-0.1787	2.9e-108		POU5F1	ENSG00000204531.21	Thyroid	3.47491e-05	-0.233387	up
HLA-B	rs1093	6:31354129:A:G	COJO signal; clumping lead	G	-0.1787	2.9e-108		C4B	ENSG00000224389.9	Esophagus Gastroesophageal Junction	3.4806e-05	-0.241354	up
HLA-B	rs1093	6:31354129:A:G	COJO signal; clumping lead	G	-0.1787	2.9e-108		PSORS1C1	ENSG00000204540.11	Cells Cultured fibroblasts	3.56597e-05	0.199316	down
HLA-B	rs1093	6:31354129:A:G	COJO signal; clumping lead	G	-0.1787	2.9e-108		CCHCR1	ENSG00000204536.15	Esophagus Mucosa	3.66276e-05	-0.171864	up
HLA-B	rs1093	6:31354129:A:G	COJO signal; clumping lead	G	-0.1787	2.9e-108		ENSG00000272221	ENSG00000272221.1	Cells Cultured fibroblasts	3.72864e-05	0.266245	down
HLA-B	rs1093	6:31354129:A:G	COJO signal; clumping lead	G	-0.1787	2.9e-108		ATP6V1G2	ENSG00000213760.11	Nerve Tibial	4.27337e-05	0.199845	down
HLA-B	rs1093	6:31354129:A:G	COJO signal; clumping lead	G	-0.1787	2.9e-108		POU5F1	ENSG00000204531.21	Cells Cultured fibroblasts	4.7282e-05	-0.26057	up
HLA-B	rs1093	6:31354129:A:G	COJO signal; clumping lead	G	-0.1787	2.9e-108		RNF5	ENSG00000204308.8	Muscle Skeletal	4.82026e-05	0.0932635	down
HLA-B	rs1093	6:31354129:A:G	COJO signal; clumping lead	G	-0.1787	2.9e-108		SKIV2L	ENSG00000204351.12	Artery Aorta	4.86566e-05	0.226019	down
HLA-B	rs1093	6:31354129:A:G	COJO signal; clumping lead	G	-0.1787	2.9e-108		PSORS1C3	ENSG00000204528.3	Colon Sigmoid	5.13523e-05	-0.365254	up
HLA-B	rs1093	6:31354129:A:G	COJO signal; clumping lead	G	-0.1787	2.9e-108		MICB	ENSG00000204516.10	Artery Aorta	5.41394e-05	-0.273828	up
HLA-B	rs1093	6:31354129:A:G	COJO signal; clumping lead	G	-0.1787	2.9e-108		ATP6V1G2	ENSG00000213760.11	Adrenal Gland	5.73873e-05	0.301432	down
HLA-B	rs1093	6:31354129:A:G	COJO signal; clumping lead	G	-0.1787	2.9e-108		ENSG00000285647	ENSG00000285647.1	Brain Cerebellar Hemisphere	5.75566e-05	0.424022	down
HLA-B	rs1093	6:31354129:A:G	COJO signal; clumping lead	G	-0.1787	2.9e-108		POU5F1	ENSG00000204531.21	Pituitary	5.99761e-05	-0.379254	up
HLA-B	rs1093	6:31354129:A:G	COJO signal; clumping lead	G	-0.1787	2.9e-108		C4B	ENSG00000224389.9	Whole Blood	6.04796e-05	-0.252407	up
HLA-B	rs1093	6:31354129:A:G	COJO signal; clumping lead	G	-0.1787	2.9e-108		SKIV2L	ENSG00000204351.12	Pancreas	7.63553e-05	0.245817	down
HLA-B	rs1093	6:31354129:A:G	COJO signal; clumping lead	G	-0.1787	2.9e-108		MIR6891	ENSG00000277402.1	Skin Not Sun Exposed Suprapubic	7.98422e-05	-0.244175	up
HLA-B	rs1093	6:31354129:A:G	COJO signal; clumping lead	G	-0.1787	2.9e-108		ZBTB12	ENSG00000204366.4	Thyroid	8.40826e-05	0.129964	down
HLA-B	rs1093	6:31354129:A:G	COJO signal; clumping lead	G	-0.1787	2.9e-108		ENSG00000272221	ENSG00000272221.1	Esophagus Muscularis	8.45496e-05	0.274394	down
HLA-B	rs1093	6:31354129:A:G	COJO signal; clumping lead	G	-0.1787	2.9e-108		MIR6891	ENSG00000277402.1	Adipose Visceral Omentum	9.04905e-05	-0.26376	up
HLA-B	rs1093	6:31354129:A:G	COJO signal; clumping lead	G	-0.1787	2.9e-108		POU5F1	ENSG00000204531.21	Testis	9.97884e-05	-0.276965	up
HLA-B	rs1093	6:31354129:A:G	COJO signal; clumping lead	G	-0.1787	2.9e-108		WASF5P	ENSG00000231402.1	Brain Cerebellum	0.000107	-0.410425	up
HLA-B	rs1093	6:31354129:A:G	COJO signal; clumping lead	G	-0.1787	2.9e-108		CCHCR1	ENSG00000204536.15	Colon Transverse	0.000107698	-0.138661	up
HLA-B	rs1093	6:31354129:A:G	COJO signal; clumping lead	G	-0.1787	2.9e-108		PSORS1C3	ENSG00000204528.3	Skin Not Sun Exposed Suprapubic	0.000115658	-0.276249	up
HLA-B	rs1093	6:31354129:A:G	COJO signal; clumping lead	G	-0.1787	2.9e-108		MIR6891	ENSG00000277402.1	Artery Tibial	0.000122035	-0.22117	up
HLA-B	rs1093	6:31354129:A:G	COJO signal; clumping lead	G	-0.1787	2.9e-108		SKIV2L	ENSG00000204351.12	Heart Atrial Appendage	0.000125754	0.216364	down
HLA-B	rs1093	6:31354129:A:G	COJO signal; clumping lead	G	-0.1787	2.9e-108		FLOT1	ENSG00000137312.15	Thyroid	0.000126094	-0.114069	up
HLA-B	rs1093	6:31354129:A:G	COJO signal; clumping lead	G	-0.1787	2.9e-108		SKIV2L	ENSG00000204351.12	Esophagus Gastroesophageal Junction	0.000131069	0.223002	down
HLA-B	rs1093	6:31354129:A:G	COJO signal; clumping lead	G	-0.1787	2.9e-108		MRPS18B	ENSG00000204568.12	Testis	0.000138278	0.177735	down
HLA-B	rs1093	6:31354129:A:G	COJO signal; clumping lead	G	-0.1787	2.9e-108		CCHCR1	ENSG00000204536.15	Heart Left Ventricle	0.000141718	-0.159	up
HLA-B	rs1093	6:31354129:A:G	COJO signal; clumping lead	G	-0.1787	2.9e-108		PSORS1C3	ENSG00000204528.3	Adipose Visceral Omentum	0.000141978	-0.289008	up
HLA-B	rs1093	6:31354129:A:G	COJO signal; clumping lead	G	-0.1787	2.9e-108		CCHCR1	ENSG00000204536.15	Thyroid	0.000163654	-0.147808	up
HLA-B	rs1093	6:31354129:A:G	COJO signal; clumping lead	G	-0.1787	2.9e-108		HCG22	ENSG00000228789.9	Adipose Subcutaneous	0.000164962	-0.214759	up
HLA-B	rs1093	6:31354129:A:G	COJO signal; clumping lead	G	-0.1787	2.9e-108		MIR6891	ENSG00000277402.1	Thyroid	0.000180279	-0.228994	up
HLA-B	rs1093	6:31354129:A:G	COJO signal; clumping lead	G	-0.1787	2.9e-108		MIR6891	ENSG00000277402.1	Artery Aorta	0.000183026	-0.280282	up
HLA-B	rs1093	6:31354129:A:G	COJO signal; clumping lead	G	-0.1787	2.9e-108		ATP6V1G2	ENSG00000213760.11	Artery Aorta	0.00020216	0.225738	down
HLA-B	rs1093	6:31354129:A:G	COJO signal; clumping lead	G	-0.1787	2.9e-108		HLA-S	ENSG00000225851.1	Skin Not Sun Exposed Suprapubic	0.00021672	0.243678	down
HLA-B	rs1093	6:31354129:A:G	COJO signal; clumping lead	G	-0.1787	2.9e-108		HLA-C	ENSG00000204525.18	Muscle Skeletal	0.000217972	-0.192419	up
HLA-B	rs1093	6:31354129:A:G	COJO signal; clumping lead	G	-0.1787	2.9e-108		IER3	ENSG00000137331.12	Thyroid	0.000218883	-0.160056	up
HLA-B	rs1093	6:31354129:A:G	COJO signal; clumping lead	G	-0.1787	2.9e-108		HLA-S	ENSG00000225851.1	Thyroid	0.000233132	0.231731	down
HLA-B	rs1093	6:31354129:A:G	COJO signal; clumping lead	G	-0.1787	2.9e-108		SKIV2L	ENSG00000204351.12	Esophagus Mucosa	0.000245744	0.1394	down
HLA-B	rs1093	6:31354129:A:G	COJO signal; clumping lead	G	-0.1787	2.9e-108		PSORS1C3	ENSG00000204528.3	Artery Aorta	0.000257382	-0.303826	up
HLA-B	rs1093	6:31354129:A:G	COJO signal; clumping lead	G	-0.1787	2.9e-108		CSNK2B	ENSG00000204435.15	Cells Cultured fibroblasts	0.000261442	-0.0528765	up
HLA-B	rs1093	6:31354129:A:G	COJO signal; clumping lead	G	-0.1787	2.9e-108		POU5F1	ENSG00000204531.21	Esophagus Muscularis	0.000266392	-0.211769	up
HLA-B	rs1093	6:31354129:A:G	COJO signal; clumping lead	G	-0.1787	2.9e-108		C4B	ENSG00000224389.9	Artery Tibial	0.000276656	-0.157003	up
HLA-B	rs1093	6:31354129:A:G	COJO signal; clumping lead	G	-0.1787	2.9e-108		MPIG6B	ENSG00000204420.10	Thyroid	0.000307573	-0.178752	up
HLA-B	rs1093	6:31354129:A:G	COJO signal; clumping lead	G	-0.1787	2.9e-108		PSORS1C1	ENSG00000204540.11	Thyroid	0.000339683	0.246773	down
HLA-B	rs1093	6:31354129:A:G	COJO signal; clumping lead	G	-0.1787	2.9e-108		SKIV2L	ENSG00000204351.12	Thyroid	0.000373973	0.124119	down
HLA-B	rs1093	6:31354129:A:G	COJO signal; clumping lead	G	-0.1787	2.9e-108		ATP6V1G2	ENSG00000213760.11	Thyroid	0.000403652	0.15231	down
HLA-B	rs1093	6:31354129:A:G	COJO signal; clumping lead	G	-0.1787	2.9e-108		CCHCR1	ENSG00000204536.15	Artery Tibial	0.000404841	-0.132084	up
HLA-B	rs1093	6:31354129:A:G	COJO signal; clumping lead	G	-0.1787	2.9e-108		ATP6V1G2	ENSG00000213760.11	Artery Tibial	0.000426426	0.178503	down
TMEM121 (IGH)	rs4774042	14:105753657:T:C	COJO signal; clumping lead; SuSiE PIP ≥ 0.1	C	-0.0614	3.667e-22	0.721928	IGHG1	ENSG00000211896.7	Lung	1.98726e-19	0.273983	down
TMEM121 (IGH)	rs4774042	14:105753657:T:C	COJO signal; clumping lead; SuSiE PIP ≥ 0.1	C	-0.0614	3.667e-22	0.721928	IGHGP	ENSG00000253755.1	Lung	4.31091e-19	-0.339732	up
TMEM121 (IGH)	rs4774042	14:105753657:T:C	COJO signal; clumping lead; SuSiE PIP ≥ 0.1	C	-0.0614	3.667e-22	0.721928	IGHGP	ENSG00000253755.1	Stomach	7.60051e-18	-0.380647	up
TMEM121 (IGH)	rs4774042	14:105753657:T:C	COJO signal; clumping lead; SuSiE PIP ≥ 0.1	C	-0.0614	3.667e-22	0.721928	IGHGP	ENSG00000253755.1	Whole Blood	1.05761e-16	-0.20543	up
TMEM121 (IGH)	rs4774042	14:105753657:T:C	COJO signal; clumping lead; SuSiE PIP ≥ 0.1	C	-0.0614	3.667e-22	0.721928	IGHGP	ENSG00000253755.1	Esophagus Mucosa	2.29108e-15	-0.276677	up
TMEM121 (IGH)	rs4774042	14:105753657:T:C	COJO signal; clumping lead; SuSiE PIP ≥ 0.1	C	-0.0614	3.667e-22	0.721928	IGHGP	ENSG00000253755.1	Artery Aorta	2.41724e-13	-0.354266	up
TMEM121 (IGH)	rs4774042	14:105753657:T:C	COJO signal; clumping lead; SuSiE PIP ≥ 0.1	C	-0.0614	3.667e-22	0.721928	IGHGP	ENSG00000253755.1	Spleen	2.48613e-13	-0.413547	up
TMEM121 (IGH)	rs4774042	14:105753657:T:C	COJO signal; clumping lead; SuSiE PIP ≥ 0.1	C	-0.0614	3.667e-22	0.721928	IGHG4	ENSG00000211892.4	Lung	1.21582e-12	0.308966	down
TMEM121 (IGH)	rs4774042	14:105753657:T:C	COJO signal; clumping lead; SuSiE PIP ≥ 0.1	C	-0.0614	3.667e-22	0.721928	IGHGP	ENSG00000253755.1	Liver	1.97943e-11	-0.451585	up
TMEM121 (IGH)	rs4774042	14:105753657:T:C	COJO signal; clumping lead; SuSiE PIP ≥ 0.1	C	-0.0614	3.667e-22	0.721928	IGHG1	ENSG00000211896.7	Spleen	1.56745e-10	0.234934	down
TMEM121 (IGH)	rs4774042	14:105753657:T:C	COJO signal; clumping lead; SuSiE PIP ≥ 0.1	C	-0.0614	3.667e-22	0.721928	IGHGP	ENSG00000253755.1	Adipose Subcutaneous	1.96036e-10	-0.306523	up
TMEM121 (IGH)	rs4774042	14:105753657:T:C	COJO signal; clumping lead; SuSiE PIP ≥ 0.1	C	-0.0614	3.667e-22	0.721928	IGHG1	ENSG00000211896.7	Adipose Visceral Omentum	3.88818e-10	0.27417	down
TMEM121 (IGH)	rs4774042	14:105753657:T:C	COJO signal; clumping lead; SuSiE PIP ≥ 0.1	C	-0.0614	3.667e-22	0.721928	IGHGP	ENSG00000253755.1	Nerve Tibial	9.25446e-10	-0.321018	up
TMEM121 (IGH)	rs4774042	14:105753657:T:C	COJO signal; clumping lead; SuSiE PIP ≥ 0.1	C	-0.0614	3.667e-22	0.721928	IGHGP	ENSG00000253755.1	Breast Mammary Tissue	1.45764e-08	-0.264314	up
TMEM121 (IGH)	rs4774042	14:105753657:T:C	COJO signal; clumping lead; SuSiE PIP ≥ 0.1	C	-0.0614	3.667e-22	0.721928	COPDA1	ENSG00000253364.2	Whole Blood	2.7383e-08	0.23192	down
TMEM121 (IGH)	rs4774042	14:105753657:T:C	COJO signal; clumping lead; SuSiE PIP ≥ 0.1	C	-0.0614	3.667e-22	0.721928	IGHG1	ENSG00000211896.7	Esophagus Mucosa	1.3449e-07	0.139764	down
TMEM121 (IGH)	rs4774042	14:105753657:T:C	COJO signal; clumping lead; SuSiE PIP ≥ 0.1	C	-0.0614	3.667e-22	0.721928	IGHG2	ENSG00000211893.4	Whole Blood	3.63876e-07	-0.116661	up
TMEM121 (IGH)	rs4774042	14:105753657:T:C	COJO signal; clumping lead; SuSiE PIP ≥ 0.1	C	-0.0614	3.667e-22	0.721928	IGHGP	ENSG00000253755.1	Thyroid	1.11376e-06	-0.15779	up
TMEM121 (IGH)	rs4774042	14:105753657:T:C	COJO signal; clumping lead; SuSiE PIP ≥ 0.1	C	-0.0614	3.667e-22	0.721928	IGHA2	ENSG00000211890.4	Lung	1.58911e-06	0.169462	down
TMEM121 (IGH)	rs4774042	14:105753657:T:C	COJO signal; clumping lead; SuSiE PIP ≥ 0.1	C	-0.0614	3.667e-22	0.721928	IGHGP	ENSG00000253755.1	Pituitary	1.91435e-06	-0.349261	up
TMEM121 (IGH)	rs4774042	14:105753657:T:C	COJO signal; clumping lead; SuSiE PIP ≥ 0.1	C	-0.0614	3.667e-22	0.721928	IGHGP	ENSG00000253755.1	Artery Coronary	3.02761e-06	-0.232503	up
TMEM121 (IGH)	rs4774042	14:105753657:T:C	COJO signal; clumping lead; SuSiE PIP ≥ 0.1	C	-0.0614	3.667e-22	0.721928	IGHA2	ENSG00000211890.4	Liver	3.08903e-06	0.34564	down
TMEM121 (IGH)	rs4774042	14:105753657:T:C	COJO signal; clumping lead; SuSiE PIP ≥ 0.1	C	-0.0614	3.667e-22	0.721928	IGHV1-69-2	ENSG00000281990.1	Lung	3.52232e-06	-0.229463	up
TMEM121 (IGH)	rs4774042	14:105753657:T:C	COJO signal; clumping lead; SuSiE PIP ≥ 0.1	C	-0.0614	3.667e-22	0.721928	IGHGP	ENSG00000253755.1	Adrenal Gland	1.46149e-05	-0.300579	up
TMEM121 (IGH)	rs4774042	14:105753657:T:C	COJO signal; clumping lead; SuSiE PIP ≥ 0.1	C	-0.0614	3.667e-22	0.721928	IGHA2	ENSG00000211890.4	Adipose Visceral Omentum	1.71821e-05	0.215609	down
TMEM121 (IGH)	rs4774042	14:105753657:T:C	COJO signal; clumping lead; SuSiE PIP ≥ 0.1	C	-0.0614	3.667e-22	0.721928	ELK2BP	ENSG00000234402.1	Testis	1.77493e-05	-0.213185	up
TMEM121 (IGH)	rs4774042	14:105753657:T:C	COJO signal; clumping lead; SuSiE PIP ≥ 0.1	C	-0.0614	3.667e-22	0.721928	IGHGP	ENSG00000253755.1	Testis	1.90606e-05	0.174471	down
TMEM121 (IGH)	rs4774042	14:105753657:T:C	COJO signal; clumping lead; SuSiE PIP ≥ 0.1	C	-0.0614	3.667e-22	0.721928	IGHGP	ENSG00000253755.1	Colon Sigmoid	4.12689e-05	-0.235646	up
TMEM121 (IGH)	rs4774042	14:105753657:T:C	COJO signal; clumping lead; SuSiE PIP ≥ 0.1	C	-0.0614	3.667e-22	0.721928	IGHG2	ENSG00000211893.4	Esophagus Mucosa	5.42706e-05	-0.12079	up
TMEM121 (IGH)	rs4774042	14:105753657:T:C	COJO signal; clumping lead; SuSiE PIP ≥ 0.1	C	-0.0614	3.667e-22	0.721928	IGHG4	ENSG00000211892.4	Esophagus Muscularis	5.79211e-05	-0.26502	up
TMEM121 (IGH)	rs4774042	14:105753657:T:C	COJO signal; clumping lead; SuSiE PIP ≥ 0.1	C	-0.0614	3.667e-22	0.721928	TMEM121	ENSG00000184986.11	Whole Blood	7.62979e-05	0.164751	down
TMEM121 (IGH)	rs4774042	14:105753657:T:C	COJO signal; clumping lead; SuSiE PIP ≥ 0.1	C	-0.0614	3.667e-22	0.721928	IGHV4-4	ENSG00000276775.1	Lung	0.000110366	0.163265	down
TMEM121 (IGH)	rs4774042	14:105753657:T:C	COJO signal; clumping lead; SuSiE PIP ≥ 0.1	C	-0.0614	3.667e-22	0.721928	IGHG1	ENSG00000211896.7	Nerve Tibial	0.00011283	0.203906	down
TMEM121 (IGH)	rs4774042	14:105753657:T:C	COJO signal; clumping lead; SuSiE PIP ≥ 0.1	C	-0.0614	3.667e-22	0.721928	IGHG1	ENSG00000211896.7	Whole Blood	0.000114175	0.0787047	down
TMEM121 (IGH)	rs4774042	14:105753657:T:C	COJO signal; clumping lead; SuSiE PIP ≥ 0.1	C	-0.0614	3.667e-22	0.721928	IGHG2	ENSG00000211893.4	Lung	0.000128887	-0.144904	up
TMEM121 (IGH)	rs4774042	14:105753657:T:C	COJO signal; clumping lead; SuSiE PIP ≥ 0.1	C	-0.0614	3.667e-22	0.721928	IGHG4	ENSG00000211892.4	Adipose Subcutaneous	0.00013463	0.193362	down
TMEM121 (IGH)	rs4774042	14:105753657:T:C	COJO signal; clumping lead; SuSiE PIP ≥ 0.1	C	-0.0614	3.667e-22	0.721928	IGHV1-3	ENSG00000211935.3	Whole Blood	0.000148689	0.159326	down
TMEM121 (IGH)	rs4774042	14:105753657:T:C	COJO signal; clumping lead; SuSiE PIP ≥ 0.1	C	-0.0614	3.667e-22	0.721928	IGHGP	ENSG00000253755.1	Esophagus Muscularis	0.000153221	-0.230724	up
TMEM121 (IGH)	rs4774042	14:105753657:T:C	COJO signal; clumping lead; SuSiE PIP ≥ 0.1	C	-0.0614	3.667e-22	0.721928	NUDT14	ENSG00000183828.15	Nerve Tibial	0.000167064	-0.135661	up
IFNA21	rs7048266	9:21160685:G:C	COJO signal	C	-0.0518	1.17e-19	0.0906221	ENSG00000288541	ENSG00000288541.1	Brain Frontal Cortex BA9	1.11548e-05	0.258953	down
IFNA21	rs7048266	9:21160685:G:C	COJO signal	C	-0.0518	1.17e-19	0.0906221	CDKN2A	ENSG00000147889.18	Adipose Visceral Omentum	5.55841e-05	0.193526	down
IFNA21	rs7048266	9:21160685:G:C	COJO signal	C	-0.0518	1.17e-19	0.0906221	ENSG00000288541	ENSG00000288541.1	Cells Cultured fibroblasts	6.86945e-05	0.158878	down
IFNA21	rs7048266	9:21160685:G:C	COJO signal	C	-0.0518	1.17e-19	0.0906221	ENSG00000288541	ENSG00000288541.1	Brain Cortex	8.96639e-05	0.246756	down
IFNA21	rs7048266	9:21160685:G:C	COJO signal	C	-0.0518	1.17e-19	0.0906221	IFNA20P	ENSG00000226393.1	Adipose Subcutaneous	0.000130281	0.186536	down
IFNA21	rs7024604	9:21174879:C:G	SuSiE PIP ≥ 0.1	G	-0.0518	8.852e-20	0.100677	ENSG00000288541	ENSG00000288541.1	Brain Frontal Cortex BA9	2.43913e-06	0.284229	down
IFNA21	rs7024604	9:21174879:C:G	SuSiE PIP ≥ 0.1	G	-0.0518	8.852e-20	0.100677	IFNA20P	ENSG00000226393.1	Adipose Subcutaneous	2.94104e-05	0.204528	down
IFNA21	rs7024604	9:21174879:C:G	SuSiE PIP ≥ 0.1	G	-0.0518	8.852e-20	0.100677	CDKN2A	ENSG00000147889.18	Adipose Visceral Omentum	6.67316e-05	0.191564	down
IFNA21	rs7024604	9:21174879:C:G	SuSiE PIP ≥ 0.1	G	-0.0518	8.852e-20	0.100677	ENSG00000288541	ENSG00000288541.1	Brain Cortex	0.000112281	0.24398	down
IFNA21	rs7024604	9:21174879:C:G	SuSiE PIP ≥ 0.1	G	-0.0518	8.852e-20	0.100677	ENSG00000288541	ENSG00000288541.1	Cells Cultured fibroblasts	0.000145689	0.152431	down
IFNA21	rs7024604	9:21174879:C:G	SuSiE PIP ≥ 0.1	G	-0.0518	8.852e-20	0.100677	KLHL9	ENSG00000198642.7	Cells Cultured fibroblasts	0.000203564	-0.0828316	up
IFNA21	rs2019226	9:21179175:A:G	clumping lead	G	-0.0518	7.432e-20	0.0893967	ENSG00000288541	ENSG00000288541.1	Brain Frontal Cortex BA9	4.14994e-06	0.277896	down
IFNA21	rs2019226	9:21179175:A:G	clumping lead	G	-0.0518	7.432e-20	0.0893967	IFNA20P	ENSG00000226393.1	Adipose Subcutaneous	3.56444e-05	0.203052	down
IFNA21	rs2019226	9:21179175:A:G	clumping lead	G	-0.0518	7.432e-20	0.0893967	CDKN2A	ENSG00000147889.18	Adipose Visceral Omentum	5.08776e-05	0.19516	down
IFNA21	rs2019226	9:21179175:A:G	clumping lead	G	-0.0518	7.432e-20	0.0893967	ENSG00000288541	ENSG00000288541.1	Cells Cultured fibroblasts	0.000211275	0.148317	down
IFNA21	rs2019226	9:21179175:A:G	clumping lead	G	-0.0518	7.432e-20	0.0893967	KLHL9	ENSG00000198642.7	Cells Cultured fibroblasts	0.000255002	-0.0813369	up
BACH2	rs11757155	6:90231521:C:T	COJO signal	T	0.0512	2.399e-17	0.0490303	BACH2	ENSG00000112182.15	Pancreas	1.48805e-06	-0.197464	down
BACH2	rs11757155	6:90231521:C:T	COJO signal	T	0.0512	2.399e-17	0.0490303	BACH2	ENSG00000112182.15	Heart Left Ventricle	6.42833e-05	-0.167441	down
BACH2	rs1604831	6:90257478:G:A	clumping lead	A	0.0511	2.15e-17	0.0426241	BACH2	ENSG00000112182.15	Pancreas	2.98109e-07	-0.209842	down
BACH2	rs1604831	6:90257478:G:A	clumping lead	A	0.0511	2.15e-17	0.0426241	BACH2	ENSG00000112182.15	Heart Left Ventricle	3.26044e-05	-0.172066	down
RHOBTB1	rs34812402	10:61158068:T:TGA	COJO signal; clumping lead; SuSiE PIP ≥ 0.1	TGA	0.0419	7.903e-12	0.323587	RHOBTB1	ENSG00000072422.17	Testis	1.19007e-05	-0.19649	down
RHOBTB1	rs34812402	10:61158068:T:TGA	COJO signal; clumping lead; SuSiE PIP ≥ 0.1	TGA	0.0419	7.903e-12	0.323587	RHOBTB1	ENSG00000072422.17	Stomach	3.75893e-05	0.147477	up
IFNAR2	rs2186277	21:33220817:T:C	credible set ≤ 10 variants	C	0.0336	1.978e-09	0.08593	IFNAR2	ENSG00000159110.21	Skin Sun Exposed Lower leg	3.97636e-25	-0.323645	down
IFNAR2	rs2186277	21:33220817:T:C	credible set ≤ 10 variants	C	0.0336	1.978e-09	0.08593	IFNAR2	ENSG00000159110.21	Skin Not Sun Exposed Suprapubic	5.21191e-23	-0.348349	down
IFNAR2	rs2186277	21:33220817:T:C	credible set ≤ 10 variants	C	0.0336	1.978e-09	0.08593	IFNAR2	ENSG00000159110.21	Whole Blood	3.59391e-20	-0.189559	down
IFNAR2	rs2186277	21:33220817:T:C	credible set ≤ 10 variants	C	0.0336	1.978e-09	0.08593	IFNAR2	ENSG00000159110.21	Cells Cultured fibroblasts	9.60572e-17	-0.34767	down
IFNAR2	rs2186277	21:33220817:T:C	credible set ≤ 10 variants	C	0.0336	1.978e-09	0.08593	IFNAR2	ENSG00000159110.21	Esophagus Mucosa	2.81713e-16	-0.301133	down
IFNAR2	rs2186277	21:33220817:T:C	credible set ≤ 10 variants	C	0.0336	1.978e-09	0.08593	IFNAR2	ENSG00000159110.21	Adipose Subcutaneous	1.50745e-15	-0.281926	down
IFNAR2	rs2186277	21:33220817:T:C	credible set ≤ 10 variants	C	0.0336	1.978e-09	0.08593	IFNAR2	ENSG00000159110.21	Pancreas	9.6647e-11	-0.290198	down
IFNAR2	rs2186277	21:33220817:T:C	credible set ≤ 10 variants	C	0.0336	1.978e-09	0.08593	IL10RB	ENSG00000243646.10	Brain Cerebellum	2.60793e-09	0.446947	up
IFNAR2	rs2186277	21:33220817:T:C	credible set ≤ 10 variants	C	0.0336	1.978e-09	0.08593	IFNAR2	ENSG00000159110.21	Colon Transverse	8.92105e-08	-0.166553	down
IFNAR2	rs2186277	21:33220817:T:C	credible set ≤ 10 variants	C	0.0336	1.978e-09	0.08593	IL10RB-DT	ENSG00000223799.2	Brain Cerebellum	1.37636e-07	0.429744	up
IFNAR2	rs2186277	21:33220817:T:C	credible set ≤ 10 variants	C	0.0336	1.978e-09	0.08593	IL10RB	ENSG00000243646.10	Brain Nucleus accumbens basal ganglia	4.51613e-07	0.323757	up
IFNAR2	rs2186277	21:33220817:T:C	credible set ≤ 10 variants	C	0.0336	1.978e-09	0.08593	IFNAR2	ENSG00000159110.21	Cells EBV-transformed lymphocytes	6.87342e-07	-0.261046	down
IFNAR2	rs2186277	21:33220817:T:C	credible set ≤ 10 variants	C	0.0336	1.978e-09	0.08593	IFNAR2	ENSG00000159110.21	Small Intestine Terminal Ileum	1.01987e-06	-0.238008	down
IFNAR2	rs2186277	21:33220817:T:C	credible set ≤ 10 variants	C	0.0336	1.978e-09	0.08593	IL10RB	ENSG00000243646.10	Nerve Tibial	1.62185e-06	0.17015	up
IFNAR2	rs2186277	21:33220817:T:C	credible set ≤ 10 variants	C	0.0336	1.978e-09	0.08593	IL10RB	ENSG00000243646.10	Brain Cerebellar Hemisphere	3.43276e-06	0.322419	up
IFNAR2	rs2186277	21:33220817:T:C	credible set ≤ 10 variants	C	0.0336	1.978e-09	0.08593	IFNAR2	ENSG00000159110.21	Thyroid	1.0193e-05	-0.134096	down
IFNAR2	rs2186277	21:33220817:T:C	credible set ≤ 10 variants	C	0.0336	1.978e-09	0.08593	IFNAR2	ENSG00000159110.21	Stomach	4.19263e-05	-0.168491	down
IFNAR2	rs2186277	21:33220817:T:C	credible set ≤ 10 variants	C	0.0336	1.978e-09	0.08593	IFNAR2	ENSG00000159110.21	Breast Mammary Tissue	8.77277e-05	-0.13351	down
IFNAR2	rs2186277	21:33220817:T:C	credible set ≤ 10 variants	C	0.0336	1.978e-09	0.08593	IFNAR2	ENSG00000159110.21	Artery Tibial	0.000202099	-0.112864	down
IFNAR2	rs2186317	21:33221269:G:C	SuSiE PIP ≥ 0.1; credible set ≤ 10 variants	C	0.0339	1.426e-09	0.11763	IFNAR2	ENSG00000159110.21	Skin Sun Exposed Lower leg	2.54586e-25	-0.32484	down
IFNAR2	rs2186317	21:33221269:G:C	SuSiE PIP ≥ 0.1; credible set ≤ 10 variants	C	0.0339	1.426e-09	0.11763	IFNAR2	ENSG00000159110.21	Skin Not Sun Exposed Suprapubic	5.21191e-23	-0.348349	down
IFNAR2	rs2186317	21:33221269:G:C	SuSiE PIP ≥ 0.1; credible set ≤ 10 variants	C	0.0339	1.426e-09	0.11763	IFNAR2	ENSG00000159110.21	Whole Blood	4.29772e-20	-0.18931	down
IFNAR2	rs2186317	21:33221269:G:C	SuSiE PIP ≥ 0.1; credible set ≤ 10 variants	C	0.0339	1.426e-09	0.11763	IFNAR2	ENSG00000159110.21	Cells Cultured fibroblasts	8.29058e-17	-0.347716	down
IFNAR2	rs2186317	21:33221269:G:C	SuSiE PIP ≥ 0.1; credible set ≤ 10 variants	C	0.0339	1.426e-09	0.11763	IFNAR2	ENSG00000159110.21	Esophagus Mucosa	2.81713e-16	-0.301133	down
IFNAR2	rs2186317	21:33221269:G:C	SuSiE PIP ≥ 0.1; credible set ≤ 10 variants	C	0.0339	1.426e-09	0.11763	IFNAR2	ENSG00000159110.21	Adipose Subcutaneous	1.50745e-15	-0.281926	down
IFNAR2	rs2186317	21:33221269:G:C	SuSiE PIP ≥ 0.1; credible set ≤ 10 variants	C	0.0339	1.426e-09	0.11763	IFNAR2	ENSG00000159110.21	Pancreas	4.79091e-11	-0.294064	down
IFNAR2	rs2186317	21:33221269:G:C	SuSiE PIP ≥ 0.1; credible set ≤ 10 variants	C	0.0339	1.426e-09	0.11763	IL10RB	ENSG00000243646.10	Brain Cerebellum	7.11872e-09	0.435725	up
IFNAR2	rs2186317	21:33221269:G:C	SuSiE PIP ≥ 0.1; credible set ≤ 10 variants	C	0.0339	1.426e-09	0.11763	IFNAR2	ENSG00000159110.21	Colon Transverse	8.92105e-08	-0.166553	down
IFNAR2	rs2186317	21:33221269:G:C	SuSiE PIP ≥ 0.1; credible set ≤ 10 variants	C	0.0339	1.426e-09	0.11763	IL10RB-DT	ENSG00000223799.2	Brain Cerebellum	1.87147e-07	0.425689	up
IFNAR2	rs2186317	21:33221269:G:C	SuSiE PIP ≥ 0.1; credible set ≤ 10 variants	C	0.0339	1.426e-09	0.11763	IL10RB	ENSG00000243646.10	Brain Nucleus accumbens basal ganglia	5.9475e-07	0.319834	up
IFNAR2	rs2186317	21:33221269:G:C	SuSiE PIP ≥ 0.1; credible set ≤ 10 variants	C	0.0339	1.426e-09	0.11763	IFNAR2	ENSG00000159110.21	Cells EBV-transformed lymphocytes	6.87342e-07	-0.261046	down
IFNAR2	rs2186317	21:33221269:G:C	SuSiE PIP ≥ 0.1; credible set ≤ 10 variants	C	0.0339	1.426e-09	0.11763	IFNAR2	ENSG00000159110.21	Small Intestine Terminal Ileum	1.01987e-06	-0.238008	down
IFNAR2	rs2186317	21:33221269:G:C	SuSiE PIP ≥ 0.1; credible set ≤ 10 variants	C	0.0339	1.426e-09	0.11763	IL10RB	ENSG00000243646.10	Nerve Tibial	1.62185e-06	0.17015	up
IFNAR2	rs2186317	21:33221269:G:C	SuSiE PIP ≥ 0.1; credible set ≤ 10 variants	C	0.0339	1.426e-09	0.11763	IL10RB	ENSG00000243646.10	Brain Cerebellar Hemisphere	2.44647e-06	0.327005	up
IFNAR2	rs2186317	21:33221269:G:C	SuSiE PIP ≥ 0.1; credible set ≤ 10 variants	C	0.0339	1.426e-09	0.11763	IFNAR2	ENSG00000159110.21	Thyroid	9.30379e-06	-0.134532	down
IFNAR2	rs2186317	21:33221269:G:C	SuSiE PIP ≥ 0.1; credible set ≤ 10 variants	C	0.0339	1.426e-09	0.11763	IFNAR2	ENSG00000159110.21	Stomach	4.19263e-05	-0.168491	down
IFNAR2	rs2186317	21:33221269:G:C	SuSiE PIP ≥ 0.1; credible set ≤ 10 variants	C	0.0339	1.426e-09	0.11763	IFNAR2	ENSG00000159110.21	Artery Tibial	0.000222819	-0.111981	down
IFNAR2	rs71194828	21:33224790:TA:T	credible set ≤ 10 variants	T	-0.0326	5.96e-09	0.0307835	IFNAR2	ENSG00000159110.21	Skin Sun Exposed Lower leg	2.47613e-22	0.307064	down
IFNAR2	rs71194828	21:33224790:TA:T	credible set ≤ 10 variants	T	-0.0326	5.96e-09	0.0307835	IFNAR2	ENSG00000159110.21	Skin Not Sun Exposed Suprapubic	1.07721e-19	0.323013	down
IFNAR2	rs71194828	21:33224790:TA:T	credible set ≤ 10 variants	T	-0.0326	5.96e-09	0.0307835	IFNAR2	ENSG00000159110.21	Whole Blood	2.85119e-16	0.170115	down
IFNAR2	rs71194828	21:33224790:TA:T	credible set ≤ 10 variants	T	-0.0326	5.96e-09	0.0307835	IFNAR2	ENSG00000159110.21	Adipose Subcutaneous	1.22425e-13	0.267815	down
IFNAR2	rs71194828	21:33224790:TA:T	credible set ≤ 10 variants	T	-0.0326	5.96e-09	0.0307835	IFNAR2	ENSG00000159110.21	Cells Cultured fibroblasts	1.49256e-13	0.309288	down
IFNAR2	rs71194828	21:33224790:TA:T	credible set ≤ 10 variants	T	-0.0326	5.96e-09	0.0307835	IFNAR2	ENSG00000159110.21	Esophagus Mucosa	4.20229e-13	0.268977	down
IFNAR2	rs71194828	21:33224790:TA:T	credible set ≤ 10 variants	T	-0.0326	5.96e-09	0.0307835	IFNAR2	ENSG00000159110.21	Pancreas	1.15595e-09	0.278896	down
IFNAR2	rs71194828	21:33224790:TA:T	credible set ≤ 10 variants	T	-0.0326	5.96e-09	0.0307835	IL10RB	ENSG00000243646.10	Brain Cerebellum	5.64863e-08	-0.411369	up
IFNAR2	rs71194828	21:33224790:TA:T	credible set ≤ 10 variants	T	-0.0326	5.96e-09	0.0307835	IL10RB	ENSG00000243646.10	Brain Nucleus accumbens basal ganglia	4.81467e-07	-0.321397	up
IFNAR2	rs71194828	21:33224790:TA:T	credible set ≤ 10 variants	T	-0.0326	5.96e-09	0.0307835	IL10RB-DT	ENSG00000223799.2	Brain Cerebellum	1.07591e-06	-0.400642	up
IFNAR2	rs71194828	21:33224790:TA:T	credible set ≤ 10 variants	T	-0.0326	5.96e-09	0.0307835	IFNAR2	ENSG00000159110.21	Colon Transverse	1.17252e-06	0.152885	down
IFNAR2	rs71194828	21:33224790:TA:T	credible set ≤ 10 variants	T	-0.0326	5.96e-09	0.0307835	IFNAR2	ENSG00000159110.21	Cells EBV-transformed lymphocytes	1.59661e-06	0.251408	down
IFNAR2	rs71194828	21:33224790:TA:T	credible set ≤ 10 variants	T	-0.0326	5.96e-09	0.0307835	IFNAR2	ENSG00000159110.21	Thyroid	2.15229e-06	0.144806	down
IFNAR2	rs71194828	21:33224790:TA:T	credible set ≤ 10 variants	T	-0.0326	5.96e-09	0.0307835	IL10RB	ENSG00000243646.10	Nerve Tibial	2.50431e-06	-0.167611	up
IFNAR2	rs71194828	21:33224790:TA:T	credible set ≤ 10 variants	T	-0.0326	5.96e-09	0.0307835	IFNAR2	ENSG00000159110.21	Small Intestine Terminal Ileum	2.87091e-06	0.231207	down
IFNAR2	rs71194828	21:33224790:TA:T	credible set ≤ 10 variants	T	-0.0326	5.96e-09	0.0307835	IFNAR2	ENSG00000159110.21	Artery Tibial	1.1353e-05	0.131896	down
IFNAR2	rs71194828	21:33224790:TA:T	credible set ≤ 10 variants	T	-0.0326	5.96e-09	0.0307835	IFNAR2	ENSG00000159110.21	Stomach	2.04475e-05	0.177937	down
IFNAR2	rs71194828	21:33224790:TA:T	credible set ≤ 10 variants	T	-0.0326	5.96e-09	0.0307835	IFNAR2	ENSG00000159110.21	Breast Mammary Tissue	2.89201e-05	0.141327	down
IFNAR2	rs71194828	21:33224790:TA:T	credible set ≤ 10 variants	T	-0.0326	5.96e-09	0.0307835	IFNAR2	ENSG00000159110.21	Prostate	5.4033e-05	0.186544	down
IFNAR2	rs71194828	21:33224790:TA:T	credible set ≤ 10 variants	T	-0.0326	5.96e-09	0.0307835	IL10RB	ENSG00000243646.10	Brain Cerebellar Hemisphere	8.16236e-05	-0.27343	up
IFNAR2	rs71194828	21:33224790:TA:T	credible set ≤ 10 variants	T	-0.0326	5.96e-09	0.0307835	IL10RB-DT	ENSG00000223799.2	Whole Blood	8.42505e-05	-0.0675512	up
IFNAR2	rs1476415	21:33226080:A:C	SuSiE PIP ≥ 0.1; credible set ≤ 10 variants	C	0.0342	9.658e-10	0.161474	IFNAR2	ENSG00000159110.21	Skin Sun Exposed Lower leg	3.86969e-25	-0.323622	down
IFNAR2	rs1476415	21:33226080:A:C	SuSiE PIP ≥ 0.1; credible set ≤ 10 variants	C	0.0342	9.658e-10	0.161474	IFNAR2	ENSG00000159110.21	Skin Not Sun Exposed Suprapubic	2.74614e-23	-0.351033	down
IFNAR2	rs1476415	21:33226080:A:C	SuSiE PIP ≥ 0.1; credible set ≤ 10 variants	C	0.0342	9.658e-10	0.161474	IFNAR2	ENSG00000159110.21	Whole Blood	2.26467e-20	-0.190723	down
IFNAR2	rs1476415	21:33226080:A:C	SuSiE PIP ≥ 0.1; credible set ≤ 10 variants	C	0.0342	9.658e-10	0.161474	IFNAR2	ENSG00000159110.21	Cells Cultured fibroblasts	1.17558e-16	-0.346383	down
IFNAR2	rs1476415	21:33226080:A:C	SuSiE PIP ≥ 0.1; credible set ≤ 10 variants	C	0.0342	9.658e-10	0.161474	IFNAR2	ENSG00000159110.21	Esophagus Mucosa	3.22206e-16	-0.30082	down
IFNAR2	rs1476415	21:33226080:A:C	SuSiE PIP ≥ 0.1; credible set ≤ 10 variants	C	0.0342	9.658e-10	0.161474	IFNAR2	ENSG00000159110.21	Adipose Subcutaneous	3.52921e-15	-0.278601	down
IFNAR2	rs1476415	21:33226080:A:C	SuSiE PIP ≥ 0.1; credible set ≤ 10 variants	C	0.0342	9.658e-10	0.161474	IFNAR2	ENSG00000159110.21	Pancreas	1.40642e-10	-0.288285	down
IFNAR2	rs1476415	21:33226080:A:C	SuSiE PIP ≥ 0.1; credible set ≤ 10 variants	C	0.0342	9.658e-10	0.161474	IL10RB	ENSG00000243646.10	Brain Cerebellum	2.60793e-09	0.446947	up
IFNAR2	rs1476415	21:33226080:A:C	SuSiE PIP ≥ 0.1; credible set ≤ 10 variants	C	0.0342	9.658e-10	0.161474	IFNAR2	ENSG00000159110.21	Colon Transverse	8.92105e-08	-0.166553	down
IFNAR2	rs1476415	21:33226080:A:C	SuSiE PIP ≥ 0.1; credible set ≤ 10 variants	C	0.0342	9.658e-10	0.161474	IL10RB-DT	ENSG00000223799.2	Brain Cerebellum	1.37636e-07	0.429744	up
IFNAR2	rs1476415	21:33226080:A:C	SuSiE PIP ≥ 0.1; credible set ≤ 10 variants	C	0.0342	9.658e-10	0.161474	IL10RB	ENSG00000243646.10	Brain Nucleus accumbens basal ganglia	4.51613e-07	0.323757	up
IFNAR2	rs1476415	21:33226080:A:C	SuSiE PIP ≥ 0.1; credible set ≤ 10 variants	C	0.0342	9.658e-10	0.161474	IFNAR2	ENSG00000159110.21	Cells EBV-transformed lymphocytes	6.87342e-07	-0.261046	down
IFNAR2	rs1476415	21:33226080:A:C	SuSiE PIP ≥ 0.1; credible set ≤ 10 variants	C	0.0342	9.658e-10	0.161474	IFNAR2	ENSG00000159110.21	Small Intestine Terminal Ileum	1.01987e-06	-0.238008	down
IFNAR2	rs1476415	21:33226080:A:C	SuSiE PIP ≥ 0.1; credible set ≤ 10 variants	C	0.0342	9.658e-10	0.161474	IL10RB	ENSG00000243646.10	Nerve Tibial	2.96701e-06	0.165836	up
IFNAR2	rs1476415	21:33226080:A:C	SuSiE PIP ≥ 0.1; credible set ≤ 10 variants	C	0.0342	9.658e-10	0.161474	IL10RB	ENSG00000243646.10	Brain Cerebellar Hemisphere	3.43276e-06	0.322419	up
IFNAR2	rs1476415	21:33226080:A:C	SuSiE PIP ≥ 0.1; credible set ≤ 10 variants	C	0.0342	9.658e-10	0.161474	IFNAR2	ENSG00000159110.21	Thyroid	1.03328e-05	-0.133865	down
IFNAR2	rs1476415	21:33226080:A:C	SuSiE PIP ≥ 0.1; credible set ≤ 10 variants	C	0.0342	9.658e-10	0.161474	IFNAR2	ENSG00000159110.21	Stomach	4.9903e-05	-0.166755	down
IFNAR2	rs1476415	21:33226080:A:C	SuSiE PIP ≥ 0.1; credible set ≤ 10 variants	C	0.0342	9.658e-10	0.161474	IFNAR2	ENSG00000159110.21	Breast Mammary Tissue	8.77277e-05	-0.13351	down
IFNAR2	rs9975738	21:33229941:T:G	COJO signal; clumping lead; SuSiE PIP ≥ 0.1; credible set ≤ 10 variants	G	0.0349	4.206e-10	0.341857	IFNAR2	ENSG00000159110.21	Skin Sun Exposed Lower leg	7.61204e-28	-0.336817	down
IFNAR2	rs9975738	21:33229941:T:G	COJO signal; clumping lead; SuSiE PIP ≥ 0.1; credible set ≤ 10 variants	G	0.0349	4.206e-10	0.341857	IFNAR2	ENSG00000159110.21	Skin Not Sun Exposed Suprapubic	6.07352e-26	-0.367011	down
IFNAR2	rs9975738	21:33229941:T:G	COJO signal; clumping lead; SuSiE PIP ≥ 0.1; credible set ≤ 10 variants	G	0.0349	4.206e-10	0.341857	IFNAR2	ENSG00000159110.21	Whole Blood	1.74639e-22	-0.199407	down
IFNAR2	rs9975738	21:33229941:T:G	COJO signal; clumping lead; SuSiE PIP ≥ 0.1; credible set ≤ 10 variants	G	0.0349	4.206e-10	0.341857	IFNAR2	ENSG00000159110.21	Cells Cultured fibroblasts	3.07657e-20	-0.378612	down
IFNAR2	rs9975738	21:33229941:T:G	COJO signal; clumping lead; SuSiE PIP ≥ 0.1; credible set ≤ 10 variants	G	0.0349	4.206e-10	0.341857	IFNAR2	ENSG00000159110.21	Esophagus Mucosa	2.10499e-16	-0.300816	down
IFNAR2	rs9975738	21:33229941:T:G	COJO signal; clumping lead; SuSiE PIP ≥ 0.1; credible set ≤ 10 variants	G	0.0349	4.206e-10	0.341857	IFNAR2	ENSG00000159110.21	Adipose Subcutaneous	1.22899e-15	-0.281931	down
IFNAR2	rs9975738	21:33229941:T:G	COJO signal; clumping lead; SuSiE PIP ≥ 0.1; credible set ≤ 10 variants	G	0.0349	4.206e-10	0.341857	IFNAR2	ENSG00000159110.21	Pancreas	1.77028e-11	-0.293703	down
IFNAR2	rs9975738	21:33229941:T:G	COJO signal; clumping lead; SuSiE PIP ≥ 0.1; credible set ≤ 10 variants	G	0.0349	4.206e-10	0.341857	IL10RB	ENSG00000243646.10	Brain Cerebellum	5.12257e-09	0.436262	up
IFNAR2	rs9975738	21:33229941:T:G	COJO signal; clumping lead; SuSiE PIP ≥ 0.1; credible set ≤ 10 variants	G	0.0349	4.206e-10	0.341857	IFNAR2	ENSG00000159110.21	Cells EBV-transformed lymphocytes	1.8443e-08	-0.290519	down
IFNAR2	rs9975738	21:33229941:T:G	COJO signal; clumping lead; SuSiE PIP ≥ 0.1; credible set ≤ 10 variants	G	0.0349	4.206e-10	0.341857	IL10RB-DT	ENSG00000223799.2	Brain Cerebellum	6.36343e-08	0.437381	up
IFNAR2	rs9975738	21:33229941:T:G	COJO signal; clumping lead; SuSiE PIP ≥ 0.1; credible set ≤ 10 variants	G	0.0349	4.206e-10	0.341857	IFNAR2	ENSG00000159110.21	Colon Transverse	8.72308e-08	-0.166119	down
IFNAR2	rs9975738	21:33229941:T:G	COJO signal; clumping lead; SuSiE PIP ≥ 0.1; credible set ≤ 10 variants	G	0.0349	4.206e-10	0.341857	IL10RB	ENSG00000243646.10	Brain Nucleus accumbens basal ganglia	2.36063e-07	0.332332	up
IFNAR2	rs9975738	21:33229941:T:G	COJO signal; clumping lead; SuSiE PIP ≥ 0.1; credible set ≤ 10 variants	G	0.0349	4.206e-10	0.341857	IFNAR2	ENSG00000159110.21	Small Intestine Terminal Ileum	8.87058e-07	-0.232906	down
IFNAR2	rs9975738	21:33229941:T:G	COJO signal; clumping lead; SuSiE PIP ≥ 0.1; credible set ≤ 10 variants	G	0.0349	4.206e-10	0.341857	IL10RB	ENSG00000243646.10	Brain Cerebellar Hemisphere	1.06452e-06	0.338148	up
IFNAR2	rs9975738	21:33229941:T:G	COJO signal; clumping lead; SuSiE PIP ≥ 0.1; credible set ≤ 10 variants	G	0.0349	4.206e-10	0.341857	IFNAR2	ENSG00000159110.21	Artery Tibial	3.02174e-06	-0.140638	down
IFNAR2	rs9975738	21:33229941:T:G	COJO signal; clumping lead; SuSiE PIP ≥ 0.1; credible set ≤ 10 variants	G	0.0349	4.206e-10	0.341857	IL10RB	ENSG00000243646.10	Nerve Tibial	4.37394e-06	0.162089	up
IFNAR2	rs9975738	21:33229941:T:G	COJO signal; clumping lead; SuSiE PIP ≥ 0.1; credible set ≤ 10 variants	G	0.0349	4.206e-10	0.341857	IFNAR2	ENSG00000159110.21	Lung	7.34506e-06	-0.119823	down
IFNAR2	rs9975738	21:33229941:T:G	COJO signal; clumping lead; SuSiE PIP ≥ 0.1; credible set ≤ 10 variants	G	0.0349	4.206e-10	0.341857	IFNAR2	ENSG00000159110.21	Breast Mammary Tissue	9.74654e-06	-0.148677	down
IFNAR2	rs9975738	21:33229941:T:G	COJO signal; clumping lead; SuSiE PIP ≥ 0.1; credible set ≤ 10 variants	G	0.0349	4.206e-10	0.341857	IFNAR2	ENSG00000159110.21	Thyroid	1.20863e-05	-0.132072	down
IFNAR2	rs9975738	21:33229941:T:G	COJO signal; clumping lead; SuSiE PIP ≥ 0.1; credible set ≤ 10 variants	G	0.0349	4.206e-10	0.341857	IFNAR2	ENSG00000159110.21	Spleen	5.41117e-05	-0.178912	down
IFNAR2	rs1137779	21:33237291:T:G	credible set ≤ 10 variants	G	0.0337	1.742e-09	0.0953823	IFNAR2	ENSG00000159110.21	Skin Sun Exposed Lower leg	1.04909e-26	-0.338431	down
IFNAR2	rs1137779	21:33237291:T:G	credible set ≤ 10 variants	G	0.0337	1.742e-09	0.0953823	IFNAR2	ENSG00000159110.21	Skin Not Sun Exposed Suprapubic	7.00542e-25	-0.369144	down
IFNAR2	rs1137779	21:33237291:T:G	credible set ≤ 10 variants	G	0.0337	1.742e-09	0.0953823	IFNAR2	ENSG00000159110.21	Whole Blood	1.10611e-21	-0.199997	down
IFNAR2	rs1137779	21:33237291:T:G	credible set ≤ 10 variants	G	0.0337	1.742e-09	0.0953823	IFNAR2	ENSG00000159110.21	Cells Cultured fibroblasts	2.20477e-20	-0.386227	down
IFNAR2	rs1137779	21:33237291:T:G	credible set ≤ 10 variants	G	0.0337	1.742e-09	0.0953823	IFNAR2	ENSG00000159110.21	Esophagus Mucosa	5.03909e-17	-0.312838	down
IFNAR2	rs1137779	21:33237291:T:G	credible set ≤ 10 variants	G	0.0337	1.742e-09	0.0953823	IFNAR2	ENSG00000159110.21	Adipose Subcutaneous	1.42931e-15	-0.28733	down
IFNAR2	rs1137779	21:33237291:T:G	credible set ≤ 10 variants	G	0.0337	1.742e-09	0.0953823	IFNAR2	ENSG00000159110.21	Pancreas	1.04295e-10	-0.290139	down
IFNAR2	rs1137779	21:33237291:T:G	credible set ≤ 10 variants	G	0.0337	1.742e-09	0.0953823	IL10RB	ENSG00000243646.10	Brain Cerebellum	1.12735e-09	0.460117	up
IFNAR2	rs1137779	21:33237291:T:G	credible set ≤ 10 variants	G	0.0337	1.742e-09	0.0953823	IFNAR2	ENSG00000159110.21	Cells EBV-transformed lymphocytes	6.55274e-09	-0.308362	down
IFNAR2	rs1137779	21:33237291:T:G	credible set ≤ 10 variants	G	0.0337	1.742e-09	0.0953823	IFNAR2	ENSG00000159110.21	Colon Transverse	1.01499e-07	-0.167758	down
IFNAR2	rs1137779	21:33237291:T:G	credible set ≤ 10 variants	G	0.0337	1.742e-09	0.0953823	IL10RB-DT	ENSG00000223799.2	Brain Cerebellum	5.93125e-07	0.412121	up
IFNAR2	rs1137779	21:33237291:T:G	credible set ≤ 10 variants	G	0.0337	1.742e-09	0.0953823	IL10RB	ENSG00000243646.10	Nerve Tibial	1.02581e-06	0.176068	up
IFNAR2	rs1137779	21:33237291:T:G	credible set ≤ 10 variants	G	0.0337	1.742e-09	0.0953823	IL10RB	ENSG00000243646.10	Brain Cerebellar Hemisphere	1.10034e-06	0.342396	up
IFNAR2	rs1137779	21:33237291:T:G	credible set ≤ 10 variants	G	0.0337	1.742e-09	0.0953823	IFNAR2	ENSG00000159110.21	Small Intestine Terminal Ileum	3.72029e-06	-0.229485	down
IFNAR2	rs1137779	21:33237291:T:G	credible set ≤ 10 variants	G	0.0337	1.742e-09	0.0953823	IL10RB	ENSG00000243646.10	Brain Nucleus accumbens basal ganglia	6.83045e-06	0.29498	up
IFNAR2	rs1137779	21:33237291:T:G	credible set ≤ 10 variants	G	0.0337	1.742e-09	0.0953823	IFNAR2	ENSG00000159110.21	Artery Tibial	1.21256e-05	-0.133239	down
IFNAR2	rs1137779	21:33237291:T:G	credible set ≤ 10 variants	G	0.0337	1.742e-09	0.0953823	IFNAR2	ENSG00000159110.21	Thyroid	2.47846e-05	-0.130396	down
IFNAR2	rs1137779	21:33237291:T:G	credible set ≤ 10 variants	G	0.0337	1.742e-09	0.0953823	IFNAR2	ENSG00000159110.21	Breast Mammary Tissue	3.50295e-05	-0.141841	down
IFNAR2	rs1137779	21:33237291:T:G	credible set ≤ 10 variants	G	0.0337	1.742e-09	0.0953823	IFNAR2	ENSG00000159110.21	Spleen	3.96541e-05	-0.185341	down
IFNAR2	rs1137779	21:33237291:T:G	credible set ≤ 10 variants	G	0.0337	1.742e-09	0.0953823	IFNAR2	ENSG00000159110.21	Lung	4.04462e-05	-0.112733	down
IFNAR2	rs1137779	21:33237291:T:G	credible set ≤ 10 variants	G	0.0337	1.742e-09	0.0953823	IFNAR2	ENSG00000159110.21	Stomach	7.64123e-05	-0.163215	down
IFNAR2	rs1137779	21:33237291:T:G	credible set ≤ 10 variants	G	0.0337	1.742e-09	0.0953823	IL10RB	ENSG00000243646.10	Cells Cultured fibroblasts	0.000301471	-0.111781	down
IFNAR2	rs1131964	21:33238182:T:C	credible set ≤ 10 variants	C	0.0335	2.065e-09	0.0774384	IFNAR2	ENSG00000159110.21	Skin Sun Exposed Lower leg	1.77202e-26	-0.335325	down
IFNAR2	rs1131964	21:33238182:T:C	credible set ≤ 10 variants	C	0.0335	2.065e-09	0.0774384	IFNAR2	ENSG00000159110.21	Skin Not Sun Exposed Suprapubic	6.10452e-25	-0.36794	down
IFNAR2	rs1131964	21:33238182:T:C	credible set ≤ 10 variants	C	0.0335	2.065e-09	0.0774384	IFNAR2	ENSG00000159110.21	Whole Blood	1.76015e-22	-0.203292	down
IFNAR2	rs1131964	21:33238182:T:C	credible set ≤ 10 variants	C	0.0335	2.065e-09	0.0774384	IFNAR2	ENSG00000159110.21	Cells Cultured fibroblasts	3.05798e-20	-0.383629	down
IFNAR2	rs1131964	21:33238182:T:C	credible set ≤ 10 variants	C	0.0335	2.065e-09	0.0774384	IFNAR2	ENSG00000159110.21	Esophagus Mucosa	1.42436e-16	-0.3079	down
IFNAR2	rs1131964	21:33238182:T:C	credible set ≤ 10 variants	C	0.0335	2.065e-09	0.0774384	IFNAR2	ENSG00000159110.21	Adipose Subcutaneous	2.50724e-15	-0.284056	down
IFNAR2	rs1131964	21:33238182:T:C	credible set ≤ 10 variants	C	0.0335	2.065e-09	0.0774384	IFNAR2	ENSG00000159110.21	Pancreas	9.59919e-11	-0.290201	down
IFNAR2	rs1131964	21:33238182:T:C	credible set ≤ 10 variants	C	0.0335	2.065e-09	0.0774384	IL10RB	ENSG00000243646.10	Brain Cerebellum	1.18587e-09	0.456142	up
IFNAR2	rs1131964	21:33238182:T:C	credible set ≤ 10 variants	C	0.0335	2.065e-09	0.0774384	IFNAR2	ENSG00000159110.21	Cells EBV-transformed lymphocytes	4.11585e-09	-0.31094	down
IFNAR2	rs1131964	21:33238182:T:C	credible set ≤ 10 variants	C	0.0335	2.065e-09	0.0774384	IL10RB-DT	ENSG00000223799.2	Brain Cerebellum	1.03063e-07	0.434184	up
IFNAR2	rs1131964	21:33238182:T:C	credible set ≤ 10 variants	C	0.0335	2.065e-09	0.0774384	IFNAR2	ENSG00000159110.21	Colon Transverse	1.12737e-07	-0.167101	down
IFNAR2	rs1131964	21:33238182:T:C	credible set ≤ 10 variants	C	0.0335	2.065e-09	0.0774384	IL10RB	ENSG00000243646.10	Brain Cerebellar Hemisphere	4.56645e-07	0.35064	up
IFNAR2	rs1131964	21:33238182:T:C	credible set ≤ 10 variants	C	0.0335	2.065e-09	0.0774384	IL10RB	ENSG00000243646.10	Nerve Tibial	1.33442e-06	0.173543	up
IFNAR2	rs1131964	21:33238182:T:C	credible set ≤ 10 variants	C	0.0335	2.065e-09	0.0774384	IFNAR2	ENSG00000159110.21	Small Intestine Terminal Ileum	4.35863e-06	-0.226497	down
IFNAR2	rs1131964	21:33238182:T:C	credible set ≤ 10 variants	C	0.0335	2.065e-09	0.0774384	IL10RB	ENSG00000243646.10	Brain Nucleus accumbens basal ganglia	6.38705e-06	0.292664	up
IFNAR2	rs1131964	21:33238182:T:C	credible set ≤ 10 variants	C	0.0335	2.065e-09	0.0774384	IFNAR2	ENSG00000159110.21	Artery Tibial	1.25267e-05	-0.132859	down
IFNAR2	rs1131964	21:33238182:T:C	credible set ≤ 10 variants	C	0.0335	2.065e-09	0.0774384	IFNAR2	ENSG00000159110.21	Thyroid	1.4514e-05	-0.133431	down
IFNAR2	rs1131964	21:33238182:T:C	credible set ≤ 10 variants	C	0.0335	2.065e-09	0.0774384	IFNAR2	ENSG00000159110.21	Breast Mammary Tissue	3.11442e-05	-0.142532	down
IFNAR2	rs1131964	21:33238182:T:C	credible set ≤ 10 variants	C	0.0335	2.065e-09	0.0774384	IFNAR2	ENSG00000159110.21	Spleen	3.7417e-05	-0.184997	down
IFNAR2	rs1131964	21:33238182:T:C	credible set ≤ 10 variants	C	0.0335	2.065e-09	0.0774384	IFNAR2	ENSG00000159110.21	Lung	4.04816e-05	-0.1126	down
IFNAR2	rs1131964	21:33238182:T:C	credible set ≤ 10 variants	C	0.0335	2.065e-09	0.0774384	IFNAR2	ENSG00000159110.21	Stomach	7.64123e-05	-0.163215	down
IFNAR2	rs2284550	21:33245980:G:A	credible set ≤ 10 variants	A	-0.0321	7.634e-09	0.0186403	IFNAR2	ENSG00000159110.21	Skin Sun Exposed Lower leg	9.82647e-22	0.301603	down
IFNAR2	rs2284550	21:33245980:G:A	credible set ≤ 10 variants	A	-0.0321	7.634e-09	0.0186403	IFNAR2	ENSG00000159110.21	Skin Not Sun Exposed Suprapubic	6.98645e-21	0.337144	down
IFNAR2	rs2284550	21:33245980:G:A	credible set ≤ 10 variants	A	-0.0321	7.634e-09	0.0186403	IFNAR2	ENSG00000159110.21	Whole Blood	1.24267e-20	0.191701	down
IFNAR2	rs2284550	21:33245980:G:A	credible set ≤ 10 variants	A	-0.0321	7.634e-09	0.0186403	IFNAR2	ENSG00000159110.21	Cells Cultured fibroblasts	1.78359e-20	0.389156	down
IFNAR2	rs2284550	21:33245980:G:A	credible set ≤ 10 variants	A	-0.0321	7.634e-09	0.0186403	IFNAR2	ENSG00000159110.21	Adipose Subcutaneous	2.85786e-15	0.283044	down
IFNAR2	rs2284550	21:33245980:G:A	credible set ≤ 10 variants	A	-0.0321	7.634e-09	0.0186403	IFNAR2	ENSG00000159110.21	Esophagus Mucosa	5.52239e-15	0.289025	down
IFNAR2	rs2284550	21:33245980:G:A	credible set ≤ 10 variants	A	-0.0321	7.634e-09	0.0186403	IFNAR2	ENSG00000159110.21	Cells EBV-transformed lymphocytes	1.06432e-09	0.314061	down
IFNAR2	rs2284550	21:33245980:G:A	credible set ≤ 10 variants	A	-0.0321	7.634e-09	0.0186403	IFNAR2	ENSG00000159110.21	Pancreas	1.6943e-09	0.26459	down
IFNAR2	rs2284550	21:33245980:G:A	credible set ≤ 10 variants	A	-0.0321	7.634e-09	0.0186403	IL10RB	ENSG00000243646.10	Brain Cerebellum	1.41695e-08	-0.429137	up
IFNAR2	rs2284550	21:33245980:G:A	credible set ≤ 10 variants	A	-0.0321	7.634e-09	0.0186403	IL10RB	ENSG00000243646.10	Nerve Tibial	1.50038e-08	-0.201154	up
IFNAR2	rs2284550	21:33245980:G:A	credible set ≤ 10 variants	A	-0.0321	7.634e-09	0.0186403	IL10RB	ENSG00000243646.10	Brain Cerebellar Hemisphere	1.98003e-06	-0.330164	up
IFNAR2	rs2284550	21:33245980:G:A	credible set ≤ 10 variants	A	-0.0321	7.634e-09	0.0186403	IFNAR2	ENSG00000159110.21	Small Intestine Terminal Ileum	3.60556e-06	0.231745	down
IFNAR2	rs2284550	21:33245980:G:A	credible set ≤ 10 variants	A	-0.0321	7.634e-09	0.0186403	IFNAR2	ENSG00000159110.21	Breast Mammary Tissue	4.04463e-06	0.152854	down
IFNAR2	rs2284550	21:33245980:G:A	credible set ≤ 10 variants	A	-0.0321	7.634e-09	0.0186403	IFNAR2	ENSG00000159110.21	Colon Transverse	6.12229e-06	0.14243	down
IFNAR2	rs2284550	21:33245980:G:A	credible set ≤ 10 variants	A	-0.0321	7.634e-09	0.0186403	IFNAR2	ENSG00000159110.21	Artery Tibial	7.97943e-06	0.134278	down
IFNAR2	rs2284550	21:33245980:G:A	credible set ≤ 10 variants	A	-0.0321	7.634e-09	0.0186403	IFNAR2	ENSG00000159110.21	Lung	1.11743e-05	0.118911	down
IFNAR2	rs2284550	21:33245980:G:A	credible set ≤ 10 variants	A	-0.0321	7.634e-09	0.0186403	IL10RB	ENSG00000243646.10	Brain Nucleus accumbens basal ganglia	3.27981e-05	-0.267612	up
IFNAR2	rs2284550	21:33245980:G:A	credible set ≤ 10 variants	A	-0.0321	7.634e-09	0.0186403	IFNAR2	ENSG00000159110.21	Adipose Visceral Omentum	4.54769e-05	0.160635	down
IFNAR2	rs2284550	21:33245980:G:A	credible set ≤ 10 variants	A	-0.0321	7.634e-09	0.0186403	IL10RB-DT	ENSG00000223799.2	Brain Cerebellum	5.24905e-05	-0.335768	up
IFNAR2	rs2284550	21:33245980:G:A	credible set ≤ 10 variants	A	-0.0321	7.634e-09	0.0186403	IL10RB	ENSG00000243646.10	Cells Cultured fibroblasts	0.000155805	0.117522	down
IFNAR2	rs2834164	21:33249643:A:C	credible set ≤ 10 variants	C	-0.032	8.563e-09	0.0168766	IFNAR2	ENSG00000159110.21	Skin Sun Exposed Lower leg	4.85589e-22	0.303491	down
IFNAR2	rs2834164	21:33249643:A:C	credible set ≤ 10 variants	C	-0.032	8.563e-09	0.0168766	IFNAR2	ENSG00000159110.21	Skin Not Sun Exposed Suprapubic	6.84671e-21	0.336467	down
IFNAR2	rs2834164	21:33249643:A:C	credible set ≤ 10 variants	C	-0.032	8.563e-09	0.0168766	IFNAR2	ENSG00000159110.21	Whole Blood	1.19896e-20	0.191645	down
IFNAR2	rs2834164	21:33249643:A:C	credible set ≤ 10 variants	C	-0.032	8.563e-09	0.0168766	IFNAR2	ENSG00000159110.21	Cells Cultured fibroblasts	2.08394e-20	0.38852	down
IFNAR2	rs2834164	21:33249643:A:C	credible set ≤ 10 variants	C	-0.032	8.563e-09	0.0168766	IFNAR2	ENSG00000159110.21	Adipose Subcutaneous	2.16122e-15	0.284153	down
IFNAR2	rs2834164	21:33249643:A:C	credible set ≤ 10 variants	C	-0.032	8.563e-09	0.0168766	IFNAR2	ENSG00000159110.21	Esophagus Mucosa	5.52239e-15	0.289025	down
IFNAR2	rs2834164	21:33249643:A:C	credible set ≤ 10 variants	C	-0.032	8.563e-09	0.0168766	IFNAR2	ENSG00000159110.21	Cells EBV-transformed lymphocytes	1.06432e-09	0.314061	down
IFNAR2	rs2834164	21:33249643:A:C	credible set ≤ 10 variants	C	-0.032	8.563e-09	0.0168766	IFNAR2	ENSG00000159110.21	Pancreas	1.31981e-09	0.266262	down
IFNAR2	rs2834164	21:33249643:A:C	credible set ≤ 10 variants	C	-0.032	8.563e-09	0.0168766	IL10RB	ENSG00000243646.10	Nerve Tibial	1.32989e-08	-0.201568	up
IFNAR2	rs2834164	21:33249643:A:C	credible set ≤ 10 variants	C	-0.032	8.563e-09	0.0168766	IL10RB	ENSG00000243646.10	Brain Cerebellum	1.41695e-08	-0.429137	up
IFNAR2	rs2834164	21:33249643:A:C	credible set ≤ 10 variants	C	-0.032	8.563e-09	0.0168766	IL10RB	ENSG00000243646.10	Brain Cerebellar Hemisphere	1.98003e-06	-0.330164	up
IFNAR2	rs2834164	21:33249643:A:C	credible set ≤ 10 variants	C	-0.032	8.563e-09	0.0168766	IFNAR2	ENSG00000159110.21	Small Intestine Terminal Ileum	2.38144e-06	0.234678	down
IFNAR2	rs2834164	21:33249643:A:C	credible set ≤ 10 variants	C	-0.032	8.563e-09	0.0168766	IFNAR2	ENSG00000159110.21	Breast Mammary Tissue	4.20448e-06	0.15243	down
IFNAR2	rs2834164	21:33249643:A:C	credible set ≤ 10 variants	C	-0.032	8.563e-09	0.0168766	IFNAR2	ENSG00000159110.21	Colon Transverse	6.62912e-06	0.141595	down
IFNAR2	rs2834164	21:33249643:A:C	credible set ≤ 10 variants	C	-0.032	8.563e-09	0.0168766	IFNAR2	ENSG00000159110.21	Artery Tibial	8.20882e-06	0.133931	down
IFNAR2	rs2834164	21:33249643:A:C	credible set ≤ 10 variants	C	-0.032	8.563e-09	0.0168766	IFNAR2	ENSG00000159110.21	Lung	1.11743e-05	0.118911	down
IFNAR2	rs2834164	21:33249643:A:C	credible set ≤ 10 variants	C	-0.032	8.563e-09	0.0168766	IL10RB	ENSG00000243646.10	Brain Nucleus accumbens basal ganglia	3.27981e-05	-0.267612	up
IFNAR2	rs2834164	21:33249643:A:C	credible set ≤ 10 variants	C	-0.032	8.563e-09	0.0168766	IFNAR2	ENSG00000159110.21	Adipose Visceral Omentum	3.85174e-05	0.161956	down
IFNAR2	rs2834164	21:33249643:A:C	credible set ≤ 10 variants	C	-0.032	8.563e-09	0.0168766	IL10RB-DT	ENSG00000223799.2	Brain Cerebellum	5.24905e-05	-0.335768	up
IFNAR2	rs2834164	21:33249643:A:C	credible set ≤ 10 variants	C	-0.032	8.563e-09	0.0168766	IL10RB	ENSG00000243646.10	Cells Cultured fibroblasts	0.000164917	0.117091	down
IFNAR2	rs2834165	21:33250231:A:G	credible set ≤ 10 variants	G	-0.0319	9.485e-09	0.0152844	IFNAR2	ENSG00000159110.21	Skin Sun Exposed Lower leg	8.85505e-22	0.301629	down
IFNAR2	rs2834165	21:33250231:A:G	credible set ≤ 10 variants	G	-0.0319	9.485e-09	0.0152844	IFNAR2	ENSG00000159110.21	Skin Not Sun Exposed Suprapubic	6.93348e-21	0.336579	down
IFNAR2	rs2834165	21:33250231:A:G	credible set ≤ 10 variants	G	-0.0319	9.485e-09	0.0152844	IFNAR2	ENSG00000159110.21	Whole Blood	1.19896e-20	0.191645	down
IFNAR2	rs2834165	21:33250231:A:G	credible set ≤ 10 variants	G	-0.0319	9.485e-09	0.0152844	IFNAR2	ENSG00000159110.21	Cells Cultured fibroblasts	3.57543e-20	0.385545	down
IFNAR2	rs2834165	21:33250231:A:G	credible set ≤ 10 variants	G	-0.0319	9.485e-09	0.0152844	IFNAR2	ENSG00000159110.21	Adipose Subcutaneous	3.57375e-15	0.281694	down
IFNAR2	rs2834165	21:33250231:A:G	credible set ≤ 10 variants	G	-0.0319	9.485e-09	0.0152844	IFNAR2	ENSG00000159110.21	Esophagus Mucosa	5.52239e-15	0.289025	down
IFNAR2	rs2834165	21:33250231:A:G	credible set ≤ 10 variants	G	-0.0319	9.485e-09	0.0152844	IFNAR2	ENSG00000159110.21	Cells EBV-transformed lymphocytes	1.06432e-09	0.314061	down
IFNAR2	rs2834165	21:33250231:A:G	credible set ≤ 10 variants	G	-0.0319	9.485e-09	0.0152844	IFNAR2	ENSG00000159110.21	Pancreas	1.31981e-09	0.266262	down
IFNAR2	rs2834165	21:33250231:A:G	credible set ≤ 10 variants	G	-0.0319	9.485e-09	0.0152844	IL10RB	ENSG00000243646.10	Nerve Tibial	1.32989e-08	-0.201568	up
IFNAR2	rs2834165	21:33250231:A:G	credible set ≤ 10 variants	G	-0.0319	9.485e-09	0.0152844	IL10RB	ENSG00000243646.10	Brain Cerebellum	1.41695e-08	-0.429137	up
IFNAR2	rs2834165	21:33250231:A:G	credible set ≤ 10 variants	G	-0.0319	9.485e-09	0.0152844	IL10RB	ENSG00000243646.10	Brain Cerebellar Hemisphere	1.98003e-06	-0.330164	up
IFNAR2	rs2834165	21:33250231:A:G	credible set ≤ 10 variants	G	-0.0319	9.485e-09	0.0152844	IFNAR2	ENSG00000159110.21	Small Intestine Terminal Ileum	2.38144e-06	0.234678	down
IFNAR2	rs2834165	21:33250231:A:G	credible set ≤ 10 variants	G	-0.0319	9.485e-09	0.0152844	IFNAR2	ENSG00000159110.21	Breast Mammary Tissue	4.20449e-06	0.15243	down
IFNAR2	rs2834165	21:33250231:A:G	credible set ≤ 10 variants	G	-0.0319	9.485e-09	0.0152844	IFNAR2	ENSG00000159110.21	Colon Transverse	6.62912e-06	0.141595	down
IFNAR2	rs2834165	21:33250231:A:G	credible set ≤ 10 variants	G	-0.0319	9.485e-09	0.0152844	IFNAR2	ENSG00000159110.21	Artery Tibial	8.20882e-06	0.133931	down
IFNAR2	rs2834165	21:33250231:A:G	credible set ≤ 10 variants	G	-0.0319	9.485e-09	0.0152844	IFNAR2	ENSG00000159110.21	Lung	1.46722e-05	0.117225	down
IFNAR2	rs2834165	21:33250231:A:G	credible set ≤ 10 variants	G	-0.0319	9.485e-09	0.0152844	IL10RB	ENSG00000243646.10	Brain Nucleus accumbens basal ganglia	3.27981e-05	-0.267612	up
IFNAR2	rs2834165	21:33250231:A:G	credible set ≤ 10 variants	G	-0.0319	9.485e-09	0.0152844	IFNAR2	ENSG00000159110.21	Adipose Visceral Omentum	3.85174e-05	0.161956	down
IFNAR2	rs2834165	21:33250231:A:G	credible set ≤ 10 variants	G	-0.0319	9.485e-09	0.0152844	IL10RB-DT	ENSG00000223799.2	Brain Cerebellum	5.24905e-05	-0.335768	up
IFNAR2	rs2834165	21:33250231:A:G	credible set ≤ 10 variants	G	-0.0319	9.485e-09	0.0152844	IL10RB	ENSG00000243646.10	Cells Cultured fibroblasts	0.000168437	0.11671	down
KPNB1	rs4794048	17:47685707:A:C	COJO signal; clumping lead	C	-0.0319	9.71e-09		MRPL45P2	ENSG00000228782.8	Skin Sun Exposed Lower leg	3.63836e-102	0.736076	down
KPNB1	rs4794048	17:47685707:A:C	COJO signal; clumping lead	C	-0.0319	9.71e-09		MRPL45P2	ENSG00000228782.8	Cells Cultured fibroblasts	2.15169e-83	0.677827	down
KPNB1	rs4794048	17:47685707:A:C	COJO signal; clumping lead	C	-0.0319	9.71e-09		MRPL45P2	ENSG00000228782.8	Esophagus Mucosa	2.89755e-79	0.711872	down
KPNB1	rs4794048	17:47685707:A:C	COJO signal; clumping lead	C	-0.0319	9.71e-09		MRPL45P2	ENSG00000228782.8	Muscle Skeletal	9.16344e-77	0.595543	down
KPNB1	rs4794048	17:47685707:A:C	COJO signal; clumping lead	C	-0.0319	9.71e-09		TBKBP1	ENSG00000198933.10	Cells Cultured fibroblasts	1.3782e-75	-0.463528	up
KPNB1	rs4794048	17:47685707:A:C	COJO signal; clumping lead	C	-0.0319	9.71e-09		TBKBP1	ENSG00000198933.10	Nerve Tibial	3.91469e-62	-0.444389	up
KPNB1	rs4794048	17:47685707:A:C	COJO signal; clumping lead	C	-0.0319	9.71e-09		TBKBP1	ENSG00000198933.10	Artery Tibial	3.15796e-61	-0.397489	up
KPNB1	rs4794048	17:47685707:A:C	COJO signal; clumping lead	C	-0.0319	9.71e-09		TBKBP1	ENSG00000198933.10	Skin Sun Exposed Lower leg	4.09542e-59	-0.414207	up
KPNB1	rs4794048	17:47685707:A:C	COJO signal; clumping lead	C	-0.0319	9.71e-09		MRPL45P2	ENSG00000228782.8	Cells EBV-transformed lymphocytes	3.40364e-57	0.889233	down
KPNB1	rs4794048	17:47685707:A:C	COJO signal; clumping lead	C	-0.0319	9.71e-09		MRPL45P2	ENSG00000228782.8	Skin Not Sun Exposed Suprapubic	1.24315e-55	0.560944	down
KPNB1	rs4794048	17:47685707:A:C	COJO signal; clumping lead	C	-0.0319	9.71e-09		MRPL45P2	ENSG00000228782.8	Artery Tibial	1.97771e-54	0.497234	down
KPNB1	rs4794048	17:47685707:A:C	COJO signal; clumping lead	C	-0.0319	9.71e-09		MRPL45P2	ENSG00000228782.8	Adipose Subcutaneous	3.30246e-54	0.513355	down
KPNB1	rs4794048	17:47685707:A:C	COJO signal; clumping lead	C	-0.0319	9.71e-09		MRPL45P2	ENSG00000228782.8	Esophagus Muscularis	5.06692e-53	0.594522	down
KPNB1	rs4794048	17:47685707:A:C	COJO signal; clumping lead	C	-0.0319	9.71e-09		TBKBP1	ENSG00000198933.10	Skin Not Sun Exposed Suprapubic	7.75035e-51	-0.387061	up
KPNB1	rs4794048	17:47685707:A:C	COJO signal; clumping lead	C	-0.0319	9.71e-09		TBKBP1	ENSG00000198933.10	Thyroid	9.06337e-47	-0.325787	up
KPNB1	rs4794048	17:47685707:A:C	COJO signal; clumping lead	C	-0.0319	9.71e-09		EFCAB13	ENSG00000178852.16	Artery Tibial	1.10559e-41	0.382309	down
KPNB1	rs4794048	17:47685707:A:C	COJO signal; clumping lead	C	-0.0319	9.71e-09		EFCAB13	ENSG00000178852.16	Nerve Tibial	9.54909e-39	0.36679	down
KPNB1	rs4794048	17:47685707:A:C	COJO signal; clumping lead	C	-0.0319	9.71e-09		MRPL45P2	ENSG00000228782.8	Colon Transverse	2.7357e-38	0.518593	down
KPNB1	rs4794048	17:47685707:A:C	COJO signal; clumping lead	C	-0.0319	9.71e-09		MRPL45P2	ENSG00000228782.8	Stomach	4.48022e-37	0.472933	down
KPNB1	rs4794048	17:47685707:A:C	COJO signal; clumping lead	C	-0.0319	9.71e-09		TBKBP1	ENSG00000198933.10	Whole Blood	2.51619e-36	-0.197325	up
KPNB1	rs4794048	17:47685707:A:C	COJO signal; clumping lead	C	-0.0319	9.71e-09		EFCAB13	ENSG00000178852.16	Cells Cultured fibroblasts	1.94043e-34	0.292652	down
KPNB1	rs4794048	17:47685707:A:C	COJO signal; clumping lead	C	-0.0319	9.71e-09		MRPL45P2	ENSG00000228782.8	Whole Blood	5.3079e-33	0.378387	down
KPNB1	rs4794048	17:47685707:A:C	COJO signal; clumping lead	C	-0.0319	9.71e-09		TBKBP1	ENSG00000198933.10	Artery Aorta	2.60522e-32	-0.368384	up
KPNB1	rs4794048	17:47685707:A:C	COJO signal; clumping lead	C	-0.0319	9.71e-09		EFCAB13	ENSG00000178852.16	Lung	6.91258e-32	0.365545	down
KPNB1	rs4794048	17:47685707:A:C	COJO signal; clumping lead	C	-0.0319	9.71e-09		TBKBP1	ENSG00000198933.10	Testis	1.2852e-30	-0.503959	up
KPNB1	rs4794048	17:47685707:A:C	COJO signal; clumping lead	C	-0.0319	9.71e-09		TBKBP1	ENSG00000198933.10	Esophagus Mucosa	2.43373e-30	-0.244896	up
KPNB1	rs4794048	17:47685707:A:C	COJO signal; clumping lead	C	-0.0319	9.71e-09		MRPL45P2	ENSG00000228782.8	Adrenal Gland	4.9187e-30	0.620261	down
KPNB1	rs4794048	17:47685707:A:C	COJO signal; clumping lead	C	-0.0319	9.71e-09		MRPL45P2	ENSG00000228782.8	Pancreas	8.26811e-30	0.541028	down
KPNB1	rs4794048	17:47685707:A:C	COJO signal; clumping lead	C	-0.0319	9.71e-09		MRPL45P2	ENSG00000228782.8	Esophagus Gastroesophageal Junction	1.1506e-29	0.56091	down
KPNB1	rs4794048	17:47685707:A:C	COJO signal; clumping lead	C	-0.0319	9.71e-09		TBKBP1	ENSG00000198933.10	Lung	2.64676e-29	-0.270694	up
KPNB1	rs4794048	17:47685707:A:C	COJO signal; clumping lead	C	-0.0319	9.71e-09		EFCAB13	ENSG00000178852.16	Adrenal Gland	5.43996e-28	0.675711	down
KPNB1	rs4794048	17:47685707:A:C	COJO signal; clumping lead	C	-0.0319	9.71e-09		EFCAB13	ENSG00000178852.16	Skin Sun Exposed Lower leg	8.64736e-28	0.256375	down
KPNB1	rs4794048	17:47685707:A:C	COJO signal; clumping lead	C	-0.0319	9.71e-09		EFCAB13	ENSG00000178852.16	Esophagus Muscularis	1.31198e-27	0.326392	down
KPNB1	rs4794048	17:47685707:A:C	COJO signal; clumping lead	C	-0.0319	9.71e-09		TBKBP1	ENSG00000198933.10	Cells EBV-transformed lymphocytes	2.19573e-25	-0.487101	up
KPNB1	rs4794048	17:47685707:A:C	COJO signal; clumping lead	C	-0.0319	9.71e-09		EFCAB13	ENSG00000178852.16	Stomach	1.42149e-23	0.408549	down
KPNB1	rs4794048	17:47685707:A:C	COJO signal; clumping lead	C	-0.0319	9.71e-09		EFCAB13	ENSG00000178852.16	Testis	7.54561e-23	0.304274	down
KPNB1	rs4794048	17:47685707:A:C	COJO signal; clumping lead	C	-0.0319	9.71e-09		EFCAB13	ENSG00000178852.16	Esophagus Gastroesophageal Junction	2.16255e-22	0.346227	down
KPNB1	rs4794048	17:47685707:A:C	COJO signal; clumping lead	C	-0.0319	9.71e-09		EFCAB13	ENSG00000178852.16	Pituitary	2.3632e-22	0.58251	down
KPNB1	rs4794048	17:47685707:A:C	COJO signal; clumping lead	C	-0.0319	9.71e-09		EFCAB13	ENSG00000178852.16	Esophagus Mucosa	4.75227e-22	0.31407	down
KPNB1	rs4794048	17:47685707:A:C	COJO signal; clumping lead	C	-0.0319	9.71e-09		MRPL45P2	ENSG00000228782.8	Adipose Visceral Omentum	4.99226e-22	0.374423	down
KPNB1	rs4794048	17:47685707:A:C	COJO signal; clumping lead	C	-0.0319	9.71e-09		EFCAB13	ENSG00000178852.16	Liver	5.11838e-22	0.554271	down
KPNB1	rs4794048	17:47685707:A:C	COJO signal; clumping lead	C	-0.0319	9.71e-09		MRPL45P2	ENSG00000228782.8	Colon Sigmoid	4.30812e-21	0.452842	down
KPNB1	rs4794048	17:47685707:A:C	COJO signal; clumping lead	C	-0.0319	9.71e-09		TBKBP1	ENSG00000198933.10	Adipose Subcutaneous	5.83286e-21	-0.233613	up
KPNB1	rs4794048	17:47685707:A:C	COJO signal; clumping lead	C	-0.0319	9.71e-09		EFCAB13	ENSG00000178852.16	Skin Not Sun Exposed Suprapubic	2.57794e-20	0.270578	down
KPNB1	rs4794048	17:47685707:A:C	COJO signal; clumping lead	C	-0.0319	9.71e-09		TBKBP1	ENSG00000198933.10	Heart Atrial Appendage	2.99862e-20	-0.252581	up
KPNB1	rs4794048	17:47685707:A:C	COJO signal; clumping lead	C	-0.0319	9.71e-09		MRPL45P2	ENSG00000228782.8	Heart Left Ventricle	4.22691e-20	0.441361	down
KPNB1	rs4794048	17:47685707:A:C	COJO signal; clumping lead	C	-0.0319	9.71e-09		EFCAB13	ENSG00000178852.16	Pancreas	5.66305e-20	0.455228	down
KPNB1	rs4794048	17:47685707:A:C	COJO signal; clumping lead	C	-0.0319	9.71e-09		EFCAB13	ENSG00000178852.16	Adipose Visceral Omentum	6.60889e-20	0.261627	down
KPNB1	rs4794048	17:47685707:A:C	COJO signal; clumping lead	C	-0.0319	9.71e-09		NPEPPS	ENSG00000141279.17	Nerve Tibial	8.24418e-20	-0.202448	up
KPNB1	rs4794048	17:47685707:A:C	COJO signal; clumping lead	C	-0.0319	9.71e-09		EFCAB13	ENSG00000178852.16	Adipose Subcutaneous	1.60341e-19	0.247079	down
KPNB1	rs4794048	17:47685707:A:C	COJO signal; clumping lead	C	-0.0319	9.71e-09		MRPL45P2	ENSG00000228782.8	Breast Mammary Tissue	7.23248e-19	0.278403	down
KPNB1	rs4794048	17:47685707:A:C	COJO signal; clumping lead	C	-0.0319	9.71e-09		EFCAB13	ENSG00000178852.16	Artery Aorta	1.48419e-18	0.248782	down
KPNB1	rs4794048	17:47685707:A:C	COJO signal; clumping lead	C	-0.0319	9.71e-09		EFCAB13	ENSG00000178852.16	Colon Transverse	2.13256e-18	0.304614	down
KPNB1	rs4794048	17:47685707:A:C	COJO signal; clumping lead	C	-0.0319	9.71e-09		TBKBP1	ENSG00000198933.10	Colon Sigmoid	2.34944e-18	-0.238692	up
KPNB1	rs4794048	17:47685707:A:C	COJO signal; clumping lead	C	-0.0319	9.71e-09		EFCAB13	ENSG00000178852.16	Breast Mammary Tissue	3.16777e-17	0.293283	down
KPNB1	rs4794048	17:47685707:A:C	COJO signal; clumping lead	C	-0.0319	9.71e-09		MRPL45P2	ENSG00000228782.8	Artery Aorta	6.31524e-17	0.250008	down
KPNB1	rs4794048	17:47685707:A:C	COJO signal; clumping lead	C	-0.0319	9.71e-09		EFCAB13	ENSG00000178852.16	Prostate	1.35478e-16	0.437001	down
KPNB1	rs4794048	17:47685707:A:C	COJO signal; clumping lead	C	-0.0319	9.71e-09		TBKBP1	ENSG00000198933.10	Adrenal Gland	2.72651e-16	-0.282814	up
KPNB1	rs4794048	17:47685707:A:C	COJO signal; clumping lead	C	-0.0319	9.71e-09		TBKBP1	ENSG00000198933.10	Artery Coronary	3.78329e-16	-0.339258	up
KPNB1	rs4794048	17:47685707:A:C	COJO signal; clumping lead	C	-0.0319	9.71e-09		MRPL45P2	ENSG00000228782.8	Artery Coronary	9.31805e-16	0.371518	down
KPNB1	rs4794048	17:47685707:A:C	COJO signal; clumping lead	C	-0.0319	9.71e-09		TBKBP1	ENSG00000198933.10	Spleen	9.70839e-16	-0.286887	up
KPNB1	rs4794048	17:47685707:A:C	COJO signal; clumping lead	C	-0.0319	9.71e-09		EFCAB13-DT	ENSG00000263293.2	Artery Tibial	1.22367e-15	0.225047	down
KPNB1	rs4794048	17:47685707:A:C	COJO signal; clumping lead	C	-0.0319	9.71e-09		EFCAB13	ENSG00000178852.16	Muscle Skeletal	1.49607e-15	0.21912	down
KPNB1	rs4794048	17:47685707:A:C	COJO signal; clumping lead	C	-0.0319	9.71e-09		TBKBP1	ENSG00000198933.10	Adipose Visceral Omentum	1.92616e-15	-0.206367	up
KPNB1	rs4794048	17:47685707:A:C	COJO signal; clumping lead	C	-0.0319	9.71e-09		TBKBP1	ENSG00000198933.10	Esophagus Muscularis	3.34979e-15	-0.216491	up
KPNB1	rs4794048	17:47685707:A:C	COJO signal; clumping lead	C	-0.0319	9.71e-09		MRPL45P2	ENSG00000228782.8	Minor Salivary Gland	6.59106e-15	0.579987	down
KPNB1	rs4794048	17:47685707:A:C	COJO signal; clumping lead	C	-0.0319	9.71e-09		EFCAB13	ENSG00000178852.16	Brain Cortex	5.25084e-14	0.488995	down
KPNB1	rs4794048	17:47685707:A:C	COJO signal; clumping lead	C	-0.0319	9.71e-09		EFCAB13-DT	ENSG00000263293.2	Testis	5.76501e-14	0.249532	down
KPNB1	rs4794048	17:47685707:A:C	COJO signal; clumping lead	C	-0.0319	9.71e-09		TBKBP1	ENSG00000198933.10	Pituitary	7.20225e-14	-0.236579	up
KPNB1	rs4794048	17:47685707:A:C	COJO signal; clumping lead	C	-0.0319	9.71e-09		EFCAB13	ENSG00000178852.16	Brain Anterior cingulate cortex BA24	8.57357e-14	0.483549	down
KPNB1	rs4794048	17:47685707:A:C	COJO signal; clumping lead	C	-0.0319	9.71e-09		TBKBP1	ENSG00000198933.10	Breast Mammary Tissue	3.08634e-13	-0.173796	up
KPNB1	rs4794048	17:47685707:A:C	COJO signal; clumping lead	C	-0.0319	9.71e-09		TBKBP1	ENSG00000198933.10	Small Intestine Terminal Ileum	4.7659e-13	-0.245838	up
KPNB1	rs4794048	17:47685707:A:C	COJO signal; clumping lead	C	-0.0319	9.71e-09		EFCAB13	ENSG00000178852.16	Ovary	1.37864e-12	0.4661	down
KPNB1	rs4794048	17:47685707:A:C	COJO signal; clumping lead	C	-0.0319	9.71e-09		TBKBP1	ENSG00000198933.10	Liver	1.88565e-12	-0.38366	up
KPNB1	rs4794048	17:47685707:A:C	COJO signal; clumping lead	C	-0.0319	9.71e-09		EFCAB13	ENSG00000178852.16	Brain Hippocampus	3.02909e-12	0.397116	down
KPNB1	rs4794048	17:47685707:A:C	COJO signal; clumping lead	C	-0.0319	9.71e-09		EFCAB13	ENSG00000178852.16	Brain Cerebellar Hemisphere	3.26592e-12	0.444821	down
KPNB1	rs4794048	17:47685707:A:C	COJO signal; clumping lead	C	-0.0319	9.71e-09		TBKBP1	ENSG00000198933.10	Colon Transverse	5.20487e-12	-0.123645	up
KPNB1	rs4794048	17:47685707:A:C	COJO signal; clumping lead	C	-0.0319	9.71e-09		MRPL45P2	ENSG00000228782.8	Heart Atrial Appendage	9.40986e-12	0.253389	down
KPNB1	rs4794048	17:47685707:A:C	COJO signal; clumping lead	C	-0.0319	9.71e-09		TBKBP1	ENSG00000198933.10	Prostate	1.0111e-11	-0.236996	up
KPNB1	rs4794048	17:47685707:A:C	COJO signal; clumping lead	C	-0.0319	9.71e-09		EFCAB13	ENSG00000178852.16	Brain Frontal Cortex BA9	1.30427e-11	0.431869	down
KPNB1	rs4794048	17:47685707:A:C	COJO signal; clumping lead	C	-0.0319	9.71e-09		EFCAB13	ENSG00000178852.16	Colon Sigmoid	1.3699e-11	0.256412	down
KPNB1	rs4794048	17:47685707:A:C	COJO signal; clumping lead	C	-0.0319	9.71e-09		MRPL45P2	ENSG00000228782.8	Kidney Cortex	1.99567e-11	0.628176	down
KPNB1	rs4794048	17:47685707:A:C	COJO signal; clumping lead	C	-0.0319	9.71e-09		EFCAB13	ENSG00000178852.16	Vagina	2.51766e-11	0.348007	down
KPNB1	rs4794048	17:47685707:A:C	COJO signal; clumping lead	C	-0.0319	9.71e-09		TBKBP1	ENSG00000198933.10	Minor Salivary Gland	2.9319e-11	-0.423877	up
KPNB1	rs4794048	17:47685707:A:C	COJO signal; clumping lead	C	-0.0319	9.71e-09		TBKBP1	ENSG00000198933.10	Esophagus Gastroesophageal Junction	3.16536e-11	-0.21611	up
KPNB1	rs4794048	17:47685707:A:C	COJO signal; clumping lead	C	-0.0319	9.71e-09		MRPL45P2	ENSG00000228782.8	Lung	3.65708e-11	0.234524	down
KPNB1	rs4794048	17:47685707:A:C	COJO signal; clumping lead	C	-0.0319	9.71e-09		TBKBP1	ENSG00000198933.10	Ovary	3.90806e-11	-0.234468	up
KPNB1	rs4794048	17:47685707:A:C	COJO signal; clumping lead	C	-0.0319	9.71e-09		TBKBP1	ENSG00000198933.10	Stomach	7.74803e-11	-0.152406	up
KPNB1	rs4794048	17:47685707:A:C	COJO signal; clumping lead	C	-0.0319	9.71e-09		MRPL45P2	ENSG00000228782.8	Testis	1.31387e-10	0.246372	down
KPNB1	rs4794048	17:47685707:A:C	COJO signal; clumping lead	C	-0.0319	9.71e-09		NPEPPS	ENSG00000141279.17	Artery Tibial	2.28458e-10	-0.112074	up
KPNB1	rs4794048	17:47685707:A:C	COJO signal; clumping lead	C	-0.0319	9.71e-09		EFCAB13	ENSG00000178852.16	Brain Hypothalamus	2.41567e-10	0.435526	down
KPNB1	rs4794048	17:47685707:A:C	COJO signal; clumping lead	C	-0.0319	9.71e-09		NPEPPS	ENSG00000141279.17	Testis	2.82072e-10	-0.178161	up
KPNB1	rs4794048	17:47685707:A:C	COJO signal; clumping lead	C	-0.0319	9.71e-09		EFCAB13	ENSG00000178852.16	Brain Caudate basal ganglia	2.9225e-10	0.319997	down
KPNB1	rs4794048	17:47685707:A:C	COJO signal; clumping lead	C	-0.0319	9.71e-09		NPEPPS	ENSG00000141279.17	Esophagus Muscularis	9.2357e-10	-0.110526	up
KPNB1	rs4794048	17:47685707:A:C	COJO signal; clumping lead	C	-0.0319	9.71e-09		MRPL45P2	ENSG00000228782.8	Small Intestine Terminal Ileum	1.49382e-09	0.415825	down
KPNB1	rs4794048	17:47685707:A:C	COJO signal; clumping lead	C	-0.0319	9.71e-09		KPNB1	ENSG00000108424.11	Liver	1.66921e-09	-0.199138	up
KPNB1	rs4794048	17:47685707:A:C	COJO signal; clumping lead	C	-0.0319	9.71e-09		EFCAB13	ENSG00000178852.16	Artery Coronary	1.67467e-09	0.303659	down
KPNB1	rs4794048	17:47685707:A:C	COJO signal; clumping lead	C	-0.0319	9.71e-09		NPEPPS	ENSG00000141279.17	Brain Amygdala	2.29513e-09	-0.201982	up
KPNB1	rs4794048	17:47685707:A:C	COJO signal; clumping lead	C	-0.0319	9.71e-09		EFCAB13	ENSG00000178852.16	Brain Amygdala	2.42423e-09	0.43265	down
KPNB1	rs4794048	17:47685707:A:C	COJO signal; clumping lead	C	-0.0319	9.71e-09		EFCAB13	ENSG00000178852.16	Uterus	3.01129e-09	0.405599	down
KPNB1	rs4794048	17:47685707:A:C	COJO signal; clumping lead	C	-0.0319	9.71e-09		KPNB1	ENSG00000108424.11	Skin Sun Exposed Lower leg	3.64389e-09	-0.110996	up
KPNB1	rs4794048	17:47685707:A:C	COJO signal; clumping lead	C	-0.0319	9.71e-09		EFCAB13	ENSG00000178852.16	Brain Putamen basal ganglia	5.26932e-09	0.364905	down
KPNB1	rs4794048	17:47685707:A:C	COJO signal; clumping lead	C	-0.0319	9.71e-09		MRPL45P2	ENSG00000228782.8	Brain Cortex	5.60505e-09	0.40982	down
KPNB1	rs4794048	17:47685707:A:C	COJO signal; clumping lead	C	-0.0319	9.71e-09		EFCAB13	ENSG00000178852.16	Cells EBV-transformed lymphocytes	8.57636e-09	0.235463	down
KPNB1	rs4794048	17:47685707:A:C	COJO signal; clumping lead	C	-0.0319	9.71e-09		MRPL45P2	ENSG00000228782.8	Brain Nucleus accumbens basal ganglia	1.15105e-08	0.368427	down
KPNB1	rs4794048	17:47685707:A:C	COJO signal; clumping lead	C	-0.0319	9.71e-09		EFCAB13	ENSG00000178852.16	Brain Spinal cord cervical c-1	1.45255e-08	0.30535	down
KPNB1	rs4794048	17:47685707:A:C	COJO signal; clumping lead	C	-0.0319	9.71e-09		TBKBP1	ENSG00000198933.10	Heart Left Ventricle	1.72031e-08	-0.130755	up
KPNB1	rs4794048	17:47685707:A:C	COJO signal; clumping lead	C	-0.0319	9.71e-09		NPEPPS	ENSG00000141279.17	Adipose Visceral Omentum	2.2807e-08	-0.127856	up
KPNB1	rs4794048	17:47685707:A:C	COJO signal; clumping lead	C	-0.0319	9.71e-09		MRPL45P2	ENSG00000228782.8	Brain Anterior cingulate cortex BA24	2.29248e-08	0.405908	down
KPNB1	rs4794048	17:47685707:A:C	COJO signal; clumping lead	C	-0.0319	9.71e-09		MRPL45P2	ENSG00000228782.8	Brain Putamen basal ganglia	3.20652e-08	0.400216	down
KPNB1	rs4794048	17:47685707:A:C	COJO signal; clumping lead	C	-0.0319	9.71e-09		EFCAB13-DT	ENSG00000263293.2	Adipose Subcutaneous	7.43147e-08	0.184953	down
KPNB1	rs4794048	17:47685707:A:C	COJO signal; clumping lead	C	-0.0319	9.71e-09		ENSG00000276790	ENSG00000276790.1	Nerve Tibial	1.0024e-07	-0.24638	up
KPNB1	rs4794048	17:47685707:A:C	COJO signal; clumping lead	C	-0.0319	9.71e-09		NPEPPS	ENSG00000141279.17	Artery Aorta	1.15958e-07	-0.130446	up
KPNB1	rs4794048	17:47685707:A:C	COJO signal; clumping lead	C	-0.0319	9.71e-09		NPEPPS	ENSG00000141279.17	Brain Caudate basal ganglia	1.22467e-07	-0.162858	up
KPNB1	rs4794048	17:47685707:A:C	COJO signal; clumping lead	C	-0.0319	9.71e-09		EFCAB13-DT	ENSG00000263293.2	Colon Sigmoid	1.23443e-07	0.185588	down
KPNB1	rs4794048	17:47685707:A:C	COJO signal; clumping lead	C	-0.0319	9.71e-09		NPEPPS	ENSG00000141279.17	Brain Spinal cord cervical c-1	1.3941e-07	-0.245397	up
KPNB1	rs4794048	17:47685707:A:C	COJO signal; clumping lead	C	-0.0319	9.71e-09		MRPL45P2	ENSG00000228782.8	Brain Frontal Cortex BA9	1.41847e-07	0.34346	down
KPNB1	rs4794048	17:47685707:A:C	COJO signal; clumping lead	C	-0.0319	9.71e-09		NPEPPS	ENSG00000141279.17	Brain Putamen basal ganglia	1.49951e-07	-0.171696	up
KPNB1	rs4794048	17:47685707:A:C	COJO signal; clumping lead	C	-0.0319	9.71e-09		MRPL45P2	ENSG00000228782.8	Pituitary	1.52359e-07	0.30238	down
KPNB1	rs4794048	17:47685707:A:C	COJO signal; clumping lead	C	-0.0319	9.71e-09		NPEPPS	ENSG00000141279.17	Adipose Subcutaneous	2.61161e-07	-0.102977	up
KPNB1	rs4794048	17:47685707:A:C	COJO signal; clumping lead	C	-0.0319	9.71e-09		NPEPPS	ENSG00000141279.17	Brain Hippocampus	4.81851e-07	-0.132124	up
KPNB1	rs4794048	17:47685707:A:C	COJO signal; clumping lead	C	-0.0319	9.71e-09		EFCAB13-DT	ENSG00000263293.2	Esophagus Muscularis	4.90479e-07	0.189436	down
KPNB1	rs4794048	17:47685707:A:C	COJO signal; clumping lead	C	-0.0319	9.71e-09		NPEPPS	ENSG00000141279.17	Colon Transverse	5.85923e-07	-0.104957	up
KPNB1	rs4794048	17:47685707:A:C	COJO signal; clumping lead	C	-0.0319	9.71e-09		MRPL45P2	ENSG00000228782.8	Brain Substantia nigra	6.01619e-07	0.421471	down
KPNB1	rs4794048	17:47685707:A:C	COJO signal; clumping lead	C	-0.0319	9.71e-09		MRPL45P2	ENSG00000228782.8	Brain Hippocampus	7.53813e-07	0.34799	down
KPNB1	rs4794048	17:47685707:A:C	COJO signal; clumping lead	C	-0.0319	9.71e-09		MRPL45P2	ENSG00000228782.8	Brain Hypothalamus	7.80784e-07	0.377962	down
KPNB1	rs4794048	17:47685707:A:C	COJO signal; clumping lead	C	-0.0319	9.71e-09		MRPL45P2	ENSG00000228782.8	Brain Caudate basal ganglia	9.0482e-07	0.32728	down
KPNB1	rs4794048	17:47685707:A:C	COJO signal; clumping lead	C	-0.0319	9.71e-09		MRPL45P2	ENSG00000228782.8	Brain Amygdala	1.04155e-06	0.430122	down
KPNB1	rs4794048	17:47685707:A:C	COJO signal; clumping lead	C	-0.0319	9.71e-09		TBKBP1	ENSG00000198933.10	Uterus	1.09828e-06	-0.23509	up
KPNB1	rs4794048	17:47685707:A:C	COJO signal; clumping lead	C	-0.0319	9.71e-09		NPEPPS	ENSG00000141279.17	Brain Nucleus accumbens basal ganglia	1.18029e-06	-0.116205	up
KPNB1	rs4794048	17:47685707:A:C	COJO signal; clumping lead	C	-0.0319	9.71e-09		EFCAB13	ENSG00000178852.16	Brain Nucleus accumbens basal ganglia	1.37662e-06	0.292415	down
KPNB1	rs4794048	17:47685707:A:C	COJO signal; clumping lead	C	-0.0319	9.71e-09		NPEPPS	ENSG00000141279.17	Whole Blood	1.90225e-06	-0.0525415	up
KPNB1	rs4794048	17:47685707:A:C	COJO signal; clumping lead	C	-0.0319	9.71e-09		KPNB1-DT	ENSG00000263766.6	Testis	2.15502e-06	-0.14647	up
KPNB1	rs4794048	17:47685707:A:C	COJO signal; clumping lead	C	-0.0319	9.71e-09		ENSG00000276790	ENSG00000276790.1	Brain Hypothalamus	2.28154e-06	-0.373869	up
KPNB1	rs4794048	17:47685707:A:C	COJO signal; clumping lead	C	-0.0319	9.71e-09		MRPL45P2	ENSG00000228782.8	Spleen	2.41749e-06	0.282587	down
KPNB1	rs4794048	17:47685707:A:C	COJO signal; clumping lead	C	-0.0319	9.71e-09		EFCAB13	ENSG00000178852.16	Brain Substantia nigra	3.24218e-06	0.29298	down
KPNB1	rs4794048	17:47685707:A:C	COJO signal; clumping lead	C	-0.0319	9.71e-09		NPEPPS	ENSG00000141279.17	Esophagus Mucosa	3.34991e-06	-0.0775813	up
KPNB1	rs4794048	17:47685707:A:C	COJO signal; clumping lead	C	-0.0319	9.71e-09		NPEPPS	ENSG00000141279.17	Esophagus Gastroesophageal Junction	3.66623e-06	-0.115655	up
KPNB1	rs4794048	17:47685707:A:C	COJO signal; clumping lead	C	-0.0319	9.71e-09		NPEPPS	ENSG00000141279.17	Brain Hypothalamus	4.81361e-06	-0.133201	up
KPNB1	rs4794048	17:47685707:A:C	COJO signal; clumping lead	C	-0.0319	9.71e-09		EFCAB13	ENSG00000178852.16	Brain Cerebellum	5.06019e-06	0.282067	down
KPNB1	rs4794048	17:47685707:A:C	COJO signal; clumping lead	C	-0.0319	9.71e-09		NPEPPS	ENSG00000141279.17	Spleen	6.65585e-06	-0.157943	up
KPNB1	rs4794048	17:47685707:A:C	COJO signal; clumping lead	C	-0.0319	9.71e-09		KPNB1-DT	ENSG00000263766.6	Artery Tibial	7.28718e-06	-0.113208	up
KPNB1	rs4794048	17:47685707:A:C	COJO signal; clumping lead	C	-0.0319	9.71e-09		ITGB3	ENSG00000259207.9	Muscle Skeletal	1.59286e-05	0.0952165	down
KPNB1	rs4794048	17:47685707:A:C	COJO signal; clumping lead	C	-0.0319	9.71e-09		EFCAB13-DT	ENSG00000263293.2	Artery Aorta	1.87177e-05	0.131137	down
KPNB1	rs4794048	17:47685707:A:C	COJO signal; clumping lead	C	-0.0319	9.71e-09		TBKBP1	ENSG00000198933.10	Vagina	2.16597e-05	-0.2307	up
KPNB1	rs4794048	17:47685707:A:C	COJO signal; clumping lead	C	-0.0319	9.71e-09		EFCAB13-DT	ENSG00000263293.2	Breast Mammary Tissue	2.41759e-05	0.179017	down
KPNB1	rs4794048	17:47685707:A:C	COJO signal; clumping lead	C	-0.0319	9.71e-09		TBKBP1	ENSG00000198933.10	Muscle Skeletal	2.63449e-05	-0.0818107	up
KPNB1	rs4794048	17:47685707:A:C	COJO signal; clumping lead	C	-0.0319	9.71e-09		TBKBP1	ENSG00000198933.10	Brain Caudate basal ganglia	2.74507e-05	-0.133618	up
KPNB1	rs4794048	17:47685707:A:C	COJO signal; clumping lead	C	-0.0319	9.71e-09		ITGB3	ENSG00000259207.9	Nerve Tibial	2.8271e-05	0.101252	down
KPNB1	rs4794048	17:47685707:A:C	COJO signal; clumping lead	C	-0.0319	9.71e-09		NPEPPS	ENSG00000141279.17	Brain Substantia nigra	2.93659e-05	-0.134057	up
KPNB1	rs4794048	17:47685707:A:C	COJO signal; clumping lead	C	-0.0319	9.71e-09		NPEPPS	ENSG00000141279.17	Prostate	3.05569e-05	-0.167566	up
KPNB1	rs4794048	17:47685707:A:C	COJO signal; clumping lead	C	-0.0319	9.71e-09		TBKBP1	ENSG00000198933.10	Pancreas	3.13315e-05	-0.13296	up
KPNB1	rs4794048	17:47685707:A:C	COJO signal; clumping lead	C	-0.0319	9.71e-09		ENSG00000276790	ENSG00000276790.1	Brain Cerebellar Hemisphere	3.20337e-05	-0.24185	up
KPNB1	rs4794048	17:47685707:A:C	COJO signal; clumping lead	C	-0.0319	9.71e-09		ITGB3	ENSG00000259207.9	Whole Blood	3.26626e-05	0.0563841	down
KPNB1	rs4794048	17:47685707:A:C	COJO signal; clumping lead	C	-0.0319	9.71e-09		TBKBP1	ENSG00000198933.10	Brain Frontal Cortex BA9	3.27456e-05	-0.14107	up
KPNB1	rs4794048	17:47685707:A:C	COJO signal; clumping lead	C	-0.0319	9.71e-09		SCRN2	ENSG00000141295.14	Nerve Tibial	3.58069e-05	0.107033	down
KPNB1	rs4794048	17:47685707:A:C	COJO signal; clumping lead	C	-0.0319	9.71e-09		NPEPPS	ENSG00000141279.17	Breast Mammary Tissue	3.74793e-05	-0.0931651	up
KPNB1	rs4794048	17:47685707:A:C	COJO signal; clumping lead	C	-0.0319	9.71e-09		NPEPPS	ENSG00000141279.17	Stomach	3.76843e-05	-0.0917274	up
KPNB1	rs4794048	17:47685707:A:C	COJO signal; clumping lead	C	-0.0319	9.71e-09		NPEPPS	ENSG00000141279.17	Brain Anterior cingulate cortex BA24	3.9372e-05	-0.113501	up
KPNB1	rs4794048	17:47685707:A:C	COJO signal; clumping lead	C	-0.0319	9.71e-09		EFCAB13	ENSG00000178852.16	Heart Left Ventricle	4.04827e-05	0.127266	down
KPNB1	rs4794048	17:47685707:A:C	COJO signal; clumping lead	C	-0.0319	9.71e-09		NPEPPS	ENSG00000141279.17	Muscle Skeletal	4.07182e-05	-0.0436612	up
KPNB1	rs4794048	17:47685707:A:C	COJO signal; clumping lead	C	-0.0319	9.71e-09		EFCAB13-DT	ENSG00000263293.2	Heart Left Ventricle	4.08734e-05	0.180896	down
KPNB1	rs4794048	17:47685707:A:C	COJO signal; clumping lead	C	-0.0319	9.71e-09		MRPL45P2	ENSG00000228782.8	Liver	6.06389e-05	0.251262	down
KPNB1	rs4794048	17:47685707:A:C	COJO signal; clumping lead	C	-0.0319	9.71e-09		NPEPPS	ENSG00000141279.17	Thyroid	6.26503e-05	-0.0708632	up
KPNB1	rs4794048	17:47685707:A:C	COJO signal; clumping lead	C	-0.0319	9.71e-09		EFCAB13-DT	ENSG00000263293.2	Brain Cerebellum	7.62385e-05	-0.316228	up
KPNB1	rs4794048	17:47685707:A:C	COJO signal; clumping lead	C	-0.0319	9.71e-09		NPEPPS	ENSG00000141279.17	Skin Sun Exposed Lower leg	8.69527e-05	-0.0886473	up
KPNB1	rs4794048	17:47685707:A:C	COJO signal; clumping lead	C	-0.0319	9.71e-09		EFCAB13-DT	ENSG00000263293.2	Skin Sun Exposed Lower leg	0.000100818	0.140744	down
KPNB1	rs4794048	17:47685707:A:C	COJO signal; clumping lead	C	-0.0319	9.71e-09		NPEPPS	ENSG00000141279.17	Cells EBV-transformed lymphocytes	0.000107558	-0.128049	up
KPNB1	rs4794048	17:47685707:A:C	COJO signal; clumping lead	C	-0.0319	9.71e-09		EFCAB13-DT	ENSG00000263293.2	Esophagus Gastroesophageal Junction	0.000108276	0.191754	down
KPNB1	rs4794048	17:47685707:A:C	COJO signal; clumping lead	C	-0.0319	9.71e-09		SCRN2	ENSG00000141295.14	Skin Sun Exposed Lower leg	0.000115597	0.112629	down
KPNB1	rs4794048	17:47685707:A:C	COJO signal; clumping lead	C	-0.0319	9.71e-09		NPEPPS	ENSG00000141279.17	Heart Atrial Appendage	0.000140047	-0.0873111	up
KPNB1	rs4794048	17:47685707:A:C	COJO signal; clumping lead	C	-0.0319	9.71e-09		ENSG00000276790	ENSG00000276790.1	Brain Cerebellum	0.000148411	-0.257627	up
KPNB1	rs4794048	17:47685707:A:C	COJO signal; clumping lead	C	-0.0319	9.71e-09		NPEPPS	ENSG00000141279.17	Heart Left Ventricle	0.0001737	-0.0703417	up
KPNB1	rs4794048	17:47685707:A:C	COJO signal; clumping lead	C	-0.0319	9.71e-09		EFCAB13-DT	ENSG00000263293.2	Adipose Visceral Omentum	0.000239978	0.141135	down
CPN1	rs11599750	10:100045685:C:T	COJO signal; clumping lead	T	-0.032	3.915e-08		CWF19L1	ENSG00000095485.18	Artery Tibial	1.47105e-32	0.35659	down
CPN1	rs11599750	10:100045685:C:T	COJO signal; clumping lead	T	-0.032	3.915e-08		CWF19L1	ENSG00000095485.18	Skin Sun Exposed Lower leg	6.42394e-32	0.352133	down
CPN1	rs11599750	10:100045685:C:T	COJO signal; clumping lead	T	-0.032	3.915e-08		CWF19L1	ENSG00000095485.18	Skin Not Sun Exposed Suprapubic	4.71802e-29	0.368945	down
CPN1	rs11599750	10:100045685:C:T	COJO signal; clumping lead	T	-0.032	3.915e-08		CWF19L1	ENSG00000095485.18	Muscle Skeletal	7.6861e-29	0.343581	down
CPN1	rs11599750	10:100045685:C:T	COJO signal; clumping lead	T	-0.032	3.915e-08		CWF19L1	ENSG00000095485.18	Colon Sigmoid	2.70774e-27	0.414448	down
CPN1	rs11599750	10:100045685:C:T	COJO signal; clumping lead	T	-0.032	3.915e-08		CWF19L1	ENSG00000095485.18	Lung	3.49345e-26	0.35372	down
CPN1	rs11599750	10:100045685:C:T	COJO signal; clumping lead	T	-0.032	3.915e-08		CWF19L1	ENSG00000095485.18	Esophagus Muscularis	6.04176e-26	0.38622	down
CPN1	rs11599750	10:100045685:C:T	COJO signal; clumping lead	T	-0.032	3.915e-08		CWF19L1	ENSG00000095485.18	Thyroid	2.30086e-25	0.325149	down
CPN1	rs11599750	10:100045685:C:T	COJO signal; clumping lead	T	-0.032	3.915e-08		DNMBP	ENSG00000107554.17	Spleen	3.81942e-25	0.664656	down
CPN1	rs11599750	10:100045685:C:T	COJO signal; clumping lead	T	-0.032	3.915e-08		CWF19L1	ENSG00000095485.18	Esophagus Mucosa	1.68231e-23	0.329015	down
CPN1	rs11599750	10:100045685:C:T	COJO signal; clumping lead	T	-0.032	3.915e-08		CWF19L1	ENSG00000095485.18	Artery Aorta	4.03136e-23	0.433351	down
CPN1	rs11599750	10:100045685:C:T	COJO signal; clumping lead	T	-0.032	3.915e-08		CWF19L1	ENSG00000095485.18	Nerve Tibial	6.33674e-22	0.283102	down
CPN1	rs11599750	10:100045685:C:T	COJO signal; clumping lead	T	-0.032	3.915e-08		DNMBP	ENSG00000107554.17	Thyroid	3.85475e-21	0.367396	down
CPN1	rs11599750	10:100045685:C:T	COJO signal; clumping lead	T	-0.032	3.915e-08		CWF19L1	ENSG00000095485.18	Adipose Subcutaneous	3.43836e-20	0.294845	down
CPN1	rs11599750	10:100045685:C:T	COJO signal; clumping lead	T	-0.032	3.915e-08		CWF19L1	ENSG00000095485.18	Esophagus Gastroesophageal Junction	1.36424e-19	0.392476	down
CPN1	rs11599750	10:100045685:C:T	COJO signal; clumping lead	T	-0.032	3.915e-08		CPN1	ENSG00000120054.12	Testis	1.65842e-19	-0.459061	up
CPN1	rs11599750	10:100045685:C:T	COJO signal; clumping lead	T	-0.032	3.915e-08		CWF19L1	ENSG00000095485.18	Adipose Visceral Omentum	3.38732e-19	0.344412	down
CPN1	rs11599750	10:100045685:C:T	COJO signal; clumping lead	T	-0.032	3.915e-08		CWF19L1	ENSG00000095485.18	Cells Cultured fibroblasts	6.10417e-18	0.220035	down
CPN1	rs11599750	10:100045685:C:T	COJO signal; clumping lead	T	-0.032	3.915e-08		CWF19L1	ENSG00000095485.18	Breast Mammary Tissue	8.07729e-17	0.326933	down
CPN1	rs11599750	10:100045685:C:T	COJO signal; clumping lead	T	-0.032	3.915e-08		CWF19L1	ENSG00000095485.18	Brain Frontal Cortex BA9	2.30141e-16	0.485808	down
CPN1	rs11599750	10:100045685:C:T	COJO signal; clumping lead	T	-0.032	3.915e-08		CWF19L1	ENSG00000095485.18	Brain Hypothalamus	7.53682e-16	0.496999	down
CPN1	rs11599750	10:100045685:C:T	COJO signal; clumping lead	T	-0.032	3.915e-08		CWF19L1	ENSG00000095485.18	Colon Transverse	1.04385e-15	0.305546	down
CPN1	rs11599750	10:100045685:C:T	COJO signal; clumping lead	T	-0.032	3.915e-08		CWF19L1	ENSG00000095485.18	Heart Atrial Appendage	3.09322e-15	0.384376	down
CPN1	rs11599750	10:100045685:C:T	COJO signal; clumping lead	T	-0.032	3.915e-08		DNMBP	ENSG00000107554.17	Artery Tibial	3.45483e-15	0.276113	down
CPN1	rs11599750	10:100045685:C:T	COJO signal; clumping lead	T	-0.032	3.915e-08		CWF19L1	ENSG00000095485.18	Whole Blood	5.31851e-14	0.132239	down
CPN1	rs11599750	10:100045685:C:T	COJO signal; clumping lead	T	-0.032	3.915e-08		CWF19L1	ENSG00000095485.18	Adrenal Gland	6.7777e-14	0.448455	down
CPN1	rs11599750	10:100045685:C:T	COJO signal; clumping lead	T	-0.032	3.915e-08		CWF19L1	ENSG00000095485.18	Heart Left Ventricle	7.14666e-14	0.337885	down
CPN1	rs11599750	10:100045685:C:T	COJO signal; clumping lead	T	-0.032	3.915e-08		CWF19L1	ENSG00000095485.18	Brain Caudate basal ganglia	7.19986e-14	0.429646	down
CPN1	rs11599750	10:100045685:C:T	COJO signal; clumping lead	T	-0.032	3.915e-08		CWF19L1	ENSG00000095485.18	Brain Nucleus accumbens basal ganglia	8.12098e-13	0.452364	down
CPN1	rs11599750	10:100045685:C:T	COJO signal; clumping lead	T	-0.032	3.915e-08		CWF19L1	ENSG00000095485.18	Brain Putamen basal ganglia	8.53654e-13	0.475741	down
CPN1	rs11599750	10:100045685:C:T	COJO signal; clumping lead	T	-0.032	3.915e-08		CWF19L1	ENSG00000095485.18	Stomach	1.05978e-12	0.346831	down
CPN1	rs11599750	10:100045685:C:T	COJO signal; clumping lead	T	-0.032	3.915e-08		CWF19L1	ENSG00000095485.18	Pancreas	2.42944e-11	0.310137	down
CPN1	rs11599750	10:100045685:C:T	COJO signal; clumping lead	T	-0.032	3.915e-08		CWF19L1	ENSG00000095485.18	Pituitary	2.53681e-11	0.389731	down
CPN1	rs11599750	10:100045685:C:T	COJO signal; clumping lead	T	-0.032	3.915e-08		CWF19L1	ENSG00000095485.18	Brain Anterior cingulate cortex BA24	8.45264e-11	0.440825	down
CPN1	rs11599750	10:100045685:C:T	COJO signal; clumping lead	T	-0.032	3.915e-08		CWF19L1	ENSG00000095485.18	Brain Cerebellar Hemisphere	9.64215e-11	0.364812	down
CPN1	rs11599750	10:100045685:C:T	COJO signal; clumping lead	T	-0.032	3.915e-08		PHBP9	ENSG00000230224.1	Artery Tibial	1.31794e-10	0.164624	down
CPN1	rs11599750	10:100045685:C:T	COJO signal; clumping lead	T	-0.032	3.915e-08		CWF19L1	ENSG00000095485.18	Brain Cerebellum	2.11008e-10	0.365833	down
CPN1	rs11599750	10:100045685:C:T	COJO signal; clumping lead	T	-0.032	3.915e-08		CWF19L1	ENSG00000095485.18	Brain Cortex	2.6107e-10	0.394358	down
CPN1	rs11599750	10:100045685:C:T	COJO signal; clumping lead	T	-0.032	3.915e-08		CWF19L1	ENSG00000095485.18	Artery Coronary	3.482e-10	0.419063	down
CPN1	rs11599750	10:100045685:C:T	COJO signal; clumping lead	T	-0.032	3.915e-08		CWF19L1	ENSG00000095485.18	Spleen	1.17688e-09	0.203408	down
CPN1	rs11599750	10:100045685:C:T	COJO signal; clumping lead	T	-0.032	3.915e-08		CWF19L1	ENSG00000095485.18	Testis	8.10122e-09	0.159247	down
CPN1	rs11599750	10:100045685:C:T	COJO signal; clumping lead	T	-0.032	3.915e-08		CWF19L1	ENSG00000095485.18	Prostate	1.07778e-08	0.340062	down
CPN1	rs11599750	10:100045685:C:T	COJO signal; clumping lead	T	-0.032	3.915e-08		CWF19L1	ENSG00000095485.18	Brain Hippocampus	1.3812e-08	0.390824	down
CPN1	rs11599750	10:100045685:C:T	COJO signal; clumping lead	T	-0.032	3.915e-08		DNMBP	ENSG00000107554.17	Adipose Visceral Omentum	1.49928e-08	0.214877	down
CPN1	rs11599750	10:100045685:C:T	COJO signal; clumping lead	T	-0.032	3.915e-08		PHBP9	ENSG00000230224.1	Skin Not Sun Exposed Suprapubic	3.90316e-08	0.157024	down
CPN1	rs11599750	10:100045685:C:T	COJO signal; clumping lead	T	-0.032	3.915e-08		CWF19L1	ENSG00000095485.18	Liver	4.83511e-08	0.382848	down
CPN1	rs11599750	10:100045685:C:T	COJO signal; clumping lead	T	-0.032	3.915e-08		TPM4P1	ENSG00000232230.1	Testis	5.57074e-08	0.368872	down
CPN1	rs11599750	10:100045685:C:T	COJO signal; clumping lead	T	-0.032	3.915e-08		CWF19L1	ENSG00000095485.18	Brain Amygdala	6.87866e-08	0.461767	down
CPN1	rs11599750	10:100045685:C:T	COJO signal; clumping lead	T	-0.032	3.915e-08		PHBP9	ENSG00000230224.1	Esophagus Mucosa	1.10265e-07	0.198242	down
CPN1	rs11599750	10:100045685:C:T	COJO signal; clumping lead	T	-0.032	3.915e-08		CWF19L1	ENSG00000095485.18	Small Intestine Terminal Ileum	1.66522e-07	0.23825	down
CPN1	rs11599750	10:100045685:C:T	COJO signal; clumping lead	T	-0.032	3.915e-08		DNMBP	ENSG00000107554.17	Artery Coronary	1.95064e-07	0.319715	down
CPN1	rs11599750	10:100045685:C:T	COJO signal; clumping lead	T	-0.032	3.915e-08		DNMBP	ENSG00000107554.17	Nerve Tibial	2.35031e-07	0.164859	down
CPN1	rs11599750	10:100045685:C:T	COJO signal; clumping lead	T	-0.032	3.915e-08		DNMBP	ENSG00000107554.17	Testis	3.20562e-07	-0.113503	up
CPN1	rs11599750	10:100045685:C:T	COJO signal; clumping lead	T	-0.032	3.915e-08		DNMBP	ENSG00000107554.17	Lung	3.38187e-07	0.197385	down
CPN1	rs11599750	10:100045685:C:T	COJO signal; clumping lead	T	-0.032	3.915e-08		PHBP9	ENSG00000230224.1	Esophagus Gastroesophageal Junction	3.86155e-07	0.19262	down
CPN1	rs11599750	10:100045685:C:T	COJO signal; clumping lead	T	-0.032	3.915e-08		PHBP9	ENSG00000230224.1	Skin Sun Exposed Lower leg	7.45937e-07	0.130342	down
CPN1	rs11599750	10:100045685:C:T	COJO signal; clumping lead	T	-0.032	3.915e-08		BLOC1S2	ENSG00000196072.12	Whole Blood	8.52929e-07	0.0706975	down
CPN1	rs11599750	10:100045685:C:T	COJO signal; clumping lead	T	-0.032	3.915e-08		DNMBP	ENSG00000107554.17	Heart Left Ventricle	2.17174e-06	0.187384	down
CPN1	rs11599750	10:100045685:C:T	COJO signal; clumping lead	T	-0.032	3.915e-08		CWF19L1	ENSG00000095485.18	Vagina	2.9006e-06	0.35786	down
CPN1	rs11599750	10:100045685:C:T	COJO signal; clumping lead	T	-0.032	3.915e-08		PHBP9	ENSG00000230224.1	Adipose Visceral Omentum	3.55585e-06	0.153223	down
CPN1	rs11599750	10:100045685:C:T	COJO signal; clumping lead	T	-0.032	3.915e-08		PHBP9	ENSG00000230224.1	Breast Mammary Tissue	1.37828e-05	0.143997	down
CPN1	rs11599750	10:100045685:C:T	COJO signal; clumping lead	T	-0.032	3.915e-08		DNMBP	ENSG00000107554.17	Heart Atrial Appendage	1.80212e-05	0.171324	down
CPN1	rs11599750	10:100045685:C:T	COJO signal; clumping lead	T	-0.032	3.915e-08		DNMBP	ENSG00000107554.17	Esophagus Mucosa	1.80898e-05	0.171721	down
CPN1	rs11599750	10:100045685:C:T	COJO signal; clumping lead	T	-0.032	3.915e-08		PHBP9	ENSG00000230224.1	Esophagus Muscularis	2.73418e-05	0.144985	down
CPN1	rs11599750	10:100045685:C:T	COJO signal; clumping lead	T	-0.032	3.915e-08		DNMBP	ENSG00000107554.17	Adrenal Gland	2.81676e-05	0.250048	down
CPN1	rs11599750	10:100045685:C:T	COJO signal; clumping lead	T	-0.032	3.915e-08		DNMBP	ENSG00000107554.17	Brain Cerebellar Hemisphere	4.22906e-05	0.236114	down
CPN1	rs11599750	10:100045685:C:T	COJO signal; clumping lead	T	-0.032	3.915e-08		ENSG00000227492	ENSG00000227492.2	Skin Not Sun Exposed Suprapubic	4.23544e-05	0.180302	down
CPN1	rs11599750	10:100045685:C:T	COJO signal; clumping lead	T	-0.032	3.915e-08		PHBP9	ENSG00000230224.1	Lung	4.8845e-05	0.112379	down
CPN1	rs11599750	10:100045685:C:T	COJO signal; clumping lead	T	-0.032	3.915e-08		PHBP9	ENSG00000230224.1	Artery Aorta	6.02192e-05	0.128055	down
CPN1	rs11599750	10:100045685:C:T	COJO signal; clumping lead	T	-0.032	3.915e-08		PHBP9	ENSG00000230224.1	Adipose Subcutaneous	6.27577e-05	0.108227	down
CPN1	rs11599750	10:100045685:C:T	COJO signal; clumping lead	T	-0.032	3.915e-08		ENSG00000272572	ENSG00000272572.1	Colon Transverse	9.03759e-05	-0.200401	up
CPN1	rs11599750	10:100045685:C:T	COJO signal; clumping lead	T	-0.032	3.915e-08		ENSG00000272572	ENSG00000272572.1	Nerve Tibial	0.000125528	-0.152278	up
CPN1	rs11599750	10:100045685:C:T	COJO signal; clumping lead	T	-0.032	3.915e-08		DNMBP	ENSG00000107554.17	Cells Cultured fibroblasts	0.000134356	0.0804593	down
CPN1	rs11599750	10:100045685:C:T	COJO signal; clumping lead	T	-0.032	3.915e-08		PHBP9	ENSG00000230224.1	Thyroid	0.000154444	0.104098	down
CPN1	rs11599750	10:100045685:C:T	COJO signal; clumping lead	T	-0.032	3.915e-08		ERLIN1	ENSG00000107566.14	Testis	0.000176609	0.110539	down
CPN1	rs11599750	10:100045685:C:T	COJO signal; clumping lead	T	-0.032	3.915e-08		PHBP9	ENSG00000230224.1	Cells Cultured fibroblasts	0.000245294	0.159496	down

### Sheet: S9. Coloc
S9. Colocalization of the seven shingles signals outside the MHC with gene expression in eQTL Catalogue datasets. A) Summary per locus and gene for gene–dataset pairs with an eQTL P < 1 × 10⁻⁴, showing the dataset with the highest posterior probability of a shared causal variant. B) All tests. PP.H3 is the posterior probability of distinct causal variants, and PP.H4 the posterior probability of a shared causal variant (colocalization, PP.H4 ≥ 0.8).
A) Summary per locus and gene (eQTL P < 1 × 10⁻⁴)
Locus	Signal rsID	Gene	Ensembl ID	Gene biotype	TSS distance (kb)	Datasets with eQTL P < 1 × 10⁻⁴	Datasets PP.H4 ≥ 0.8	Datasets PP.H3 ≥ 0.8	Best PP.H4	PP.H3 in best dataset	Best dataset	eQTL Catalogue dataset ID	Top shared variant	Expression with shingles risk allele	Colocalized datasets (PP.H4 ≥ 0.8)
TMEM121 (IGH)	rs4774042	IGHG3	ENSG00000211897	IG_C_gene	17.7	8	3	0	0.954102	0.0458982	blood (GTEx)	QTD000356	rs4774042	up	blood (GTEx); tibial nerve (GTEx); blood (Lepik_2017)
TMEM121 (IGH)	rs4774042	IGHG1	ENSG00000211896	IG_C_gene	-10.6	4	4	0	0.912265	0.0297241	memory B cell (OneK1K)	QTD000607	rs61983272	down	memory B cell (OneK1K); spleen (GTEx); blood (GTEx); B cell (OneK1K)
TMEM121 (IGH)	rs4774042	IGHG2	ENSG00000211893	IG_C_gene	-108.9	3	1	1	0.862043	0.0416178	B cell (OneK1K)	QTD000606	rs61983272	down	B cell (OneK1K)
TMEM121 (IGH)	rs4774042	IGHGP	ENSG00000253755	IG_C_pseudogene	-83.8	4	1	0	0.841507	0.158493	tibial nerve (GTEx)	QTD000286	rs10139901	up	tibial nerve (GTEx)
TMEM121 (IGH)	rs4774042	TMEM121	ENSG00000184986	protein_coding	-227.7	40	0	6	0.717927	0.0781429	CD4+ T cell (Cytoimmgen, anti-CD3-CD28_5D)	QTD000716	rs35590487	down
TMEM121 (IGH)	rs4774042	ENSG00000253701	ENSG00000253701			2	0	1	0.122146	0.154307	spleen (GTEx)	QTD000326	rs4774042	up
TMEM121 (IGH)	rs4774042	IGHG4	ENSG00000211892	IG_C_gene	-127.6	3	0	0	0.120215	0.130028	spleen (GTEx)	QTD000326	rs4774042	down
TMEM121 (IGH)	rs4774042	IGHJ6	ENSG00000211900	IG_J_gene	109.6	5	0	2	0.105437	0.087722	LCL (GEUVADIS)	QTD000110	rs10139901	down
TMEM121 (IGH)	rs4774042	IGHA2	ENSG00000211890	IG_C_gene	-165.3	3	0	1	0.103337	0.543686	spleen (GTEx)	QTD000326	rs4774042	down
TMEM121 (IGH)	rs4774042	IGHE	ENSG00000211891	IG_C_gene	-151.9	2	0	0	0.0538791	0.133359	skin (suprapubic) (GTEx)	QTD000311	rs4774042	down
TMEM121 (IGH)	rs4774042	IGHV1-2	ENSG00000211934	IG_V_gene	233.4	7	0	6	0.0394857	0.0475348	CD4+ T cell (BLUEPRINT)	QTD000031	rs3020575	up
TMEM121 (IGH)	rs4774042	IGHM	ENSG00000211899	IG_C_gene	102.6	1	0	0	0.0368537	0.0363478	B cell (Randolph_2021)	QTD000585	rs3020575	up
TMEM121 (IGH)	rs4774042	IGHA1	ENSG00000211895	IG_C_gene	-45	1	0	0	0.0328189	0.022077	monocyte (Quach_2016)	QTD000409	rs12895622	down
TMEM121 (IGH)	rs4774042	IGHV6-1	ENSG00000211933	IG_V_gene	186.6	2	0	0	0.029041	0.153521	spleen (GTEx)	QTD000326	rs4774042	up
TMEM121 (IGH)	rs4774042	IGHJ3	ENSG00000242887	IG_J_gene	111	2	0	1	0.0287724	0.105889	spleen (GTEx)	QTD000326	rs4774042	up
TMEM121 (IGH)	rs4774042	FAM30A	ENSG00000226777	lncRNA	126.3	4	0	1	0.0245843	0.586688	spleen (GTEx)	QTD000326	rs4774042	down
TMEM121 (IGH)	rs4774042	IGHD3-9	ENSG00000211924	IG_D_gene	151.1	1	0	0	0.0241901	0.175179	spleen (GTEx)	QTD000326	rs4774042	down
TMEM121 (IGH)	rs4774042	ENSG00000244620	ENSG00000244620			4	0	3	0.0240656	0.629902	B cell (Schmiedel_2018)	QTD000474	rs1071803	down
TMEM121 (IGH)	rs4774042	IGHD2-2	ENSG00000211931	IG_D_gene	163.2	1	0	0	0.0179552	0.436173	spleen (GTEx)	QTD000326	rs4774042	up
TMEM121 (IGH)	rs4774042	IGHD3-16	ENSG00000211917	IG_D_gene	142	1	0	0	0.0123057	0.566499	spleen (GTEx)	QTD000326	rs4774042	down
TMEM121 (IGH)	rs4774042	IGHD2-21	ENSG00000211912	IG_D_gene	134.9	1	0	1	9.2488e-05	0.997243	spleen (GTEx)	QTD000326	rs4774042	down
TMEM121 (IGH)	rs4774042	ENSG00000288730	ENSG00000288730	lncRNA	152.2	1	0	1	5.5765e-05	0.999923	blood (Lepik_2017)	QTD000373	rs4774042	down
TMEM121 (IGH)	rs4774042	IGHD3-22	ENSG00000211911	IG_D_gene	132.4	1	0	1	4.24929e-06	0.99985	spleen (GTEx)	QTD000326	rs4774042	down
TMEM121 (IGH)	rs4774042	IGHD3-10	ENSG00000211923	IG_D_gene	150.9	1	0	1	6.50892e-07	0.999988	spleen (GTEx)	QTD000326	rs4774042	down
TMEM121 (IGH)	rs4774042	COPDA1	ENSG00000253364	lncRNA	-104.6	2	0	2	5.70386e-08	1	spleen (GTEx)	QTD000326	rs4774042	down
TMEM121 (IGH)	rs4774042	IGHD3-3	ENSG00000211930	IG_D_gene	160.7	1	0	1	4.85723e-08	0.999998	spleen (GTEx)	QTD000326	rs4774042	up
IFNA21	rs7048266	KLHL9	ENSG00000198642	protein_coding	174.7	28	1	12	0.91157	0.0609626	B cell (Schmiedel_2018)	QTD000474	rs7048266	down	B cell (Schmiedel_2018)
IFNA21	rs7048266	IFNA7	ENSG00000214042	protein_coding	41.5	3	0	0	0.138487	0.159618	NK cell (Gilchrist_2021)	QTD000115	rs7024604	up
IFNA21	rs7048266	ENSG00000261696	ENSG00000261696	lncRNA	235.7	2	0	1	0.096425	0.138398	LCL (GENCORD)	QTD000095	rs7024604	up
IFNA21	rs7048266	HACD4	ENSG00000188921	protein_coding	-129	58	0	29	0.0932823	0.250973	CD4+ T cell (Cytoimmgen)	QTD000697	rs7048266	down
IFNA21	rs7048266	IFNA17	ENSG00000234829	protein_coding	67.5	1	0	0	0.0476063	0.579332	monocyte (Quach_2016, Influenza_6h)	QTD000429	rs8181185	up
IFNA21	rs7048266	IFNA10	ENSG00000186803	protein_coding	46.5	2	0	0	0.0448212	0.180624	monocyte (Kim-Hellmuth_2017, IVT_6h)	QTD000753	rs2019226	up
IFNA21	rs7048266	IFNA5	ENSG00000147873	protein_coding	144.6	2	0	0	0.0418175	0.147239	monocyte (Kim-Hellmuth_2017, IVT_6h)	QTD000753	rs7048266	up
IFNA21	rs7048266	IFNA2	ENSG00000188379	protein_coding	224.7	1	0	0	0.0371526	0.204042	macrophage (Alasoo_2018, IFNg_18h+Salmonella_5h)	QTD000016	rs7048266	down
IFNA21	rs7048266	IFNA13	ENSG00000233816	protein_coding	207.4	3	0	0	0.0212324	0.117249	monocyte (Fairfax_2014, LPS_24h)	QTD000084	rs7048266	up
IFNA21	rs7048266	IFNA6	ENSG00000120235	protein_coding	190.3	2	0	1	0.0198655	0.648302	LCL (TwinsUK)	QTD000539	rs10811486	up
IFNA21	rs7048266	IFNA20P	ENSG00000226393	unprocessed_pseudogene	160.6	2	0	1	0.0159711	0.563666	skin (suprapubic) (GTEx)	QTD000311	rs7037389	down
IFNA21	rs7048266	IFNB1	ENSG00000171855	protein_coding	-82.7	5	0	5	0.00478445	0.839185	monocyte (Fairfax_2014, LPS_24h)	QTD000084	rs7024604	down
BACH2	rs11757155	BACH2	ENSG00000112182	protein_coding	65.5	28	5	4	0.910661	0.0893068	CD4+ T cell (Nathan_2022)	QTD000685	rs11757155	down	CD4+ T cell (Nathan_2022); Treg memory (Bossini-Castillo_2019); Treg memory (OneK1K); CD4+ T cell (Nathan_2022); CD4+ T cell (Nathan_2022)
BACH2	rs11757155	ENSG00000260271	ENSG00000260271	lncRNA	64	3	0	0	0.51802	0.181379	CD8+ T cell (Schmiedel_2018)	QTD000489	rs58453446	down
RHOBTB1	rs34812402	RHOBTB1	ENSG00000072422	protein_coding	-156.6	6	0	2	0.363399	0.326212	LCL (GEUVADIS)	QTD000110	rs10761570	down
IFNAR2	rs9975738	IFNAR2	ENSG00000159110	protein_coding	-24.7	59	9	27	0.987668	0.0123219	skin (GTEx)	QTD000316	rs1137779	down	skin (GTEx); skin (suprapubic) (GTEx); CD4+ T cell (Kasela_2017); neutrophil (BLUEPRINT); blood (GTEx); NK cell (Schmiedel_2018); skin (TwinsUK); CD4+ T cell (Schmiedel_2018, anti-CD3-CD28_4h); CD8+ T cell (Schmiedel_2018, anti-CD3-CD28_4h)
IFNAR2	rs9975738	IFNAR2-IL10RB	ENSG00000249624	protein_coding	0	26	1	9	0.945661	0.0402241	CD8+ T cell (Kasela_2017)	QTD000372	rs9975738	up	CD8+ T cell (Kasela_2017)
IFNAR2	rs9975738	IL10RB-DT	ENSG00000223799	lncRNA	36.4	21	0	2	0.772288	0.0605709	neutrophil (BLUEPRINT)	QTD000026	rs9975738	up
IFNAR2	rs9975738	IL10RB	ENSG00000243646	protein_coding	36	41	0	16	0.747624	0.0558838	CD4+ T cell (Cytoimmgen, anti-CD3-CD28_40h)	QTD000703	rs9975738	down
IFNAR2	rs9975738	OLIG2	ENSG00000205927	protein_coding	-204.6	11	0	3	0.0816362	0.142704	macrophage (Alasoo_2018)	QTD000001	rs9975738	down
IFNAR2	rs9975738	IFNGR2	ENSG00000159128	protein_coding	173.3	35	0	20	0.0766887	0.122361	CD4+ T cell (Cytoimmgen, anti-CD3-CD28_40h)	QTD000732	rs9975738	down
IFNAR2	rs9975738	IFNAR1	ENSG00000142166	protein_coding	94.4	70	0	41	0.0638568	0.390121	monocyte (Quach_2016, Pam3CSK4_6h)	QTD000419	rs9975738	up
IFNAR2	rs9975738	ENSG00000289238	ENSG00000289238	lncRNA	95	16	0	6	0.0552704	0.145707	CD4+ T cell (Cytoimmgen, anti-CD3-CD28_40h)	QTD000733	rs9975738	up
IFNAR2	rs9975738	OLIG1	ENSG00000184221	protein_coding	-159.8	18	0	11	0.0544684	0.461758	neutrophil (CEDAR)	QTD000070	rs9975738	up
IFNAR2	rs9975738	ENSG00000272657	ENSG00000272657			1	0	0	0.0395414	0.108249	CD4+ T cell (Cytoimmgen, anti-CD3-CD28_40h)	QTD000735	rs9975738	down
IFNAR2	rs9975738	ENSG00000226527	ENSG00000226527	lncRNA	-106	1	0	0	0.0299586	0.174541	monocyte (Kim-Hellmuth_2017, LPS_6h)	QTD000755	rs9975738	down
IFNAR2	rs9975738	LINC01548	ENSG00000229086	lncRNA	-59.3	1	0	0	0.0254833	0.148479	CD8+ T cell (CEDAR)	QTD000066	rs9975738	down
IFNAR2	rs9975738	LINC00945	ENSG00000232539	lncRNA	-172.1	5	0	1	0.0231379	0.198217	blood (TwinsUK)	QTD000549	rs9975738	up
IFNAR2	rs9975738	ENSG00000227757	ENSG00000227757	lncRNA	-158.4	3	0	2	0.0090607	0.751285	blood (Lepik_2017)	QTD000373	rs9975738	down
KPNB1	rs4794048	KPNB1	ENSG00000108424	protein_coding	-36.2	7	1	0	0.818914	0.180565	skin (GTEx)	QTD000316	rs4794048	up	skin (GTEx)
KPNB1	rs4794048	NPEPPS	ENSG00000141279	protein_coding	-162.8	31	0	1	0.794947	0.204497	blood (Lepik_2017)	QTD000373	rs8078686	up
KPNB1	rs4794048	KPNB1-DT	ENSG00000263766	lncRNA	-36.1	7	0	0	0.768319	0.21553	monocyte (BLUEPRINT)	QTD000021	rs4794048	up
KPNB1	rs4794048	TBKBP1	ENSG00000198933	protein_coding	8.3	64	0	45	0.766867	0.186263	CD4+ T cell (Cytoimmgen, anti-CD3-CD28_40h)	QTD000738	rs4794048	up
KPNB1	rs4794048	MRPL45P2	ENSG00000228782	transcribed_unprocessed_pseudogene	-193.2	30	0	3	0.761655	0.238009	blood (GTEx)	QTD000356	rs11079775	down
KPNB1	rs4794048	EFCAB13-DT	ENSG00000263293	lncRNA	-193	4	0	0	0.705696	0.287302	skin (GTEx)	QTD000316	rs60399491	down
KPNB1	rs4794048	ENSG00000276790	ENSG00000276790			1	0	0	0.705566	0.2595	tibial nerve (GTEx)	QTD000286	rs3809868	up
KPNB1	rs4794048	TBX21	ENSG00000073861	protein_coding	47.5	6	0	1	0.629492	0.37003	LCL (TwinsUK)	QTD000539	rs62074055	up
KPNB1	rs4794048	OSBPL7	ENSG00000006025	protein_coding	136.2	19	0	5	0.173643	0.171607	monocyte (Quach_2016, Pam3CSK4_6h)	QTD000419	rs4794048	up
KPNB1	rs4794048	LRRC46	ENSG00000141294	protein_coding	145.9	26	0	11	0.150757	0.221835	LCL (CAP, statin)	QTD000061	rs3065062	up
KPNB1	rs4794048	MRPL10	ENSG00000159111	protein_coding	145.8	57	0	27	0.12494	0.681638	skin (suprapubic) (GTEx)	QTD000311	rs11650451	down
KPNB1	rs4794048	SCRN2	ENSG00000141295	protein_coding	156.4	68	0	34	0.10025	0.135207	CD4+ T cell (Cytoimmgen, anti-CD3-CD28_40h)	QTD000703	rs60399491	up
KPNB1	rs4794048	ENSG00000264920	ENSG00000264920			73	0	29	0.0796947	0.256233	CD4+ T cell (Cytoimmgen, anti-CD3-CD28_40h)	QTD000735	rs4794048	up
KPNB1	rs4794048	ENSG00000266601	ENSG00000266601			4	0	1	0.049442	0.360279	blood (GTEx)	QTD000356	rs60399491	up
KPNB1	rs4794048	SP6	ENSG00000189120	protein_coding	170.2	6	0	2	0.0444309	0.129876	macrophage (Nedelec_2016, Salmonella_5h)	QTD000389	rs60399491	down
KPNB1	rs4794048	ENSG00000264558	ENSG00000264558	lncRNA	-3	1	0	0	0.0356187	0.112425	CD16+ monocyte (Schmiedel_2018)	QTD000499	rs4794048	up
KPNB1	rs4794048	ENSG00000266821	ENSG00000266821	lncRNA	196.7	1	0	0	0.025286	0.495346	skin (GTEx)	QTD000316	rs4794048	up
KPNB1	rs4794048	SP2	ENSG00000167182	protein_coding	210.4	2	0	1	0.0142602	0.412954	monocyte (Fairfax_2014, IFNg_24h)	QTD000082	rs4794048	down
CPN1	rs11599750	DNMBP	ENSG00000107554	protein_coding	-35.6	31	1	14	0.864206	0.133683	spleen (GTEx)	QTD000326	rs11599088	down	spleen (GTEx)
CPN1	rs11599750	CWF19L1	ENSG00000095485	protein_coding	222	64	0	10	0.655403	0.255833	B cell (CEDAR)	QTD000073	rs11599750	down
CPN1	rs11599750	CHUK	ENSG00000213341	protein_coding	183.9	16	0	2	0.579068	0.328801	Treg memory (Bossini-Castillo_2019)	QTD000036	rs11599750	down
CPN1	rs11599750	PHB1P9	ENSG00000230224	processed_pseudogene	202.6	4	0	2	0.541756	0.451195	skin (GTEx)	QTD000316	rs12784396	down
CPN1	rs11599750	BLOC1S2	ENSG00000196072	protein_coding	241	46	0	15	0.504244	0.462918	Treg memory (Bossini-Castillo_2019)	QTD000036	rs12784396	down
CPN1	rs11599750	DNMBP-AS1	ENSG00000227695	lncRNA	-118.7	3	0	0	0.26652	0.355839	skin (suprapubic) (GTEx)	QTD000311	rs11599750	down
CPN1	rs11599750	ERLIN1	ENSG00000107566	protein_coding	140.4	14	0	8	0.113225	0.410364	monocyte (Quach_2016, Influenza_6h)	QTD000429	rs11599750	down
CPN1	rs11599750	CHUK-DT	ENSG00000227492	lncRNA	183.9	2	0	0	0.0644412	0.423184	monocyte (Quach_2016, LPS_6h)	QTD000414	rs11599750	down
CPN1	rs11599750	ENSG00000236308	ENSG00000236308	lncRNA	144.4	3	0	0	0.0522568	0.125303	T cell (GENCORD)	QTD000105	rs11599750	up
B) All colocalization tests
Locus	Signal rsID	Signal (GRCh38)	eQTL Catalogue dataset ID	Study	Tissue / cell type	Condition	Quantification	Gene	Ensembl ID	Gene biotype	TSS distance (kb)	eQTL N	Shared variants	Min eQTL P	Min GWAS P	PP.H0	PP.H1	PP.H2	PP.H3	PP.H4	Top shared variant	Top variant PP (H4)	Expression with shingles risk allele
TMEM121 (IGH)	rs4774042	14:105753657:T:C	QTD000326	GTEx	spleen	naive	ge	ADAM6	ENSG00000271968	transcribed_unprocessed_pseudogene	217.5	227	1214	0.00460002	3.667e-22	4.75678e-16	0.882136	4.86612e-17	0.0901859	0.0276784	rs4774042	0.699114	down
TMEM121 (IGH)	rs4774042	14:105753657:T:C	QTD000424	Quach_2016	monocyte	R848_6h	ge	COPDA1	ENSG00000253364	lncRNA	-104.6	191	246	0.00194075	7.02e-07	0.157394	0.73141	0.00510824	0.023573	0.0825151	rs12895622	0.206313	down
TMEM121 (IGH)	rs4774042	14:105753657:T:C	QTD000409	Quach_2016	monocyte	naive	ge	COPDA1	ENSG00000253364	lncRNA	-104.6	200	256	0.0164194	7.02e-07	0.160394	0.745419	0.00398631	0.0183824	0.0718178	rs12895622	0.241922	down
TMEM121 (IGH)	rs4774042	14:105753657:T:C	QTD000429	Quach_2016	monocyte	Influenza_6h	ge	COPDA1	ENSG00000253364	lncRNA	-104.6	198	256	0.00102962	7.02e-07	0.165271	0.768084	0.00518223	0.0240091	0.0374529	rs12895622	0.150569	down
TMEM121 (IGH)	rs4774042	14:105753657:T:C	QTD000479	Schmiedel_2018	CD4+ T cell	naive	ge	COPDA1	ENSG00000253364	lncRNA	-104.6	88	206	0.0710854	4.056e-21	1.17509e-14	0.945094	2.21039e-16	0.0177032	0.0372027	rs1071803	0.56011	down
TMEM121 (IGH)	rs4774042	14:105753657:T:C	QTD000474	Schmiedel_2018	B cell	naive	ge	COPDA1	ENSG00000253364	lncRNA	-104.6	91	201	0.00637487	4.056e-21	1.17456e-14	0.944671	2.31921e-16	0.0185793	0.0367496	rs1071803	0.559341	down
TMEM121 (IGH)	rs4774042	14:105753657:T:C	QTD000414	Quach_2016	monocyte	LPS_6h	ge	COPDA1	ENSG00000253364	lncRNA	-104.6	184	253	0.00914458	7.02e-07	0.167502	0.778397	0.00400601	0.0185533	0.0315421	rs12895622	0.173656	down
TMEM121 (IGH)	rs4774042	14:105753657:T:C	QTD000110	GEUVADIS	LCL	naive	ge	COPDA1	ENSG00000253364	lncRNA	-104.6	445	567	0.000986111	4.056e-21	4.41316e-15	0.920223	2.35753e-16	0.0490974	0.03068	rs10139901	0.270764	down
TMEM121 (IGH)	rs4774042	14:105753657:T:C	QTD000419	Quach_2016	monocyte	Pam3CSK4_6h	ge	COPDA1	ENSG00000253364	lncRNA	-104.6	196	248	0.00372214	7.02e-07	0.168371	0.782424	0.00337304	0.0156142	0.0302182	rs12895622	0.178786	up
TMEM121 (IGH)	rs4774042	14:105753657:T:C	QTD000373	Lepik_2017	blood	naive	ge	COPDA1	ENSG00000253364	lncRNA	-104.6	471	970	0.000116354	3.667e-22	3.48171e-16	0.64569	1.83392e-16	0.340076	0.0142334	rs4774042	0.681311	up
TMEM121 (IGH)	rs4774042	14:105753657:T:C	QTD000105	GENCORD	T cell	naive	ge	COPDA1	ENSG00000253364	lncRNA	-104.6	184	200	0.000653701	6.271e-06	0.578451	0.390946	0.0105854	0.00712837	0.0128897	rs61983272	0.150697	up
TMEM121 (IGH)	rs4774042	14:105753657:T:C	QTD000326	GTEx	spleen	naive	ge	COPDA1	ENSG00000253364	lncRNA	-104.6	227	1214	1.39242e-13	3.667e-22	2.26288e-22	4.19647e-07	5.39235e-16	1	5.70386e-08	rs4774042	0.569332	down
TMEM121 (IGH)	rs4774042	14:105753657:T:C	QTD000356	GTEx	blood	naive	ge	COPDA1	ENSG00000253364	lncRNA	-104.6	670	1214	3.22663e-24	3.667e-22	1.11324e-33	2.06447e-18	5.39235e-16	1	2.21531e-12	rs1071803	0.210934	down
TMEM121 (IGH)	rs4774042	14:105753657:T:C	QTD000326	GTEx	spleen	naive	ge	ELK2AP	ENSG00000213140	processed_pseudogene	-80.3	227	1214	0.000194191	3.667e-22	3.57069e-16	0.662177	1.35005e-16	0.25019	0.0876332	rs4774042	0.468995	down
TMEM121 (IGH)	rs4774042	14:105753657:T:C	QTD000692	Cytoimmgen	CD4+ memory T cell	anti-CD3-CD28_5D	ge	ENSG00000225200	ENSG00000225200	processed_pseudogene	225.5	93	109	0.00833017	1.008e-05	0.660536	0.275553	0.0137545	0.00564889	0.0445074	rs28733392	0.144075	up
TMEM121 (IGH)	rs4774042	14:105753657:T:C	QTD000311	GTEx	skin (suprapubic)	naive	ge	ENSG00000225200	ENSG00000225200	processed_pseudogene	225.5	517	1214	0.000152795	3.667e-22	4.46459e-16	0.827949	7.00646e-17	0.129849	0.042202	rs4774042	0.501598	up
TMEM121 (IGH)	rs4774042	14:105753657:T:C	QTD000326	GTEx	spleen	naive	ge	ENSG00000225200	ENSG00000225200	processed_pseudogene	225.5	227	1214	0.00407957	3.667e-22	4.70028e-16	0.871658	5.09818e-17	0.0944769	0.0338652	rs4774042	0.680633	up
TMEM121 (IGH)	rs4774042	14:105753657:T:C	QTD000316	GTEx	skin	naive	ge	ENSG00000225200	ENSG00000225200	processed_pseudogene	225.5	605	1214	0.00400706	3.667e-22	4.72544e-16	0.876323	4.87563e-17	0.0903509	0.033326	rs4774042	0.725235	down
TMEM121 (IGH)	rs4774042	14:105753657:T:C	QTD000221	GTEx	LCL	naive	ge	ENSG00000225200	ENSG00000225200	processed_pseudogene	225.5	147	1211	0.0135742	3.667e-22	4.74028e-16	0.879076	4.9045e-17	0.0908929	0.0300313	rs4774042	0.638897	down
TMEM121 (IGH)	rs4774042	14:105753657:T:C	QTD000708	Cytoimmgen	CD4+ T cell	anti-CD3-CD28_40h	ge	ENSG00000225200	ENSG00000225200	processed_pseudogene	225.5	94	109	0.0250393	1.008e-05	0.677127	0.282475	0.0101713	0.00419106	0.0260357	rs28733392	0.133059	up
TMEM121 (IGH)	rs4774042	14:105753657:T:C	QTD000704	Cytoimmgen	CD4+ T cell	anti-CD3-CD28_40h	ge	ENSG00000225200	ENSG00000225200	processed_pseudogene	225.5	95	129	0.0418103	1.008e-05	0.676046	0.282219	0.0112139	0.00462951	0.0258919	rs35590487	0.144232	down
TMEM121 (IGH)	rs4774042	14:105753657:T:C	QTD000728	Cytoimmgen	CD4+ T cell	anti-CD3-CD28_5D	ge	ENSG00000225200	ENSG00000225200	processed_pseudogene	225.5	94	109	0.0166378	1.008e-05	0.677801	0.282756	0.010975	0.00453052	0.0239374	rs35590487	0.123423	down
TMEM121 (IGH)	rs4774042	14:105753657:T:C	QTD000286	GTEx	tibial nerve	naive	ge	ENSG00000225200	ENSG00000225200	processed_pseudogene	225.5	532	1214	0.000303324	3.667e-22	4.85324e-16	0.900022	4.25089e-17	0.0787894	0.0211881	rs4774042	0.650036	up
TMEM121 (IGH)	rs4774042	14:105753657:T:C	QTD000690	Cytoimmgen	CD4+ T cell	anti-CD3-CD28_40h	ge	ENSG00000225200	ENSG00000225200	processed_pseudogene	225.5	94	110	0.0607401	1.008e-05	0.682195	0.2846	0.00891447	0.00367773	0.0206132	rs28733392	0.150069	down
TMEM121 (IGH)	rs4774042	14:105753657:T:C	QTD000356	GTEx	blood	naive	ge	ENSG00000225200	ENSG00000225200	processed_pseudogene	225.5	670	1214	0.000449366	3.667e-22	4.12317e-16	0.764634	1.16676e-16	0.216335	0.0190314	rs4774042	0.642931	down
TMEM121 (IGH)	rs4774042	14:105753657:T:C	QTD000694	Cytoimmgen	CD4+ memory T cell	naive	ge	ENSG00000225200	ENSG00000225200	processed_pseudogene	225.5	106	110	0.0483871	1.008e-05	0.686456	0.286377	0.00770397	0.00318139	0.0162816	rs28733392	0.145339	down
TMEM121 (IGH)	rs4774042	14:105753657:T:C	QTD000706	Cytoimmgen	CD4+ T cell	anti-CD3-CD28_5D	ge	ENSG00000225200	ENSG00000225200	processed_pseudogene	225.5	94	109	0.12754	1.008e-05	0.686909	0.286555	0.00777409	0.00321199	0.015549	rs35590487	0.137516	up
TMEM121 (IGH)	rs4774042	14:105753657:T:C	QTD000696	Cytoimmgen	CD4+ T cell	anti-CD3-CD28_5D	ge	ENSG00000225200	ENSG00000225200	processed_pseudogene	225.5	88	129	0.0240187	1.008e-05	0.685142	0.286016	0.00966449	0.00400414	0.0151731	rs35590487	0.142187	down
TMEM121 (IGH)	rs4774042	14:105753657:T:C	QTD000737	Cytoimmgen	CD4+ T cell	anti-CD3-CD28_40h	ge	ENSG00000225200	ENSG00000225200	processed_pseudogene	225.5	95	129	0.113381	1.008e-05	0.686066	0.286402	0.00882746	0.00365497	0.0150491	rs35590487	0.14218	down
TMEM121 (IGH)	rs4774042	14:105753657:T:C	QTD000738	Cytoimmgen	CD4+ T cell	anti-CD3-CD28_40h	ge	ENSG00000225200	ENSG00000225200	processed_pseudogene	225.5	95	129	0.0744472	1.008e-05	0.686632	0.286638	0.00894033	0.00370402	0.0140853	rs35590487	0.154003	down
TMEM121 (IGH)	rs4774042	14:105753657:T:C	QTD000689	Cytoimmgen	CD4+ T cell	naive	ge	ENSG00000225200	ENSG00000225200	processed_pseudogene	225.5	105	110	0.186781	1.008e-05	0.688695	0.287311	0.00717544	0.00296576	0.0138521	rs35590487	0.145915	up
TMEM121 (IGH)	rs4774042	14:105753657:T:C	QTD000695	Cytoimmgen	CD4+ memory T cell	anti-CD3-CD28_16h	ge	ENSG00000225200	ENSG00000225200	processed_pseudogene	225.5	95	129	0.286698	1.008e-05	0.688098	0.28725	0.00831934	0.00344718	0.0128847	rs28733392	0.146485	down
TMEM121 (IGH)	rs4774042	14:105753657:T:C	QTD000716	Cytoimmgen	CD4+ T cell	anti-CD3-CD28_5D	ge	ENSG00000225200	ENSG00000225200	processed_pseudogene	225.5	94	109	0.249622	1.008e-05	0.689858	0.287785	0.00695302	0.00287551	0.0125282	rs28733392	0.141649	up
TMEM121 (IGH)	rs4774042	14:105753657:T:C	QTD000735	Cytoimmgen	CD4+ T cell	anti-CD3-CD28_40h	ge	ENSG00000225200	ENSG00000225200	processed_pseudogene	225.5	95	129	0.35134	1.008e-05	0.689224	0.28772	0.0080223	0.00332553	0.0117079	rs28733392	0.149223	down
TMEM121 (IGH)	rs4774042	14:105753657:T:C	QTD000733	Cytoimmgen	CD4+ T cell	anti-CD3-CD28_40h	ge	ENSG00000225200	ENSG00000225200	processed_pseudogene	225.5	95	129	0.0252862	1.008e-05	0.688545	0.287437	0.00873714	0.00362405	0.0116574	rs28733392	0.143324	down
TMEM121 (IGH)	rs4774042	14:105753657:T:C	QTD000697	Cytoimmgen	CD4+ T cell	naive	ge	ENSG00000225200	ENSG00000225200	processed_pseudogene	225.5	106	110	0.0633279	1.008e-05	0.690081	0.287889	0.00736008	0.00304725	0.0116223	rs28733392	0.146571	up
TMEM121 (IGH)	rs4774042	14:105753657:T:C	QTD000726	Cytoimmgen	CD4+ T cell	anti-CD3-CD28_16h	ge	ENSG00000225200	ENSG00000225200	processed_pseudogene	225.5	100	129	0.40734	1.008e-05	0.689988	0.288039	0.00777897	0.00322543	0.0109689	rs28733392	0.146284	up
TMEM121 (IGH)	rs4774042	14:105753657:T:C	QTD000691	Cytoimmgen	CD4+ memory T cell	anti-CD3-CD28_40h	ge	ENSG00000225200	ENSG00000225200	processed_pseudogene	225.5	94	110	0.1698	1.008e-05	0.691362	0.288424	0.00657018	0.00271911	0.010925	rs35590487	0.144511	down
TMEM121 (IGH)	rs4774042	14:105753657:T:C	QTD000693	Cytoimmgen	CD4+ T cell	anti-CD3-CD28_16h	ge	ENSG00000225200	ENSG00000225200	processed_pseudogene	225.5	99	110	0.369513	1.008e-05	0.691386	0.288434	0.00656221	0.00271583	0.0109027	rs35590487	0.145305	down
TMEM121 (IGH)	rs4774042	14:105753657:T:C	QTD000031	BLUEPRINT	CD4+ T cell	naive	ge	ENSG00000244620	ENSG00000244620			167	499	0.00478342	4.056e-21	4.22789e-15	0.881591	2.24721e-16	0.0467148	0.0716942	rs3020575	0.280547	up
TMEM121 (IGH)	rs4774042	14:105753657:T:C	QTD000221	GTEx	LCL	naive	ge	ENSG00000244620	ENSG00000244620			147	1211	0.00328333	3.667e-22	4.55096e-16	0.843966	6.02687e-17	0.111678	0.0443554	rs4774042	0.707879	up
TMEM121 (IGH)	rs4774042	14:105753657:T:C	QTD000489	Schmiedel_2018	CD8+ T cell	naive	ge	ENSG00000244620	ENSG00000244620			89	206	0.029553	4.056e-21	1.16835e-14	0.939675	2.41713e-16	0.0193584	0.0409666	rs1071803	0.548537	up
TMEM121 (IGH)	rs4774042	14:105753657:T:C	QTD000479	Schmiedel_2018	CD4+ T cell	naive	ge	ENSG00000244620	ENSG00000244620			88	206	0.0755301	4.056e-21	1.17463e-14	0.944726	2.14455e-16	0.0171719	0.0381018	rs1071803	0.55776	up
TMEM121 (IGH)	rs4774042	14:105753657:T:C	QTD000469	Schmiedel_2018	Treg memory	naive	ge	ENSG00000244620	ENSG00000244620			89	206	0.0555316	4.056e-21	1.17567e-14	0.945561	2.18784e-16	0.0175224	0.0369168	rs1071803	0.56073	up
TMEM121 (IGH)	rs4774042	14:105753657:T:C	QTD000474	Schmiedel_2018	B cell	naive	ge	ENSG00000244620	ENSG00000244620			91	201	7.22229e-08	4.056e-21	4.30241e-15	0.346032	7.83251e-15	0.629902	0.0240656	rs1071803	0.577892	down
TMEM121 (IGH)	rs4774042	14:105753657:T:C	QTD000110	GEUVADIS	LCL	naive	ge	ENSG00000244620	ENSG00000244620			445	567	0.0109485	4.056e-21	4.45486e-15	0.928918	2.35833e-16	0.0491316	0.0219502	rs3020575	0.261624	up
TMEM121 (IGH)	rs4774042	14:105753657:T:C	QTD000105	GENCORD	T cell	naive	ge	ENSG00000244620	ENSG00000244620			184	200	0.0396935	6.271e-06	0.575644	0.389049	0.0111264	0.00748638	0.0166939	rs61983272	0.156772	down
TMEM121 (IGH)	rs4774042	14:105753657:T:C	QTD000056	CAP	LCL	naive	ge	ENSG00000244620	ENSG00000244620			148	52	0.00422908	6.271e-06	0.600268	0.381995	0.00254156	0.00159017	0.0136052	rs61983272	0.170813	up
TMEM121 (IGH)	rs4774042	14:105753657:T:C	QTD000061	CAP	LCL	statin	ge	ENSG00000244620	ENSG00000244620			148	52	0.00538698	6.271e-06	0.600582	0.382195	0.00241643	0.00151116	0.0132946	rs61983272	0.172089	up
TMEM121 (IGH)	rs4774042	14:105753657:T:C	QTD000095	GENCORD	LCL	naive	ge	ENSG00000244620	ENSG00000244620			190	200	0.0702936	6.271e-06	0.578663	0.391089	0.010437	0.0070283	0.0127831	rs61983272	0.146836	down
TMEM121 (IGH)	rs4774042	14:105753657:T:C	QTD000373	Lepik_2017	blood	naive	ge	ENSG00000244620	ENSG00000244620			471	970	3.46654e-06	3.667e-22	3.30849e-17	0.0613566	5.0537e-16	0.937216	0.00142775	rs4774042	0.693245	up
TMEM121 (IGH)	rs4774042	14:105753657:T:C	QTD000356	GTEx	blood	naive	ge	ENSG00000244620	ENSG00000244620			670	1214	4.98653e-11	3.667e-22	1.08141e-19	0.000200545	5.39125e-16	0.999795	3.97848e-06	rs4774042	0.671493	up
TMEM121 (IGH)	rs4774042	14:105753657:T:C	QTD000326	GTEx	spleen	naive	ge	ENSG00000244620	ENSG00000244620			227	1214	1.50947e-14	3.667e-22	6.24451e-23	1.15803e-07	5.39235e-16	1	1.04914e-08	rs4774042	0.752277	down
TMEM121 (IGH)	rs4774042	14:105753657:T:C	QTD000326	GTEx	spleen	naive	ge	ENSG00000253701	ENSG00000253701			227	1214	5.43052e-05	3.667e-22	3.90162e-16	0.723547	8.33396e-17	0.154307	0.122146	rs4774042	0.259714	up
TMEM121 (IGH)	rs4774042	14:105753657:T:C	QTD000356	GTEx	blood	naive	ge	ENSG00000253701	ENSG00000253701			670	1214	2.07172e-08	3.667e-22	1.05805e-17	0.0196213	4.84851e-16	0.898984	0.0813951	rs4774042	0.225865	up
TMEM121 (IGH)	rs4774042	14:105753657:T:C	QTD000221	GTEx	LCL	naive	ge	ENSG00000253701	ENSG00000253701			147	1211	0.00384544	3.667e-22	4.41014e-16	0.817852	5.78339e-17	0.107102	0.0750463	rs4774042	0.650875	up
TMEM121 (IGH)	rs4774042	14:105753657:T:C	QTD000311	GTEx	skin (suprapubic)	naive	ge	ENSG00000256050	ENSG00000256050			517	246	0.0469167	7.02e-07	0.105438	0.8422	0.00210879	0.0167772	0.0334756	rs10444776	0.117081	down
TMEM121 (IGH)	rs4774042	14:105753657:T:C	QTD000286	GTEx	tibial nerve	naive	ge	ENSG00000256050	ENSG00000256050			532	246	0.015205	7.02e-07	0.106696	0.852251	0.00244327	0.0194777	0.019132	rs12895622	0.0959713	up
TMEM121 (IGH)	rs4774042	14:105753657:T:C	QTD000356	GTEx	blood	naive	ge	ENSG00000256050	ENSG00000256050			670	246	0.00271167	7.02e-07	0.106512	0.850775	0.00263371	0.0209989	0.0190805	rs12895622	0.0982349	up
TMEM121 (IGH)	rs4774042	14:105753657:T:C	QTD000316	GTEx	skin	naive	ge	ENSG00000256050	ENSG00000256050			605	246	0.0144025	7.02e-07	0.107253	0.856695	0.00205694	0.0163948	0.0176008	rs12895622	0.0940679	down
TMEM121 (IGH)	rs4774042	14:105753657:T:C	QTD000474	Schmiedel_2018	B cell	naive	ge	ENSG00000288730	ENSG00000288730	lncRNA	152.2	91	201	0.000189292	4.056e-21	1.08677e-14	0.874061	3.10507e-16	0.024771	0.101168	rs1071803	0.563333	down
TMEM121 (IGH)	rs4774042	14:105753657:T:C	QTD000110	GEUVADIS	LCL	naive	ge	ENSG00000288730	ENSG00000288730	lncRNA	152.2	445	567	0.00302178	4.056e-21	4.0534e-15	0.845207	2.99242e-16	0.0622121	0.092581	rs1071803	0.301387	down
TMEM121 (IGH)	rs4774042	14:105753657:T:C	QTD000509	Schmiedel_2018	NK cell	naive	ge	ENSG00000288730	ENSG00000288730	lncRNA	152.2	90	206	0.000202602	4.056e-21	1.14084e-14	0.917548	2.50082e-16	0.0199885	0.0624632	rs1071803	0.557139	down
TMEM121 (IGH)	rs4774042	14:105753657:T:C	QTD000464	Schmiedel_2018	Treg naive	naive	ge	ENSG00000288730	ENSG00000288730	lncRNA	152.2	89	206	0.000225781	4.056e-21	1.1614e-14	0.934088	2.4619e-16	0.0197081	0.0462035	rs1071803	0.59344	down
TMEM121 (IGH)	rs4774042	14:105753657:T:C	QTD000439	Schmiedel_2018	Tfh cell	naive	ge	ENSG00000288730	ENSG00000288730	lncRNA	152.2	89	206	0.0523321	4.056e-21	1.16468e-14	0.936723	2.35916e-16	0.0188854	0.0443913	rs1071803	0.583057	down
TMEM121 (IGH)	rs4774042	14:105753657:T:C	QTD000489	Schmiedel_2018	CD8+ T cell	naive	ge	ENSG00000288730	ENSG00000288730	lncRNA	152.2	89	206	0.131962	4.056e-21	1.16657e-14	0.938244	2.1881e-16	0.0175099	0.0442457	rs1071803	0.575027	up
TMEM121 (IGH)	rs4774042	14:105753657:T:C	QTD000469	Schmiedel_2018	Treg memory	naive	ge	ENSG00000288730	ENSG00000288730	lncRNA	152.2	89	206	0.0739849	4.056e-21	1.17159e-14	0.942282	2.13335e-16	0.0170768	0.0406415	rs1071803	0.541274	down
TMEM121 (IGH)	rs4774042	14:105753657:T:C	QTD000095	GENCORD	LCL	naive	ge	ENSG00000288730	ENSG00000288730	lncRNA	152.2	190	200	0.0155495	6.271e-06	0.558577	0.377514	0.0158014	0.0106043	0.0375034	rs28733392	0.110843	down
TMEM121 (IGH)	rs4774042	14:105753657:T:C	QTD000479	Schmiedel_2018	CD4+ T cell	naive	ge	ENSG00000288730	ENSG00000288730	lncRNA	152.2	88	206	0.0339475	4.056e-21	1.17513e-14	0.945129	2.2168e-16	0.017755	0.0371162	rs1071803	0.560644	up
TMEM121 (IGH)	rs4774042	14:105753657:T:C	QTD000429	Quach_2016	monocyte	Influenza_6h	ge	ENSG00000288730	ENSG00000288730	lncRNA	152.2	198	256	0.00501854	7.02e-07	0.166057	0.771737	0.00450453	0.0208607	0.0368407	rs12895622	0.149229	up
TMEM121 (IGH)	rs4774042	14:105753657:T:C	QTD000414	Quach_2016	monocyte	LPS_6h	ge	ENSG00000288730	ENSG00000288730	lncRNA	152.2	184	253	0.0257349	7.02e-07	0.167436	0.778095	0.00393423	0.0182181	0.0323166	rs12895622	0.167861	down
TMEM121 (IGH)	rs4774042	14:105753657:T:C	QTD000031	BLUEPRINT	CD4+ T cell	naive	ge	ENSG00000288730	ENSG00000288730	lncRNA	152.2	167	499	0.000446333	4.056e-21	4.44093e-15	0.926013	2.19687e-16	0.0457521	0.0282351	rs3020575	0.24961	up
TMEM121 (IGH)	rs4774042	14:105753657:T:C	QTD000105	GENCORD	T cell	naive	ge	ENSG00000288730	ENSG00000288730	lncRNA	152.2	184	200	0.00300589	6.271e-06	0.572066	0.386631	0.0115424	0.00775693	0.0220038	rs61983272	0.115282	down
TMEM121 (IGH)	rs4774042	14:105753657:T:C	QTD000056	CAP	LCL	naive	ge	ENSG00000288730	ENSG00000288730	lncRNA	152.2	148	52	0.0705209	6.271e-06	0.598855	0.381096	0.0028613	0.00179007	0.0153977	rs61983272	0.144915	up
TMEM121 (IGH)	rs4774042	14:105753657:T:C	QTD000061	CAP	LCL	statin	ge	ENSG00000288730	ENSG00000288730	lncRNA	152.2	148	52	0.0571016	6.271e-06	0.598904	0.381127	0.00289895	0.00181431	0.0152558	rs61983272	0.145735	up
TMEM121 (IGH)	rs4774042	14:105753657:T:C	QTD000373	Lepik_2017	blood	naive	ge	ENSG00000288730	ENSG00000288730	lncRNA	152.2	471	970	6.94001e-12	3.667e-22	1.15563e-20	2.14314e-05	5.39182e-16	0.999923	5.5765e-05	rs4774042	0.694333	down
TMEM121 (IGH)	rs4774042	14:105753657:T:C	QTD000095	GENCORD	LCL	naive	ge	ENSG00000289536	ENSG00000289536	lncRNA	112.6	190	200	0.00515142	6.271e-06	0.556011	0.37578	0.0160362	0.0107552	0.0414177	rs28733392	0.125291	down
TMEM121 (IGH)	rs4774042	14:105753657:T:C	QTD000474	Schmiedel_2018	B cell	naive	ge	ENSG00000289536	ENSG00000289536	lncRNA	112.6	91	201	0.0545089	4.056e-21	1.17671e-14	0.946396	2.14074e-16	0.0171445	0.0364599	rs1071803	0.558382	down
TMEM121 (IGH)	rs4774042	14:105753657:T:C	QTD000031	BLUEPRINT	CD4+ T cell	naive	ge	ENSG00000289536	ENSG00000289536	lncRNA	112.6	167	499	0.0376168	4.056e-21	4.45735e-15	0.929436	2.02503e-16	0.0421687	0.028395	rs3020575	0.249768	down
TMEM121 (IGH)	rs4774042	14:105753657:T:C	QTD000110	GEUVADIS	LCL	naive	ge	ENSG00000289536	ENSG00000289536	lncRNA	112.6	445	567	0.00911285	4.056e-21	4.43326e-15	0.924414	2.4494e-16	0.0510253	0.0245607	rs3020575	0.286439	down
TMEM121 (IGH)	rs4774042	14:105753657:T:C	QTD000373	Lepik_2017	blood	naive	ge	ENSG00000289536	ENSG00000289536	lncRNA	112.6	471	970	0.000202124	3.667e-22	4.34698e-16	0.806155	9.47437e-17	0.175668	0.018177	rs4774042	0.694655	down
TMEM121 (IGH)	rs4774042	14:105753657:T:C	QTD000056	CAP	LCL	naive	ge	ENSG00000289536	ENSG00000289536	lncRNA	112.6	148	52	0.132305	6.271e-06	0.59973	0.381653	0.00231748	0.00144507	0.0148547	rs61983272	0.191208	down
TMEM121 (IGH)	rs4774042	14:105753657:T:C	QTD000061	CAP	LCL	statin	ge	ENSG00000289536	ENSG00000289536	lncRNA	112.6	148	52	0.114307	6.271e-06	0.599484	0.381496	0.00258079	0.0016127	0.0148264	rs61983272	0.179672	down
TMEM121 (IGH)	rs4774042	14:105753657:T:C	QTD000105	GENCORD	T cell	naive	ge	ENSG00000289536	ENSG00000289536	lncRNA	112.6	184	200	0.144568	6.271e-06	0.57829	0.390837	0.0100502	0.00676431	0.0140579	rs61983272	0.177251	down
TMEM121 (IGH)	rs4774042	14:105753657:T:C	QTD000221	GTEx	LCL	naive	ge	FAM30A	ENSG00000226777	lncRNA	126.3	147	1211	0.00361084	3.667e-22	4.5724e-16	0.847941	5.19897e-17	0.0963023	0.0557563	rs4774042	0.714203	up
TMEM121 (IGH)	rs4774042	14:105753657:T:C	QTD000586	Randolph_2021	B cell	Influenza_6h	ge	FAM30A	ENSG00000226777	lncRNA	126.3	89	425	0.00229147	4.056e-21	4.35338e-15	0.907758	1.7928e-16	0.0372731	0.0549689	rs3020575	0.293979	down
TMEM121 (IGH)	rs4774042	14:105753657:T:C	QTD000479	Schmiedel_2018	CD4+ T cell	naive	ge	FAM30A	ENSG00000226777	lncRNA	126.3	88	206	0.0166089	4.056e-21	1.1588e-14	0.931996	2.39528e-16	0.019167	0.0488365	rs1071803	0.548525	down
TMEM121 (IGH)	rs4774042	14:105753657:T:C	QTD000474	Schmiedel_2018	B cell	naive	ge	FAM30A	ENSG00000226777	lncRNA	126.3	91	201	0.00481533	4.056e-21	1.16271e-14	0.93514	2.45139e-16	0.0196255	0.0452344	rs1071803	0.561203	up
TMEM121 (IGH)	rs4774042	14:105753657:T:C	QTD000585	Randolph_2021	B cell	naive	ge	FAM30A	ENSG00000226777	lncRNA	126.3	89	425	0.00285362	4.056e-21	4.41067e-15	0.919703	1.92123e-16	0.0399804	0.0403163	rs1071803	0.263587	up
TMEM121 (IGH)	rs4774042	14:105753657:T:C	QTD000489	Schmiedel_2018	CD8+ T cell	naive	ge	FAM30A	ENSG00000226777	lncRNA	126.3	89	206	0.0946822	4.056e-21	1.17355e-14	0.943855	2.2447e-16	0.0179773	0.0381678	rs1071803	0.564115	down
TMEM121 (IGH)	rs4774042	14:105753657:T:C	QTD000371	Kasela_2017	CD4+ T cell	naive	microarray	FAM30A	ENSG00000226777	lncRNA	126.3	280	193	0.0201099	6.271e-06	0.580582	0.365336	0.0145969	0.0091245	0.0303608	rs61983272	0.230871	up
TMEM121 (IGH)	rs4774042	14:105753657:T:C	QTD000031	BLUEPRINT	CD4+ T cell	naive	ge	FAM30A	ENSG00000226777	lncRNA	126.3	167	499	0.0142466	4.056e-21	4.46441e-15	0.930908	1.96057e-16	0.0408249	0.028267	rs3020575	0.250251	down
TMEM121 (IGH)	rs4774042	14:105753657:T:C	QTD000326	GTEx	spleen	naive	ge	FAM30A	ENSG00000226777	lncRNA	126.3	227	1214	4.40898e-06	3.667e-22	2.09616e-16	0.388728	3.16389e-16	0.586688	0.0245843	rs4774042	0.669836	down
TMEM121 (IGH)	rs4774042	14:105753657:T:C	QTD000378	Naranbhai_2015	neutrophil	naive	microarray	FAM30A	ENSG00000226777	lncRNA	126.3	93	143	0.0699456	6.271e-06	0.590609	0.370514	0.00935273	0.00581996	0.0237049	rs61983272	0.143265	down
TMEM121 (IGH)	rs4774042	14:105753657:T:C	QTD000110	GEUVADIS	LCL	naive	ge	FAM30A	ENSG00000226777	lncRNA	126.3	445	567	0.0127648	4.056e-21	4.48882e-15	0.935999	1.9733e-16	0.041101	0.0229003	rs3020575	0.209314	up
TMEM121 (IGH)	rs4774042	14:105753657:T:C	QTD000056	CAP	LCL	naive	ge	FAM30A	ENSG00000226777	lncRNA	126.3	148	52	0.0556634	6.271e-06	0.594142	0.378097	0.00345243	0.00215273	0.0221561	rs61983272	0.136092	down
TMEM121 (IGH)	rs4774042	14:105753657:T:C	QTD000084	Fairfax_2014	monocyte	LPS_24h	microarray	FAM30A	ENSG00000226777	lncRNA	126.3	325	212	0.0172504	6.271e-06	0.586469	0.3687	0.0141638	0.00886088	0.0218064	rs61983272	0.210367	down
TMEM121 (IGH)	rs4774042	14:105753657:T:C	QTD000372	Kasela_2017	CD8+ T cell	naive	microarray	FAM30A	ENSG00000226777	lncRNA	126.3	269	147	0.0993355	6.271e-06	0.592522	0.372469	0.00843586	0.00526029	0.0213131	rs61983272	0.18057	up
TMEM121 (IGH)	rs4774042	14:105753657:T:C	QTD000753	Kim-Hellmuth_2017	monocyte	IVT_6h	microarray	FAM30A	ENSG00000226777	lncRNA	126.3	96	141	0.021965	6.271e-06	0.592649	0.371571	0.00913713	0.00568677	0.0209555	rs61983272	0.171399	down
TMEM121 (IGH)	rs4774042	14:105753657:T:C	QTD000613	OneK1K	CD4+ TCM cell	naive	ge	FAM30A	ENSG00000226777	lncRNA	126.3	981	128	0.0290288	6.271e-06	0.609413	0.358214	0.00740447	0.00431105	0.0206575	rs61983272	0.215669	down
TMEM121 (IGH)	rs4774042	14:105753657:T:C	QTD000066	CEDAR	CD8+ T cell	naive	microarray	FAM30A	ENSG00000226777	lncRNA	126.3	277	215	0.0723798	6.271e-06	0.588917	0.37006	0.0126397	0.00790151	0.0204817	rs61983272	0.11528	up
TMEM121 (IGH)	rs4774042	14:105753657:T:C	QTD000758	Kim-Hellmuth_2017	monocyte	MDP_90min	microarray	FAM30A	ENSG00000226777	lncRNA	126.3	96	141	0.0286912	6.271e-06	0.593166	0.371895	0.00918603	0.00571927	0.0200331	rs61983272	0.169754	up
TMEM121 (IGH)	rs4774042	14:105753657:T:C	QTD000755	Kim-Hellmuth_2017	monocyte	LPS_6h	microarray	FAM30A	ENSG00000226777	lncRNA	126.3	96	141	0.139205	6.271e-06	0.59451	0.372738	0.0082019	0.00510343	0.0194467	rs61983272	0.169219	down
TMEM121 (IGH)	rs4774042	14:105753657:T:C	QTD000082	Fairfax_2014	monocyte	IFNg_24h	microarray	FAM30A	ENSG00000226777	lncRNA	126.3	370	211	0.135398	6.271e-06	0.59097	0.37152	0.0111457	0.00696805	0.0193961	rs61983272	0.162374	up
TMEM121 (IGH)	rs4774042	14:105753657:T:C	QTD000061	CAP	LCL	statin	ge	FAM30A	ENSG00000226777	lncRNA	126.3	148	52	0.0878829	6.271e-06	0.596936	0.379875	0.00288972	0.00180195	0.018497	rs61983272	0.139186	down
TMEM121 (IGH)	rs4774042	14:105753657:T:C	QTD000095	GENCORD	LCL	naive	ge	FAM30A	ENSG00000226777	lncRNA	126.3	190	200	0.0287098	6.271e-06	0.573979	0.387923	0.0118624	0.00798066	0.0182546	rs61983272	0.139298	down
TMEM121 (IGH)	rs4774042	14:105753657:T:C	QTD000070	CEDAR	neutrophil	naive	microarray	FAM30A	ENSG00000226777	lncRNA	126.3	280	215	0.0829534	6.271e-06	0.591354	0.371591	0.0115999	0.00725269	0.0182026	rs61983272	0.127931	down
TMEM121 (IGH)	rs4774042	14:105753657:T:C	QTD000701	Cytoimmgen	CD4+ T cell	anti-CD3-CD28_5D	ge	FAM30A	ENSG00000226777	lncRNA	126.3	94	109	0.0949629	1.008e-05	0.685224	0.285852	0.00821244	0.00339132	0.0173199	rs35590487	0.13385	down
TMEM121 (IGH)	rs4774042	14:105753657:T:C	QTD000696	Cytoimmgen	CD4+ T cell	anti-CD3-CD28_5D	ge	FAM30A	ENSG00000226777	lncRNA	126.3	88	129	0.0736588	1.008e-05	0.684282	0.285657	0.00938968	0.0038862	0.0167857	rs35590487	0.146402	down
TMEM121 (IGH)	rs4774042	14:105753657:T:C	QTD000378	Naranbhai_2015	neutrophil	naive	microarray	FAM30A	ENSG00000226777	lncRNA	126.3	93	143	0.232091	6.271e-06	0.596816	0.374408	0.00757378	0.00471839	0.0164844	rs61983272	0.162978	up
TMEM121 (IGH)	rs4774042	14:105753657:T:C	QTD000618	OneK1K	hematopoietic precursor cell	naive	ge	FAM30A	ENSG00000226777	lncRNA	126.3	705	128	0.0611479	6.271e-06	0.612087	0.359787	0.0075825	0.00442478	0.0161186	rs61983272	0.312996	up
TMEM121 (IGH)	rs4774042	14:105753657:T:C	QTD000373	Lepik_2017	blood	naive	ge	FAM30A	ENSG00000226777	lncRNA	126.3	471	970	8.45212e-06	3.667e-22	3.94731e-16	0.732036	1.35868e-16	0.251938	0.0160255	rs4774042	0.686973	up
TMEM121 (IGH)	rs4774042	14:105753657:T:C	QTD000757	Kim-Hellmuth_2017	monocyte	MDP_6h	microarray	FAM30A	ENSG00000226777	lncRNA	126.3	96	141	0.0728482	6.271e-06	0.596578	0.374035	0.00833543	0.00519432	0.0158574	rs61983272	0.158306	up
TMEM121 (IGH)	rs4774042	14:105753657:T:C	QTD000105	GENCORD	T cell	naive	ge	FAM30A	ENSG00000226777	lncRNA	126.3	184	200	0.0270151	6.271e-06	0.576739	0.389788	0.0106134	0.00714164	0.015718	rs61983272	0.134084	down
TMEM121 (IGH)	rs4774042	14:105753657:T:C	QTD000607	OneK1K	memory B cell	naive	ge	FAM30A	ENSG00000226777	lncRNA	126.3	981	128	1.05445e-05	6.271e-06	0.561529	0.330068	0.0585636	0.034393	0.0154459		0.278469	down
TMEM121 (IGH)	rs4774042	14:105753657:T:C	QTD000066	CEDAR	CD8+ T cell	naive	microarray	FAM30A	ENSG00000226777	lncRNA	126.3	277	215	0.155936	6.271e-06	0.593649	0.373034	0.0110422	0.00690787	0.0153673	rs61983272	0.152841	up
TMEM121 (IGH)	rs4774042	14:105753657:T:C	QTD000752	Kim-Hellmuth_2017	monocyte	naive	microarray	FAM30A	ENSG00000226777	lncRNA	126.3	96	141	0.13254	6.271e-06	0.597671	0.37472	0.00766197	0.00477345	0.0151734	rs61983272	0.162702	up
TMEM121 (IGH)	rs4774042	14:105753657:T:C	QTD000067	CEDAR	CD4+ T cell	naive	microarray	FAM30A	ENSG00000226777	lncRNA	126.3	290	215	0.000331325	6.271e-06	0.585801	0.368102	0.0190618	0.0119478	0.0150867	rs61983272	0.261557	up
TMEM121 (IGH)	rs4774042	14:105753657:T:C	QTD000756	Kim-Hellmuth_2017	monocyte	LPS_90min	microarray	FAM30A	ENSG00000226777	lncRNA	126.3	96	141	0.225576	6.271e-06	0.597906	0.374867	0.0075494	0.00470327	0.014974	rs61983272	0.177634	up
TMEM121 (IGH)	rs4774042	14:105753657:T:C	QTD000754	Kim-Hellmuth_2017	monocyte	IVT_90min	microarray	FAM30A	ENSG00000226777	lncRNA	126.3	96	141	0.0646596	6.271e-06	0.597741	0.374764	0.00789491	0.00492049	0.01468	rs61983272	0.167937	down
TMEM121 (IGH)	rs4774042	14:105753657:T:C	QTD000372	Kasela_2017	CD8+ T cell	naive	microarray	FAM30A	ENSG00000226777	lncRNA	126.3	269	147	0.196556	6.271e-06	0.59833	0.37612	0.00729288	0.00455702	0.0137005	rs61983272	0.16877	up
TMEM121 (IGH)	rs4774042	14:105753657:T:C	QTD000115	Gilchrist_2021	NK cell	naive	microarray	FAM30A	ENSG00000226777	lncRNA	126.3	247	217	0.266044	6.271e-06	0.595438	0.374381	0.0106857	0.00669303	0.0128025	rs61983272	0.185331	up
TMEM121 (IGH)	rs4774042	14:105753657:T:C	QTD000070	CEDAR	neutrophil	naive	microarray	FAM30A	ENSG00000226777	lncRNA	126.3	280	215	0.0489697	6.271e-06	0.595421	0.374147	0.0110451	0.00691549	0.0124709	rs61983272	0.161252	down
TMEM121 (IGH)	rs4774042	14:105753657:T:C	QTD000073	CEDAR	B cell	naive	microarray	FAM30A	ENSG00000226777	lncRNA	126.3	262	215	0.0679899	6.271e-06	0.594059	0.373291	0.0124746	0.00781399	0.0123618	rs61983272	0.168364	down
TMEM121 (IGH)	rs4774042	14:105753657:T:C	QTD000371	Kasela_2017	CD4+ T cell	naive	microarray	FAM30A	ENSG00000226777	lncRNA	126.3	280	193	0.462381	6.271e-06	0.597107	0.375734	0.00922026	0.00577761	0.012161	rs61983272	0.184651	down
TMEM121 (IGH)	rs4774042	14:105753657:T:C	QTD000069	CEDAR	monocyte	naive	microarray	FAM30A	ENSG00000226777	lncRNA	126.3	286	215	0.116566	6.271e-06	0.595865	0.374426	0.010996	0.00688596	0.0118269	rs61983272	0.170906	down
TMEM121 (IGH)	rs4774042	14:105753657:T:C	QTD000083	Fairfax_2014	monocyte	LPS_2h	microarray	FAM30A	ENSG00000226777	lncRNA	126.3	256	217	0.492755	6.271e-06	0.596361	0.374961	0.0103621	0.00649153	0.0118239	rs61983272	0.167458	up
TMEM121 (IGH)	rs4774042	14:105753657:T:C	QTD000692	Cytoimmgen	CD4+ memory T cell	anti-CD3-CD28_5D	ge	FAM30A	ENSG00000226777	lncRNA	126.3	93	109	0.268356	1.008e-05	0.690654	0.288118	0.00670125	0.00277203	0.0117552	rs28733392	0.147024	down
TMEM121 (IGH)	rs4774042	14:105753657:T:C	QTD000083	Fairfax_2014	monocyte	LPS_2h	microarray	FAM30A	ENSG00000226777	lncRNA	126.3	256	217	0.0168139	6.271e-06	0.593939	0.373438	0.0128387	0.00804885	0.0117353	rs61983272	0.166288	up
TMEM121 (IGH)	rs4774042	14:105753657:T:C	QTD000069	CEDAR	monocyte	naive	microarray	FAM30A	ENSG00000226777	lncRNA	126.3	286	215	0.100466	6.271e-06	0.595185	0.373999	0.0118235	0.00740642	0.0115863	rs61983272	0.178017	up
TMEM121 (IGH)	rs4774042	14:105753657:T:C	QTD000073	CEDAR	B cell	naive	microarray	FAM30A	ENSG00000226777	lncRNA	126.3	262	215	0.15984	6.271e-06	0.596623	0.374902	0.0103993	0.0065115	0.0115646	rs61983272	0.174599	down
TMEM121 (IGH)	rs4774042	14:105753657:T:C	QTD000084	Fairfax_2014	monocyte	LPS_24h	microarray	FAM30A	ENSG00000226777	lncRNA	126.3	325	212	0.0709477	6.271e-06	0.596186	0.374809	0.0107748	0.00675092	0.0114789	rs61983272	0.158974	up
TMEM121 (IGH)	rs4774042	14:105753657:T:C	QTD000115	Gilchrist_2021	NK cell	naive	microarray	FAM30A	ENSG00000226777	lncRNA	126.3	247	217	0.236704	6.271e-06	0.596658	0.375147	0.0103722	0.00649888	0.0113238	rs61983272	0.175756	up
TMEM121 (IGH)	rs4774042	14:105753657:T:C	QTD000067	CEDAR	CD4+ T cell	naive	microarray	FAM30A	ENSG00000226777	lncRNA	126.3	290	215	0.0215096	6.271e-06	0.597108	0.375207	0.0102552	0.00642209	0.0110082	rs61983272	0.17873	down
TMEM121 (IGH)	rs4774042	14:105753657:T:C	QTD000081	Fairfax_2014	monocyte	naive	microarray	FAM30A	ENSG00000226777	lncRNA	126.3	420	216	0.368839	6.271e-06	0.597683	0.37578	0.00956879	0.00599421	0.0109739	rs61983272	0.197351	up
TMEM121 (IGH)	rs4774042	14:105753657:T:C	QTD000082	Fairfax_2014	monocyte	IFNg_24h	microarray	FAM30A	ENSG00000226777	lncRNA	126.3	370	211	0.11184	6.271e-06	0.59772	0.375764	0.00989081	0.00619712	0.010428	rs61983272	0.170222	down
TMEM121 (IGH)	rs4774042	14:105753657:T:C	QTD000081	Fairfax_2014	monocyte	naive	microarray	FAM30A	ENSG00000226777	lncRNA	126.3	420	216	0.0246504	6.271e-06	0.597161	0.375451	0.0109596	0.00687149	0.00955696	rs61983272	0.175724	up
TMEM121 (IGH)	rs4774042	14:105753657:T:C	QTD000623	OneK1K	plasmablast	naive	ge	FAM30A	ENSG00000226777	lncRNA	126.3	795	127	0.0383986	6.271e-06	0.617407	0.362899	0.00645339	0.00377424	0.00946616	rs61983272	0.160916	up
TMEM121 (IGH)	rs4774042	14:105753657:T:C	QTD000608	OneK1K	B cell	naive	ge	FAM30A	ENSG00000226777	lncRNA	126.3	980	128	0.0156802	6.271e-06	0.617406	0.362913	0.00770894	0.00451643	0.00745504	rs61983272	0.178856	up
TMEM121 (IGH)	rs4774042	14:105753657:T:C	QTD000606	OneK1K	B cell	naive	ge	FAM30A	ENSG00000226777	lncRNA	126.3	977	128	0.116264	6.271e-06	0.620244	0.364581	0.00518359	0.00303301	0.00695807	rs61983272	0.218548	down
TMEM121 (IGH)	rs4774042	14:105753657:T:C	QTD000356	GTEx	blood	naive	ge	FAM30A	ENSG00000226777	lncRNA	126.3	670	1214	1.28715e-09	3.667e-22	1.86532e-18	0.00345919	5.37332e-16	0.996471	7.00645e-05	rs4774042	0.687581	up
TMEM121 (IGH)	rs4774042	14:105753657:T:C	QTD000373	Lepik_2017	blood	naive	ge	IGHA1	ENSG00000211895	IG_C_gene	-45	471	970	0.00656035	3.667e-22	4.38683e-16	0.813546	3.9532e-17	0.0730861	0.113368	rs4774042	0.439958	up
TMEM121 (IGH)	rs4774042	14:105753657:T:C	QTD000499	Schmiedel_2018	CD16+ monocyte	naive	ge	IGHA1	ENSG00000211895	IG_C_gene	-45	90	207	0.0436977	4.056e-21	1.13575e-14	0.913453	2.29657e-16	0.0183343	0.0682125	rs1071803	0.541477	down
TMEM121 (IGH)	rs4774042	14:105753657:T:C	QTD000326	GTEx	spleen	naive	ge	IGHA1	ENSG00000211895	IG_C_gene	-45	227	1214	0.000373054	3.667e-22	4.52392e-16	0.838952	5.0469e-17	0.0934585	0.0675896	rs4774042	0.643325	up
TMEM121 (IGH)	rs4774042	14:105753657:T:C	QTD000221	GTEx	LCL	naive	ge	IGHA1	ENSG00000211895	IG_C_gene	-45	147	1211	0.00516599	3.667e-22	4.45884e-16	0.826882	6.0421e-17	0.111927	0.0611908	rs4774042	0.645697	up
TMEM121 (IGH)	rs4774042	14:105753657:T:C	QTD000469	Schmiedel_2018	Treg memory	naive	ge	IGHA1	ENSG00000211895	IG_C_gene	-45	89	206	0.0179947	4.056e-21	1.15248e-14	0.92691	2.62611e-16	0.021017	0.0520731	rs1071803	0.5385	down
TMEM121 (IGH)	rs4774042	14:105753657:T:C	QTD000429	Quach_2016	monocyte	Influenza_6h	ge	IGHA1	ENSG00000211895	IG_C_gene	-45	198	256	0.00197305	7.02e-07	0.160979	0.748135	0.00695722	0.0322296	0.0516993	rs4983482	0.150356	down
TMEM121 (IGH)	rs4774042	14:105753657:T:C	QTD000484	Schmiedel_2018	CD4+ T cell	anti-CD3-CD28_4h	ge	IGHA1	ENSG00000211895	IG_C_gene	-45	89	206	0.00449074	4.056e-21	1.15588e-14	0.929644	2.47391e-16	0.0197959	0.05056	rs1071803	0.565431	down
TMEM121 (IGH)	rs4774042	14:105753657:T:C	QTD000585	Randolph_2021	B cell	naive	ge	IGHA1	ENSG00000211895	IG_C_gene	-45	89	425	0.00525906	4.056e-21	4.37323e-15	0.911896	1.8081e-16	0.0376012	0.0505028	rs3020575	0.267289	up
TMEM121 (IGH)	rs4774042	14:105753657:T:C	QTD000509	Schmiedel_2018	NK cell	naive	ge	IGHA1	ENSG00000211895	IG_C_gene	-45	90	206	0.0222	4.056e-21	1.16762e-14	0.93909	2.21635e-16	0.0177392	0.0431708	rs1071803	0.533125	up
TMEM121 (IGH)	rs4774042	14:105753657:T:C	QTD000588	Randolph_2021	CD4+ T cell	Influenza_6h	ge	IGHA1	ENSG00000211895	IG_C_gene	-45	89	425	0.000315129	4.056e-21	4.37607e-15	0.912488	2.19995e-16	0.0457893	0.0417223	rs3020575	0.306765	down
TMEM121 (IGH)	rs4774042	14:105753657:T:C	QTD000479	Schmiedel_2018	CD4+ T cell	naive	ge	IGHA1	ENSG00000211895	IG_C_gene	-45	88	206	0.0233287	4.056e-21	1.17091e-14	0.941731	2.16261e-16	0.0173114	0.0409572	rs1071803	0.565716	up
TMEM121 (IGH)	rs4774042	14:105753657:T:C	QTD000489	Schmiedel_2018	CD8+ T cell	naive	ge	IGHA1	ENSG00000211895	IG_C_gene	-45	89	206	0.0143025	4.056e-21	1.17034e-14	0.94128	2.33561e-16	0.0187047	0.0400157	rs1071803	0.588107	down
TMEM121 (IGH)	rs4774042	14:105753657:T:C	QTD000587	Randolph_2021	CD4+ T cell	naive	ge	IGHA1	ENSG00000211895	IG_C_gene	-45	89	425	0.0011591	4.056e-21	4.40238e-15	0.917974	2.06287e-16	0.0429364	0.0390898	rs3020575	0.242158	down
TMEM121 (IGH)	rs4774042	14:105753657:T:C	QTD000439	Schmiedel_2018	Tfh cell	naive	ge	IGHA1	ENSG00000211895	IG_C_gene	-45	89	206	0.00801039	4.056e-21	1.17354e-14	0.943848	2.13193e-16	0.0170684	0.0390835	rs1071803	0.575008	down
TMEM121 (IGH)	rs4774042	14:105753657:T:C	QTD000504	Schmiedel_2018	monocyte	naive	ge	IGHA1	ENSG00000211895	IG_C_gene	-45	91	201	0.0697881	4.056e-21	1.17553e-14	0.945446	2.07803e-16	0.0166373	0.0379164	rs1071803	0.561547	down
TMEM121 (IGH)	rs4774042	14:105753657:T:C	QTD000586	Randolph_2021	B cell	Influenza_6h	ge	IGHA1	ENSG00000211895	IG_C_gene	-45	89	425	0.00746782	4.056e-21	4.447e-15	0.927278	1.70522e-16	0.0354824	0.0372391	rs3020575	0.262547	up
TMEM121 (IGH)	rs4774042	14:105753657:T:C	QTD000464	Schmiedel_2018	Treg naive	naive	ge	IGHA1	ENSG00000211895	IG_C_gene	-45	89	206	0.0558923	4.056e-21	1.17563e-14	0.94553	2.16749e-16	0.0173584	0.0371114	rs1071803	0.562178	down
TMEM121 (IGH)	rs4774042	14:105753657:T:C	QTD000494	Schmiedel_2018	CD8+ T cell	anti-CD3-CD28_4h	ge	IGHA1	ENSG00000211895	IG_C_gene	-45	88	206	0.0219215	4.056e-21	1.17469e-14	0.944775	2.32411e-16	0.018619	0.0366061	rs1071803	0.5612	down
TMEM121 (IGH)	rs4774042	14:105753657:T:C	QTD000474	Schmiedel_2018	B cell	naive	ge	IGHA1	ENSG00000211895	IG_C_gene	-45	91	201	0.0550641	4.056e-21	1.17715e-14	0.946755	2.09767e-16	0.0167981	0.0364468	rs1071803	0.561002	up
TMEM121 (IGH)	rs4774042	14:105753657:T:C	QTD000095	GENCORD	LCL	naive	ge	IGHA1	ENSG00000211895	IG_C_gene	-45	190	200	0.0268061	6.271e-06	0.560815	0.379026	0.0146083	0.00980151	0.0357493	rs61983272	0.226559	up
TMEM121 (IGH)	rs4774042	14:105753657:T:C	QTD000419	Quach_2016	monocyte	Pam3CSK4_6h	ge	IGHA1	ENSG00000211895	IG_C_gene	-45	196	248	0.00176381	7.02e-07	0.167028	0.776185	0.00413669	0.0191563	0.0334936	rs12895622	0.18777	up
TMEM121 (IGH)	rs4774042	14:105753657:T:C	QTD000692	Cytoimmgen	CD4+ memory T cell	anti-CD3-CD28_5D	ge	IGHA1	ENSG00000211895	IG_C_gene	-45	93	109	0.0146929	1.008e-05	0.670321	0.279635	0.0121324	0.0049954	0.0329166	rs35590487	0.135768	up
TMEM121 (IGH)	rs4774042	14:105753657:T:C	QTD000409	Quach_2016	monocyte	naive	ge	IGHA1	ENSG00000211895	IG_C_gene	-45	200	256	7.29161e-05	7.02e-07	0.166508	0.773832	0.00476451	0.022077	0.0328189	rs12895622	0.175806	down
TMEM121 (IGH)	rs4774042	14:105753657:T:C	QTD000414	Quach_2016	monocyte	LPS_6h	ge	IGHA1	ENSG00000211895	IG_C_gene	-45	184	253	0.0148873	7.02e-07	0.166978	0.775965	0.00435436	0.0201701	0.0325329	rs12895622	0.178952	up
TMEM121 (IGH)	rs4774042	14:105753657:T:C	QTD000424	Quach_2016	monocyte	R848_6h	ge	IGHA1	ENSG00000211895	IG_C_gene	-45	191	246	0.00110446	7.02e-07	0.166102	0.771878	0.00540899	0.0250725	0.0315379	rs12895622	0.170796	up
TMEM121 (IGH)	rs4774042	14:105753657:T:C	QTD000021	BLUEPRINT	monocyte	naive	ge	IGHA1	ENSG00000211895	IG_C_gene	-45	191	491	0.00386625	4.056e-21	4.44311e-15	0.926467	2.12576e-16	0.0442673	0.0292661	rs3020575	0.253727	up
TMEM121 (IGH)	rs4774042	14:105753657:T:C	QTD000031	BLUEPRINT	CD4+ T cell	naive	ge	IGHA1	ENSG00000211895	IG_C_gene	-45	167	499	0.00437198	4.056e-21	4.43461e-15	0.924695	2.22744e-16	0.0463882	0.0289167	rs3020575	0.247848	up
TMEM121 (IGH)	rs4774042	14:105753657:T:C	QTD000316	GTEx	skin	naive	ge	IGHA1	ENSG00000211895	IG_C_gene	-45	605	1214	0.00659222	3.667e-22	4.84619e-16	0.898715	4.12718e-17	0.0764881	0.0247968	rs4774042	0.698249	up
TMEM121 (IGH)	rs4774042	14:105753657:T:C	QTD000356	GTEx	blood	naive	ge	IGHA1	ENSG00000211895	IG_C_gene	-45	670	1214	0.0176567	3.667e-22	4.90565e-16	0.909743	3.63372e-17	0.0673408	0.022916	rs4774042	0.707114	up
TMEM121 (IGH)	rs4774042	14:105753657:T:C	QTD000110	GEUVADIS	LCL	naive	ge	IGHA1	ENSG00000211895	IG_C_gene	-45	445	567	0.00352521	4.056e-21	4.46355e-15	0.93073	2.29039e-16	0.0477156	0.021554	rs3020575	0.261951	up
TMEM121 (IGH)	rs4774042	14:105753657:T:C	QTD000311	GTEx	skin (suprapubic)	naive	ge	IGHA1	ENSG00000211895	IG_C_gene	-45	517	1214	0.00160421	3.667e-22	4.83889e-16	0.897362	4.49732e-17	0.0833632	0.0192749	rs4774042	0.671866	down
TMEM121 (IGH)	rs4774042	14:105753657:T:C	QTD000286	GTEx	tibial nerve	naive	ge	IGHA1	ENSG00000211895	IG_C_gene	-45	532	1214	0.00143723	3.667e-22	4.77752e-16	0.885981	5.17129e-17	0.0958642	0.0181548	rs4774042	0.684442	down
TMEM121 (IGH)	rs4774042	14:105753657:T:C	QTD000626	OneK1K	dendritic cell	naive	ge	IGHA1	ENSG00000211895	IG_C_gene	-45	869	128	0.0527723	6.271e-06	0.611331	0.359342	0.00738819	0.00430753	0.0176311	rs35590487	0.121505	down
TMEM121 (IGH)	rs4774042	14:105753657:T:C	QTD000608	OneK1K	B cell	naive	ge	IGHA1	ENSG00000211895	IG_C_gene	-45	980	128	0.10686	6.271e-06	0.613844	0.360819	0.00646342	0.00376901	0.015104	rs61983272	0.160045	up
TMEM121 (IGH)	rs4774042	14:105753657:T:C	QTD000105	GENCORD	T cell	naive	ge	IGHA1	ENSG00000211895	IG_C_gene	-45	184	200	0.187347	6.271e-06	0.577826	0.390523	0.0101859	0.00685488	0.0146105	rs61983272	0.215978	up
TMEM121 (IGH)	rs4774042	14:105753657:T:C	QTD000056	CAP	LCL	naive	ge	IGHA1	ENSG00000211895	IG_C_gene	-45	148	52	0.249664	6.271e-06	0.600791	0.382328	0.00209316	0.00130507	0.0134824	rs61983272	0.168126	down
TMEM121 (IGH)	rs4774042	14:105753657:T:C	QTD000628	OneK1K	gdT cell	naive	ge	IGHA1	ENSG00000211895	IG_C_gene	-45	975	128	0.0214641	6.271e-06	0.61453	0.361222	0.00688656	0.00402126	0.0133398	rs61983272	0.140973	up
TMEM121 (IGH)	rs4774042	14:105753657:T:C	QTD000061	CAP	LCL	statin	ge	IGHA1	ENSG00000211895	IG_C_gene	-45	148	52	0.335687	6.271e-06	0.600856	0.38237	0.00212173	0.00132356	0.0133286	rs61983272	0.168081	down
TMEM121 (IGH)	rs4774042	14:105753657:T:C	QTD000616	OneK1K	CD8+ TCM cell	naive	ge	IGHA1	ENSG00000211895	IG_C_gene	-45	977	128	0.0417816	6.271e-06	0.615956	0.36206	0.00641412	0.00374659	0.0118234	rs61983272	0.167541	down
TMEM121 (IGH)	rs4774042	14:105753657:T:C	QTD000613	OneK1K	CD4+ TCM cell	naive	ge	IGHA1	ENSG00000211895	IG_C_gene	-45	981	128	0.0869629	6.271e-06	0.618278	0.363425	0.00543133	0.00317316	0.00969264	rs61983272	0.208984	up
TMEM121 (IGH)	rs4774042	14:105753657:T:C	QTD000614	OneK1K	CD4+ TEM cell	naive	ge	IGHA1	ENSG00000211895	IG_C_gene	-45	981	128	0.0919682	6.271e-06	0.618377	0.363484	0.0055181	0.00322476	0.00939649	rs61983272	0.234991	down
TMEM121 (IGH)	rs4774042	14:105753657:T:C	QTD000606	OneK1K	B cell	naive	ge	IGHA1	ENSG00000211895	IG_C_gene	-45	977	128	0.186809	6.271e-06	0.618704	0.363676	0.00525599	0.0030709	0.00929283	rs61983272	0.280108	up
TMEM121 (IGH)	rs4774042	14:105753657:T:C	QTD000619	OneK1K	MAIT cell	naive	ge	IGHA1	ENSG00000211895	IG_C_gene	-45	900	127	0.23406	6.271e-06	0.619012	0.363843	0.00537426	0.00314163	0.00862942	rs61983272	0.158953	down
TMEM121 (IGH)	rs4774042	14:105753657:T:C	QTD000611	OneK1K	CD4+ CTL cell	naive	ge	IGHA1	ENSG00000211895	IG_C_gene	-45	946	128	0.0260331	6.271e-06	0.616561	0.362416	0.00802917	0.00470299	0.00829068	rs61983272	0.169064	up
TMEM121 (IGH)	rs4774042	14:105753657:T:C	QTD000623	OneK1K	plasmablast	naive	ge	IGHA1	ENSG00000211895	IG_C_gene	-45	795	127	0.181182	6.271e-06	0.619416	0.36408	0.00539794	0.00315691	0.00794877	rs61983272	0.187158	up
TMEM121 (IGH)	rs4774042	14:105753657:T:C	QTD000620	OneK1K	NK cell	naive	ge	IGHA1	ENSG00000211895	IG_C_gene	-45	981	128	0.0191754	6.271e-06	0.619173	0.363952	0.00570254	0.0033363	0.00783626	rs61983272	0.19967	up
TMEM121 (IGH)	rs4774042	14:105753657:T:C	QTD000612	OneK1K	CD4+ T cell	naive	ge	IGHA1	ENSG00000211895	IG_C_gene	-45	981	128	0.375488	6.271e-06	0.620333	0.364634	0.00493072	0.00288386	0.00721824	rs61983272	0.191883	up
TMEM121 (IGH)	rs4774042	14:105753657:T:C	QTD000625	OneK1K	Treg memory	naive	ge	IGHA1	ENSG00000211895	IG_C_gene	-45	981	128	0.0626694	6.271e-06	0.619705	0.364264	0.00560808	0.00328216	0.00713998	rs61983272	0.18629	up
TMEM121 (IGH)	rs4774042	14:105753657:T:C	QTD000615	OneK1K	CD8+ T cell	naive	ge	IGHA1	ENSG00000211895	IG_C_gene	-45	980	128	0.0502621	6.271e-06	0.619405	0.364088	0.00607303	0.00355599	0.00687834	rs61983272	0.20325	up
TMEM121 (IGH)	rs4774042	14:105753657:T:C	QTD000610	OneK1K	CD16+ monocyte	naive	ge	IGHA1	ENSG00000211895	IG_C_gene	-45	930	128	0.161228	6.271e-06	0.620126	0.364512	0.0054417	0.00318518	0.00673467	rs61983272	0.206403	up
TMEM121 (IGH)	rs4774042	14:105753657:T:C	QTD000609	OneK1K	monocyte	naive	ge	IGHA1	ENSG00000211895	IG_C_gene	-45	959	128	0.0835891	6.271e-06	0.620349	0.364643	0.00522213	0.00305612	0.00673066	rs61983272	0.198024	up
TMEM121 (IGH)	rs4774042	14:105753657:T:C	QTD000617	OneK1K	CD8+ TEM cell	naive	ge	IGHA1	ENSG00000211895	IG_C_gene	-45	981	128	0.0721874	6.271e-06	0.619645	0.364229	0.00597785	0.0035005	0.00664709	rs61983272	0.202644	down
TMEM121 (IGH)	rs4774042	14:105753657:T:C	QTD000607	OneK1K	memory B cell	naive	ge	IGHA1	ENSG00000211895	IG_C_gene	-45	981	128	0.0843741	6.271e-06	0.620438	0.364695	0.00519787	0.00304207	0.00662647	rs61983272	0.203999	up
TMEM121 (IGH)	rs4774042	14:105753657:T:C	QTD000110	GEUVADIS	LCL	naive	ge	IGHA2	ENSG00000211890	IG_C_gene	-165.3	445	567	0.000740165	4.056e-21	2.78978e-15	0.58172	2.45079e-16	0.0503676	0.367913	rs3020575	0.331549	down
TMEM121 (IGH)	rs4774042	14:105753657:T:C	QTD000326	GTEx	spleen	naive	ge	IGHA2	ENSG00000211890	IG_C_gene	-165.3	227	1214	1.05511e-05	3.667e-22	1.90337e-16	0.352977	2.93286e-16	0.543686	0.103337	rs4774042	0.540461	down
TMEM121 (IGH)	rs4774042	14:105753657:T:C	QTD000021	BLUEPRINT	monocyte	naive	ge	IGHA2	ENSG00000211890	IG_C_gene	-165.3	191	491	5.09392e-05	4.056e-21	4.0675e-15	0.848146	2.4308e-16	0.0504838	0.10137	rs1071803	0.206857	down
TMEM121 (IGH)	rs4774042	14:105753657:T:C	QTD000373	Lepik_2017	blood	naive	ge	IGHA2	ENSG00000211890	IG_C_gene	-165.3	471	970	0.000148606	3.667e-22	3.6122e-16	0.66989	1.25198e-16	0.231986	0.0981245	rs4774042	0.838352	down
TMEM121 (IGH)	rs4774042	14:105753657:T:C	QTD000424	Quach_2016	monocyte	R848_6h	ge	IGHA2	ENSG00000211890	IG_C_gene	-165.3	191	246	0.000364936	7.02e-07	0.151083	0.702083	0.0101507	0.0469908	0.0896921	rs35590487	0.160776	up
TMEM121 (IGH)	rs4774042	14:105753657:T:C	QTD000429	Quach_2016	monocyte	Influenza_6h	ge	IGHA2	ENSG00000211890	IG_C_gene	-165.3	198	256	0.00145998	7.02e-07	0.157517	0.732047	0.00861483	0.0399129	0.0619076	rs35590487	0.15273	up
TMEM121 (IGH)	rs4774042	14:105753657:T:C	QTD000464	Schmiedel_2018	Treg naive	naive	ge	IGHA2	ENSG00000211890	IG_C_gene	-165.3	89	206	0.0730389	4.056e-21	1.1502e-14	0.925076	2.20188e-16	0.0175945	0.0573297	rs1071803	0.594878	down
TMEM121 (IGH)	rs4774042	14:105753657:T:C	QTD000031	BLUEPRINT	CD4+ T cell	naive	ge	IGHA2	ENSG00000211890	IG_C_gene	-165.3	167	499	0.00191514	4.056e-21	4.18422e-15	0.872485	3.43023e-16	0.0714142	0.0561004	rs1071803	0.233305	down
TMEM121 (IGH)	rs4774042	14:105753657:T:C	QTD000469	Schmiedel_2018	Treg memory	naive	ge	IGHA2	ENSG00000211890	IG_C_gene	-165.3	89	206	0.105399	4.056e-21	1.15256e-14	0.926978	2.28694e-16	0.0182839	0.054738	rs1071803	0.554991	up
TMEM121 (IGH)	rs4774042	14:105753657:T:C	QTD000489	Schmiedel_2018	CD8+ T cell	naive	ge	IGHA2	ENSG00000211890	IG_C_gene	-165.3	89	206	0.0120153	4.056e-21	1.15102e-14	0.925735	2.74988e-16	0.0220121	0.0522533	rs1071803	0.56759	down
TMEM121 (IGH)	rs4774042	14:105753657:T:C	QTD000479	Schmiedel_2018	CD4+ T cell	naive	ge	IGHA2	ENSG00000211890	IG_C_gene	-165.3	88	206	0.00843016	4.056e-21	1.15712e-14	0.930644	2.22139e-16	0.017763	0.0515928	rs1071803	0.559595	up
TMEM121 (IGH)	rs4774042	14:105753657:T:C	QTD000311	GTEx	skin (suprapubic)	naive	ge	IGHA2	ENSG00000211890	IG_C_gene	-165.3	517	1214	0.000112119	3.667e-22	4.60249e-16	0.853523	5.19551e-17	0.0962492	0.0502278	rs4774042	0.690286	down
TMEM121 (IGH)	rs4774042	14:105753657:T:C	QTD000419	Quach_2016	monocyte	Pam3CSK4_6h	ge	IGHA2	ENSG00000211890	IG_C_gene	-165.3	196	248	0.00324138	7.02e-07	0.16076	0.747057	0.00746999	0.0346131	0.0500994	rs12895622	0.111529	down
TMEM121 (IGH)	rs4774042	14:105753657:T:C	QTD000356	GTEx	blood	naive	ge	IGHA2	ENSG00000211890	IG_C_gene	-165.3	670	1214	1.12502e-06	3.667e-22	5.33037e-17	0.0988506	4.61354e-16	0.855481	0.0456685	rs4774042	0.366524	down
TMEM121 (IGH)	rs4774042	14:105753657:T:C	QTD000585	Randolph_2021	B cell	naive	ge	IGHA2	ENSG00000211890	IG_C_gene	-165.3	89	425	0.00491229	4.056e-21	4.3678e-15	0.910764	2.16456e-16	0.0450465	0.0441898	rs3020575	0.218266	down
TMEM121 (IGH)	rs4774042	14:105753657:T:C	QTD000316	GTEx	skin	naive	ge	IGHA2	ENSG00000211890	IG_C_gene	-165.3	605	1214	0.00664148	3.667e-22	4.63941e-16	0.860369	5.23969e-17	0.0970838	0.042547	rs4774042	0.633923	down
TMEM121 (IGH)	rs4774042	14:105753657:T:C	QTD000586	Randolph_2021	B cell	Influenza_6h	ge	IGHA2	ENSG00000211890	IG_C_gene	-165.3	89	425	0.0068163	4.056e-21	4.39136e-15	0.915677	2.08138e-16	0.0433184	0.0410049	rs3020575	0.219577	down
TMEM121 (IGH)	rs4774042	14:105753657:T:C	QTD000221	GTEx	LCL	naive	ge	IGHA2	ENSG00000211890	IG_C_gene	-165.3	147	1211	0.00479285	3.667e-22	4.67425e-16	0.86683	5.00303e-17	0.0926992	0.0404712	rs4774042	0.723401	down
TMEM121 (IGH)	rs4774042	14:105753657:T:C	QTD000414	Quach_2016	monocyte	LPS_6h	ge	IGHA2	ENSG00000211890	IG_C_gene	-165.3	184	253	0.00544314	7.02e-07	0.164428	0.764116	0.00554641	0.0256943	0.0402145	rs12895622	0.131969	down
TMEM121 (IGH)	rs4774042	14:105753657:T:C	QTD000439	Schmiedel_2018	Tfh cell	naive	ge	IGHA2	ENSG00000211890	IG_C_gene	-165.3	89	206	0.00872388	4.056e-21	1.17385e-14	0.9441	2.13014e-16	0.0170545	0.0388453	rs1071803	0.576898	down
TMEM121 (IGH)	rs4774042	14:105753657:T:C	QTD000509	Schmiedel_2018	NK cell	naive	ge	IGHA2	ENSG00000211890	IG_C_gene	-165.3	90	206	0.0446901	4.056e-21	1.17353e-14	0.943842	2.35954e-16	0.0189027	0.0372551	rs1071803	0.562616	down
TMEM121 (IGH)	rs4774042	14:105753657:T:C	QTD000474	Schmiedel_2018	B cell	naive	ge	IGHA2	ENSG00000211890	IG_C_gene	-165.3	91	201	0.0155806	4.056e-21	1.17699e-14	0.946625	2.09888e-16	0.0168076	0.0365673	rs1071803	0.561433	up
TMEM121 (IGH)	rs4774042	14:105753657:T:C	QTD000623	OneK1K	plasmablast	naive	ge	IGHA2	ENSG00000211890	IG_C_gene	-165.3	795	127	0.0134317	6.271e-06	0.5969	0.350846	0.0103475	0.00601028	0.0358956	rs61983272	0.370011	down
TMEM121 (IGH)	rs4774042	14:105753657:T:C	QTD000409	Quach_2016	monocyte	naive	ge	IGHA2	ENSG00000211890	IG_C_gene	-165.3	200	256	0.0195647	7.02e-07	0.167104	0.776599	0.00403606	0.0186901	0.0335708	rs12895622	0.181559	down
TMEM121 (IGH)	rs4774042	14:105753657:T:C	QTD000105	GENCORD	T cell	naive	ge	IGHA2	ENSG00000211890	IG_C_gene	-165.3	184	200	0.0393546	6.271e-06	0.564657	0.381623	0.0136966	0.00919515	0.0308284	rs35590487	0.119365	up
TMEM121 (IGH)	rs4774042	14:105753657:T:C	QTD000286	GTEx	tibial nerve	naive	ge	IGHA2	ENSG00000211890	IG_C_gene	-165.3	532	1214	0.000371156	3.667e-22	4.58308e-16	0.849922	6.47345e-17	0.119989	0.0300895	rs4774042	0.680209	down
TMEM121 (IGH)	rs4774042	14:105753657:T:C	QTD000061	CAP	LCL	statin	ge	IGHA2	ENSG00000211890	IG_C_gene	-165.3	148	52	0.129238	6.271e-06	0.598309	0.380749	0.00256807	0.00160071	0.0167731	rs61983272	0.198807	down
TMEM121 (IGH)	rs4774042	14:105753657:T:C	QTD000056	CAP	LCL	naive	ge	IGHA2	ENSG00000211890	IG_C_gene	-165.3	148	52	0.128656	6.271e-06	0.599763	0.381674	0.00219321	0.00136569	0.0150042	rs61983272	0.180579	down
TMEM121 (IGH)	rs4774042	14:105753657:T:C	QTD000095	GENCORD	LCL	naive	ge	IGHA2	ENSG00000211890	IG_C_gene	-165.3	190	200	0.0160697	6.271e-06	0.577289	0.39016	0.0114228	0.00769323	0.0134348	rs61983272	0.162589	up
TMEM121 (IGH)	rs4774042	14:105753657:T:C	QTD000620	OneK1K	NK cell	naive	ge	IGHA2	ENSG00000211890	IG_C_gene	-165.3	981	128	0.0618849	6.271e-06	0.616801	0.362557	0.00713435	0.00417493	0.00933295	rs61983272	0.273758	down
TMEM121 (IGH)	rs4774042	14:105753657:T:C	QTD000607	OneK1K	memory B cell	naive	ge	IGHA2	ENSG00000211890	IG_C_gene	-165.3	981	128	0.075078	6.271e-06	0.619029	0.363867	0.00523199	0.00305775	0.00881384	rs61983272	0.206591	down
TMEM121 (IGH)	rs4774042	14:105753657:T:C	QTD000606	OneK1K	B cell	naive	ge	IGHA2	ENSG00000211890	IG_C_gene	-165.3	977	128	0.0850364	6.271e-06	0.619864	0.364358	0.00523827	0.00306412	0.00747528	rs61983272	0.190825	down
TMEM121 (IGH)	rs4774042	14:105753657:T:C	QTD000612	OneK1K	CD4+ T cell	naive	ge	IGHA2	ENSG00000211890	IG_C_gene	-165.3	981	128	0.0427817	6.271e-06	0.61951	0.36415	0.00566296	0.00331398	0.00736378	rs61983272	0.261127	down
TMEM121 (IGH)	rs4774042	14:105753657:T:C	QTD000613	OneK1K	CD4+ TCM cell	naive	ge	IGHA2	ENSG00000211890	IG_C_gene	-165.3	981	128	0.0223535	6.271e-06	0.617078	0.36272	0.00841319	0.00493158	0.00685646	rs61983272	0.232009	down
TMEM121 (IGH)	rs4774042	14:105753657:T:C	QTD000031	BLUEPRINT	CD4+ T cell	naive	ge	IGHD	ENSG00000211898	IG_C_gene	92	167	499	0.00051216	4.056e-21	3.3583e-15	0.700265	2.27716e-16	0.0469773	0.252758	rs3020575	0.303574	up
TMEM121 (IGH)	rs4774042	14:105753657:T:C	QTD000021	BLUEPRINT	monocyte	naive	ge	IGHD	ENSG00000211898	IG_C_gene	92	191	491	0.0110102	4.056e-21	3.80832e-15	0.794104	1.84511e-16	0.0381383	0.167758	rs3020575	0.302642	up
TMEM121 (IGH)	rs4774042	14:105753657:T:C	QTD000489	Schmiedel_2018	CD8+ T cell	naive	ge	IGHD	ENSG00000211898	IG_C_gene	92	89	206	0.00657909	4.056e-21	1.10167e-14	0.886045	3.27579e-16	0.0261708	0.0877845	rs1071803	0.514035	down
TMEM121 (IGH)	rs4774042	14:105753657:T:C	QTD000326	GTEx	spleen	naive	ge	IGHD	ENSG00000211898	IG_C_gene	92	227	1214	0.0014264	3.667e-22	4.31261e-16	0.799764	6.27489e-17	0.116199	0.0840373	rs4774042	0.675253	down
TMEM121 (IGH)	rs4774042	14:105753657:T:C	QTD000110	GEUVADIS	LCL	naive	ge	IGHD	ENSG00000211898	IG_C_gene	92	445	567	0.00299083	4.056e-21	4.26167e-15	0.888634	2.07146e-16	0.0430571	0.0683087	rs3020575	0.747629	up
TMEM121 (IGH)	rs4774042	14:105753657:T:C	QTD000444	Schmiedel_2018	Th17 cell	naive	ge	IGHD	ENSG00000211898	IG_C_gene	92	89	206	0.0234394	4.056e-21	1.15068e-14	0.925468	2.89302e-16	0.0231651	0.0513672	rs1071803	0.514463	up
TMEM121 (IGH)	rs4774042	14:105753657:T:C	QTD000454	Schmiedel_2018	Th2 cell	naive	ge	IGHD	ENSG00000211898	IG_C_gene	92	89	206	0.0214492	4.056e-21	1.15543e-14	0.929283	2.41978e-16	0.019359	0.0513581	rs1071803	0.508294	up
TMEM121 (IGH)	rs4774042	14:105753657:T:C	QTD000479	Schmiedel_2018	CD4+ T cell	naive	ge	IGHD	ENSG00000211898	IG_C_gene	92	88	206	0.0213493	4.056e-21	1.15726e-14	0.930759	2.35299e-16	0.0188237	0.0504176	rs1071803	0.558427	down
TMEM121 (IGH)	rs4774042	14:105753657:T:C	QTD000499	Schmiedel_2018	CD16+ monocyte	naive	ge	IGHD	ENSG00000211898	IG_C_gene	92	90	207	0.00256134	4.056e-21	1.15514e-14	0.929054	2.66652e-16	0.021347	0.0495988	rs1071803	0.531747	down
TMEM121 (IGH)	rs4774042	14:105753657:T:C	QTD000373	Lepik_2017	blood	naive	ge	IGHD	ENSG00000211898	IG_C_gene	92	471	970	0.00537832	3.667e-22	4.75836e-16	0.882448	3.67865e-17	0.0681225	0.0494296	rs4774042	0.810785	up
TMEM121 (IGH)	rs4774042	14:105753657:T:C	QTD000469	Schmiedel_2018	Treg memory	naive	ge	IGHD	ENSG00000211898	IG_C_gene	92	89	206	0.0663963	4.056e-21	1.16252e-14	0.934989	2.15493e-16	0.0172361	0.0477752	rs1071803	0.54828	down
TMEM121 (IGH)	rs4774042	14:105753657:T:C	QTD000509	Schmiedel_2018	NK cell	naive	ge	IGHD	ENSG00000211898	IG_C_gene	92	90	206	0.0280126	4.056e-21	1.16429e-14	0.936413	2.25342e-16	0.0180326	0.0455544	rs1071803	0.572407	down
TMEM121 (IGH)	rs4774042	14:105753657:T:C	QTD000504	Schmiedel_2018	monocyte	naive	ge	IGHD	ENSG00000211898	IG_C_gene	92	91	201	0.040333	4.056e-21	1.16776e-14	0.939203	2.14408e-16	0.0171571	0.0436401	rs1071803	0.562007	down
TMEM121 (IGH)	rs4774042	14:105753657:T:C	QTD000585	Randolph_2021	B cell	naive	ge	IGHD	ENSG00000211898	IG_C_gene	92	89	425	0.00411933	4.056e-21	4.43014e-15	0.923763	1.6855e-16	0.0350633	0.0411737	rs3020575	0.263714	down
TMEM121 (IGH)	rs4774042	14:105753657:T:C	QTD000494	Schmiedel_2018	CD8+ T cell	anti-CD3-CD28_4h	ge	IGHD	ENSG00000211898	IG_C_gene	92	88	206	0.0323041	4.056e-21	1.17135e-14	0.942085	2.15372e-16	0.0172405	0.0406748	rs1071803	0.575287	down
TMEM121 (IGH)	rs4774042	14:105753657:T:C	QTD000449	Schmiedel_2018	Th1 cell	naive	ge	IGHD	ENSG00000211898	IG_C_gene	92	82	198	0.0425282	4.056e-21	1.17229e-14	0.942845	2.11829e-16	0.0169565	0.0401985	rs1071803	0.56086	up
TMEM121 (IGH)	rs4774042	14:105753657:T:C	QTD000587	Randolph_2021	CD4+ T cell	naive	ge	IGHD	ENSG00000211898	IG_C_gene	92	89	425	0.014474	4.056e-21	4.43067e-15	0.923873	1.73488e-16	0.0360952	0.0400317	rs3020575	0.25831	down
TMEM121 (IGH)	rs4774042	14:105753657:T:C	QTD000424	Quach_2016	monocyte	R848_6h	ge	IGHD	ENSG00000211898	IG_C_gene	92	191	246	0.0103566	7.02e-07	0.1656	0.769543	0.00460459	0.0213197	0.0389327	rs10444776	0.159292	down
TMEM121 (IGH)	rs4774042	14:105753657:T:C	QTD000484	Schmiedel_2018	CD4+ T cell	anti-CD3-CD28_4h	ge	IGHD	ENSG00000211898	IG_C_gene	92	89	206	0.031599	4.056e-21	1.17172e-14	0.942386	2.4113e-16	0.0193169	0.0382967	rs1071803	0.563928	down
TMEM121 (IGH)	rs4774042	14:105753657:T:C	QTD000429	Quach_2016	monocyte	Influenza_6h	ge	IGHD	ENSG00000211898	IG_C_gene	92	198	256	0.0246886	7.02e-07	0.166555	0.77405	0.00382359	0.017694	0.037877	rs10444776	0.16554	down
TMEM121 (IGH)	rs4774042	14:105753657:T:C	QTD000409	Quach_2016	monocyte	naive	ge	IGHD	ENSG00000211898	IG_C_gene	92	200	256	0.035757	7.02e-07	0.166868	0.775506	0.00354638	0.0164061	0.0376727	rs12895622	0.181486	down
TMEM121 (IGH)	rs4774042	14:105753657:T:C	QTD000439	Schmiedel_2018	Tfh cell	naive	ge	IGHD	ENSG00000211898	IG_C_gene	92	89	206	0.00630958	4.056e-21	1.17504e-14	0.945057	2.1784e-16	0.0174454	0.0374978	rs1071803	0.565919	down
TMEM121 (IGH)	rs4774042	14:105753657:T:C	QTD000464	Schmiedel_2018	Treg naive	naive	ge	IGHD	ENSG00000211898	IG_C_gene	92	89	206	0.01783	4.056e-21	1.17576e-14	0.945633	2.14876e-16	0.0172076	0.0371591	rs1071803	0.56093	down
TMEM121 (IGH)	rs4774042	14:105753657:T:C	QTD000474	Schmiedel_2018	B cell	naive	ge	IGHD	ENSG00000211898	IG_C_gene	92	91	201	0.0212031	4.056e-21	1.17603e-14	0.94585	2.15398e-16	0.0172502	0.0369001	rs1071803	0.551928	up
TMEM121 (IGH)	rs4774042	14:105753657:T:C	QTD000593	Randolph_2021	monocyte	Influenza_6h	ge	IGHD	ENSG00000211898	IG_C_gene	92	89	425	0.0588653	4.056e-21	4.45201e-15	0.928324	1.72056e-16	0.0358049	0.0358714	rs3020575	0.270313	down
TMEM121 (IGH)	rs4774042	14:105753657:T:C	QTD000586	Randolph_2021	B cell	Influenza_6h	ge	IGHD	ENSG00000211898	IG_C_gene	92	89	425	0.0132624	4.056e-21	4.44423e-15	0.926701	1.81396e-16	0.0377532	0.0355463	rs3020575	0.256201	down
TMEM121 (IGH)	rs4774042	14:105753657:T:C	QTD000588	Randolph_2021	CD4+ T cell	Influenza_6h	ge	IGHD	ENSG00000211898	IG_C_gene	92	89	425	0.0169487	4.056e-21	4.45259e-15	0.928443	1.73489e-16	0.0361046	0.035452	rs3020575	0.254121	down
TMEM121 (IGH)	rs4774042	14:105753657:T:C	QTD000414	Quach_2016	monocyte	LPS_6h	ge	IGHD	ENSG00000211898	IG_C_gene	92	184	253	0.0123949	7.02e-07	0.167722	0.779421	0.00373956	0.0173145	0.0318028	rs12895622	0.170705	down
TMEM121 (IGH)	rs4774042	14:105753657:T:C	QTD000419	Quach_2016	monocyte	Pam3CSK4_6h	ge	IGHD	ENSG00000211898	IG_C_gene	92	196	248	0.0467675	7.02e-07	0.167871	0.780101	0.0036731	0.0170063	0.0313489	rs12895622	0.168929	up
TMEM121 (IGH)	rs4774042	14:105753657:T:C	QTD000221	GTEx	LCL	naive	ge	IGHD	ENSG00000211898	IG_C_gene	92	147	1211	0.00648188	3.667e-22	4.71208e-16	0.873846	5.24958e-17	0.0972946	0.0288596	rs4774042	0.689945	down
TMEM121 (IGH)	rs4774042	14:105753657:T:C	QTD000286	GTEx	tibial nerve	naive	ge	IGHD	ENSG00000211898	IG_C_gene	92	532	1214	0.0179551	3.667e-22	4.90386e-16	0.909411	3.81331e-17	0.0706771	0.0199114	rs4774042	0.667304	down
TMEM121 (IGH)	rs4774042	14:105753657:T:C	QTD000311	GTEx	skin (suprapubic)	naive	ge	IGHD	ENSG00000211898	IG_C_gene	92	517	1214	0.00501238	3.667e-22	4.69072e-16	0.869884	6.01246e-17	0.111462	0.0186536	rs4774042	0.67342	down
TMEM121 (IGH)	rs4774042	14:105753657:T:C	QTD000316	GTEx	skin	naive	ge	IGHD	ENSG00000211898	IG_C_gene	92	605	1214	0.00322034	3.667e-22	4.90341e-16	0.909327	3.90928e-17	0.0724604	0.0182121	rs4774042	0.689296	up
TMEM121 (IGH)	rs4774042	14:105753657:T:C	QTD000095	GENCORD	LCL	naive	ge	IGHD	ENSG00000211898	IG_C_gene	92	190	200	0.0191816	6.271e-06	0.574943	0.388575	0.0111205	0.00748001	0.0178823	rs61983272	0.215807	down
TMEM121 (IGH)	rs4774042	14:105753657:T:C	QTD000056	CAP	LCL	naive	ge	IGHD	ENSG00000211898	IG_C_gene	92	148	52	0.0885097	6.271e-06	0.597228	0.380061	0.00307342	0.00192041	0.0177176	rs61983272	0.157088	down
TMEM121 (IGH)	rs4774042	14:105753657:T:C	QTD000061	CAP	LCL	statin	ge	IGHD	ENSG00000211898	IG_C_gene	92	148	52	0.0726933	6.271e-06	0.597264	0.380084	0.00318967	0.00199489	0.0174678	rs61983272	0.154343	down
TMEM121 (IGH)	rs4774042	14:105753657:T:C	QTD000356	GTEx	blood	naive	ge	IGHD	ENSG00000211898	IG_C_gene	92	670	1214	0.000959732	3.667e-22	4.6731e-16	0.866616	6.26543e-17	0.116157	0.0172268	rs4774042	0.686652	down
TMEM121 (IGH)	rs4774042	14:105753657:T:C	QTD000105	GENCORD	T cell	naive	ge	IGHD	ENSG00000211898	IG_C_gene	92	184	200	0.0816513	6.271e-06	0.575606	0.389023	0.0112426	0.00756517	0.0165633	rs61983272	0.115453	down
TMEM121 (IGH)	rs4774042	14:105753657:T:C	QTD000692	Cytoimmgen	CD4+ memory T cell	anti-CD3-CD28_5D	ge	IGHD	ENSG00000211898	IG_C_gene	92	93	109	0.0223103	1.008e-05	0.686457	0.286367	0.00848423	0.00350897	0.0151837	rs35590487	0.147733	down
TMEM121 (IGH)	rs4774042	14:105753657:T:C	QTD000701	Cytoimmgen	CD4+ T cell	anti-CD3-CD28_5D	ge	IGHD	ENSG00000211898	IG_C_gene	92	94	109	0.0217591	1.008e-05	0.687585	0.286837	0.00822926	0.00340508	0.0139435	rs28733392	0.150226	down
TMEM121 (IGH)	rs4774042	14:105753657:T:C	QTD000617	OneK1K	CD8+ TEM cell	naive	ge	IGHD	ENSG00000211898	IG_C_gene	92	981	128	0.0402844	6.271e-06	0.615494	0.361789	0.00636845	0.00371813	0.012631	rs61983272	0.258973	down
TMEM121 (IGH)	rs4774042	14:105753657:T:C	QTD000696	Cytoimmgen	CD4+ T cell	anti-CD3-CD28_5D	ge	IGHD	ENSG00000211898	IG_C_gene	92	88	129	0.0511105	1.008e-05	0.689088	0.287663	0.00834006	0.0034587	0.0114503	rs28733392	0.147606	down
TMEM121 (IGH)	rs4774042	14:105753657:T:C	QTD000612	OneK1K	CD4+ T cell	naive	ge	IGHD	ENSG00000211898	IG_C_gene	92	981	128	0.147018	6.271e-06	0.617235	0.362812	0.00587886	0.00343433	0.0106395	rs61983272	0.173946	down
TMEM121 (IGH)	rs4774042	14:105753657:T:C	QTD000607	OneK1K	memory B cell	naive	ge	IGHD	ENSG00000211898	IG_C_gene	92	981	128	0.0485481	6.271e-06	0.618623	0.363628	0.005525	0.00322962	0.00899376	rs61983272	0.168878	up
TMEM121 (IGH)	rs4774042	14:105753657:T:C	QTD000620	OneK1K	NK cell	naive	ge	IGHD	ENSG00000211898	IG_C_gene	92	981	128	0.0501212	6.271e-06	0.61798	0.36325	0.00692468	0.00405476	0.00779029	rs61983272	0.199565	down
TMEM121 (IGH)	rs4774042	14:105753657:T:C	QTD000608	OneK1K	B cell	naive	ge	IGHD	ENSG00000211898	IG_C_gene	92	980	128	0.153756	6.271e-06	0.619851	0.36435	0.00536885	0.00314125	0.00728937	rs61983272	0.184329	down
TMEM121 (IGH)	rs4774042	14:105753657:T:C	QTD000613	OneK1K	CD4+ TCM cell	naive	ge	IGHD	ENSG00000211898	IG_C_gene	92	981	128	0.204329	6.271e-06	0.620409	0.364678	0.00509622	0.0029819	0.0068345	rs61983272	0.202942	up
TMEM121 (IGH)	rs4774042	14:105753657:T:C	QTD000606	OneK1K	B cell	naive	ge	IGHD	ENSG00000211898	IG_C_gene	92	977	128	0.0299152	6.271e-06	0.619946	0.364406	0.0057167	0.00334712	0.00658393	rs61983272	0.201413	down
TMEM121 (IGH)	rs4774042	14:105753657:T:C	QTD000474	Schmiedel_2018	B cell	naive	ge	IGHD1-1	ENSG00000236170	IG_D_gene	165.9	91	201	0.00624209	4.056e-21	1.17104e-14	0.941842	2.69335e-16	0.0215888	0.0365692	rs1071803	0.556192	up
TMEM121 (IGH)	rs4774042	14:105753657:T:C	QTD000095	GENCORD	LCL	naive	ge	IGHD1-1	ENSG00000236170	IG_D_gene	165.9	190	200	0.0058894	6.271e-06	0.562779	0.380354	0.0144272	0.00968509	0.0327549	rs61983272	0.198777	up
TMEM121 (IGH)	rs4774042	14:105753657:T:C	QTD000110	GEUVADIS	LCL	naive	ge	IGHD1-1	ENSG00000236170	IG_D_gene	165.9	445	567	0.0011844	4.056e-21	4.40827e-15	0.919203	2.39994e-16	0.0499814	0.0308157	rs1071803	0.236587	down
TMEM121 (IGH)	rs4774042	14:105753657:T:C	QTD000105	GENCORD	T cell	naive	ge	IGHD1-1	ENSG00000236170	IG_D_gene	165.9	184	200	0.11646	6.271e-06	0.57249	0.386917	0.0112351	0.0075496	0.0218077	rs61983272	0.140154	down
TMEM121 (IGH)	rs4774042	14:105753657:T:C	QTD000061	CAP	LCL	statin	ge	IGHD1-1	ENSG00000236170	IG_D_gene	165.9	148	52	0.130095	6.271e-06	0.597195	0.380039	0.0030904	0.00193116	0.0177445	rs61983272	0.147443	down
TMEM121 (IGH)	rs4774042	14:105753657:T:C	QTD000056	CAP	LCL	naive	ge	IGHD1-1	ENSG00000236170	IG_D_gene	165.9	148	52	0.288989	6.271e-06	0.601138	0.382549	0.00213285	0.0013316	0.0128481	rs61983272	0.17961	down
TMEM121 (IGH)	rs4774042	14:105753657:T:C	QTD000095	GENCORD	LCL	naive	ge	IGHD1-14	ENSG00000227108	IG_D_gene	147	190	200	0.00372761	6.271e-06	0.561623	0.379572	0.0135838	0.00910837	0.036113	rs61983272	0.159042	up
TMEM121 (IGH)	rs4774042	14:105753657:T:C	QTD000110	GEUVADIS	LCL	naive	ge	IGHD1-14	ENSG00000227108	IG_D_gene	147	445	567	0.000199156	4.056e-21	4.43343e-15	0.924449	2.57159e-16	0.0535783	0.0219729	rs3020575	0.214214	up
TMEM121 (IGH)	rs4774042	14:105753657:T:C	QTD000105	GENCORD	T cell	naive	ge	IGHD1-14	ENSG00000227108	IG_D_gene	147	184	200	0.0322641	6.271e-06	0.575528	0.38897	0.0112544	0.00757293	0.0166748	rs11624121	0.146193	up
TMEM121 (IGH)	rs4774042	14:105753657:T:C	QTD000056	CAP	LCL	naive	ge	IGHD1-14	ENSG00000227108	IG_D_gene	147	148	52	0.0735092	6.271e-06	0.600327	0.382033	0.00237472	0.00148365	0.0137815	rs61983272	0.164393	down
TMEM121 (IGH)	rs4774042	14:105753657:T:C	QTD000474	Schmiedel_2018	B cell	naive	ge	IGHD1-20	ENSG00000237020	IG_D_gene	137.6	91	201	0.0237651	4.056e-21	1.17432e-14	0.944476	2.3041e-16	0.0184572	0.037067	rs1071803	0.552094	up
TMEM121 (IGH)	rs4774042	14:105753657:T:C	QTD000110	GEUVADIS	LCL	naive	ge	IGHD1-20	ENSG00000237020	IG_D_gene	137.6	445	567	0.000720772	4.056e-21	4.47985e-15	0.934128	2.1647e-16	0.0450964	0.020776	rs3020575	0.269169	up
TMEM121 (IGH)	rs4774042	14:105753657:T:C	QTD000095	GENCORD	LCL	naive	ge	IGHD1-20	ENSG00000237020	IG_D_gene	137.6	190	200	0.00777666	6.271e-06	0.573385	0.387522	0.0116844	0.00785778	0.0195503	rs61983272	0.103498	up
TMEM121 (IGH)	rs4774042	14:105753657:T:C	QTD000061	CAP	LCL	statin	ge	IGHD1-20	ENSG00000237020	IG_D_gene	137.6	148	52	0.167852	6.271e-06	0.597623	0.380312	0.00282155	0.00176059	0.0174835	rs61983272	0.160184	down
TMEM121 (IGH)	rs4774042	14:105753657:T:C	QTD000056	CAP	LCL	naive	ge	IGHD1-20	ENSG00000237020	IG_D_gene	137.6	148	52	0.044329	6.271e-06	0.597436	0.380193	0.00329666	0.00206389	0.0170103	rs61983272	0.13046	up
TMEM121 (IGH)	rs4774042	14:105753657:T:C	QTD000105	GENCORD	T cell	naive	ge	IGHD1-20	ENSG00000237020	IG_D_gene	137.6	184	200	0.0332033	6.271e-06	0.577637	0.390395	0.0101461	0.00682723	0.0149943	rs61983272	0.240744	down
TMEM121 (IGH)	rs4774042	14:105753657:T:C	QTD000031	BLUEPRINT	CD4+ T cell	naive	ge	IGHD1-26	ENSG00000211907	IG_D_gene	127.4	167	499	0.00565881	4.056e-21	4.40223e-15	0.917942	2.10007e-16	0.0437135	0.0383442	rs3020575	0.236526	up
TMEM121 (IGH)	rs4774042	14:105753657:T:C	QTD000474	Schmiedel_2018	B cell	naive	ge	IGHD1-26	ENSG00000211907	IG_D_gene	127.4	91	201	0.0127326	4.056e-21	1.17702e-14	0.94665	2.09798e-16	0.0168004	0.0365491	rs1071803	0.557116	down
TMEM121 (IGH)	rs4774042	14:105753657:T:C	QTD000110	GEUVADIS	LCL	naive	ge	IGHD1-26	ENSG00000211907	IG_D_gene	127.4	445	567	0.000816026	4.056e-21	4.47298e-15	0.932697	2.06019e-16	0.0429099	0.0243933	rs10139901	0.217356	down
TMEM121 (IGH)	rs4774042	14:105753657:T:C	QTD000061	CAP	LCL	statin	ge	IGHD1-26	ENSG00000211907	IG_D_gene	127.4	148	52	0.0384328	6.271e-06	0.591883	0.376659	0.00468539	0.00293399	0.0238385	rs61983272	0.166295	down
TMEM121 (IGH)	rs4774042	14:105753657:T:C	QTD000373	Lepik_2017	blood	naive	ge	IGHD1-26	ENSG00000211907	IG_D_gene	127.4	471	970	0.000516781	3.667e-22	4.8509e-16	0.899608	4.14068e-17	0.0767424	0.0236492	rs4774042	0.696268	down
TMEM121 (IGH)	rs4774042	14:105753657:T:C	QTD000095	GENCORD	LCL	naive	ge	IGHD1-26	ENSG00000211907	IG_D_gene	127.4	190	200	0.0145116	6.271e-06	0.576753	0.389798	0.010669	0.00717946	0.0155999	rs61983272	0.189119	up
TMEM121 (IGH)	rs4774042	14:105753657:T:C	QTD000105	GENCORD	T cell	naive	ge	IGHD1-26	ENSG00000211907	IG_D_gene	127.4	184	200	0.125684	6.271e-06	0.578196	0.390774	0.0104029	0.00700352	0.0136236	rs61983272	0.148561	down
TMEM121 (IGH)	rs4774042	14:105753657:T:C	QTD000056	CAP	LCL	naive	ge	IGHD1-26	ENSG00000211907	IG_D_gene	127.4	148	52	0.121828	6.271e-06	0.601209	0.382594	0.00208152	0.00129899	0.0128168	rs61983272	0.175322	down
TMEM121 (IGH)	rs4774042	14:105753657:T:C	QTD000105	GENCORD	T cell	naive	ge	IGHD1-7	ENSG00000237197	IG_D_gene	156.3	184	200	0.0499222	6.271e-06	0.569617	0.384975	0.0122358	0.00821963	0.024953	rs61983272	0.167222	down
TMEM121 (IGH)	rs4774042	14:105753657:T:C	QTD000061	CAP	LCL	statin	ge	IGHD1-7	ENSG00000237197	IG_D_gene	156.3	148	52	0.0677245	6.271e-06	0.593438	0.377649	0.0039915	0.00249524	0.0224256	rs28733392	0.124797	down
TMEM121 (IGH)	rs4774042	14:105753657:T:C	QTD000110	GEUVADIS	LCL	naive	ge	IGHD1-7	ENSG00000237197	IG_D_gene	156.3	445	567	0.0114682	4.056e-21	4.49487e-15	0.93726	2.04901e-16	0.0426854	0.0200546	rs3020575	0.239558	up
TMEM121 (IGH)	rs4774042	14:105753657:T:C	QTD000056	CAP	LCL	naive	ge	IGHD1-7	ENSG00000237197	IG_D_gene	156.3	148	52	0.146413	6.271e-06	0.600059	0.381863	0.00240856	0.00150442	0.0141649	rs61983272	0.162694	up
TMEM121 (IGH)	rs4774042	14:105753657:T:C	QTD000095	GENCORD	LCL	naive	ge	IGHD1-7	ENSG00000237197	IG_D_gene	156.3	190	200	0.00785108	6.271e-06	0.577074	0.390015	0.0117917	0.00794309	0.0131755	rs61983272	0.161611	up
TMEM121 (IGH)	rs4774042	14:105753657:T:C	QTD000474	Schmiedel_2018	B cell	naive	ge	IGHD2-15	ENSG00000211918	IG_D_gene	144.3	91	201	0.000929736	4.056e-21	1.14724e-14	0.922696	2.85769e-16	0.0228749	0.0544287	rs1071803	0.522663	down
TMEM121 (IGH)	rs4774042	14:105753657:T:C	QTD000326	GTEx	spleen	naive	ge	IGHD2-15	ENSG00000211918	IG_D_gene	144.3	227	1214	0.000131273	3.667e-22	4.05232e-16	0.751495	1.13369e-16	0.210163	0.038342	rs4774042	0.744679	down
TMEM121 (IGH)	rs4774042	14:105753657:T:C	QTD000061	CAP	LCL	statin	ge	IGHD2-15	ENSG00000211918	IG_D_gene	144.3	148	52	0.0208195	6.271e-06	0.584233	0.371791	0.00459113	0.00284861	0.0365358	rs61983272	0.170304	down
TMEM121 (IGH)	rs4774042	14:105753657:T:C	QTD000105	GENCORD	T cell	naive	ge	IGHD2-15	ENSG00000211918	IG_D_gene	144.3	184	200	0.000840782	6.271e-06	0.566078	0.382583	0.0116015	0.00777696	0.0319606	rs11624121	0.240258	up
TMEM121 (IGH)	rs4774042	14:105753657:T:C	QTD000373	Lepik_2017	blood	naive	ge	IGHD2-15	ENSG00000211918	IG_D_gene	144.3	471	970	0.00626486	3.667e-22	4.87968e-16	0.904946	3.64467e-17	0.0675361	0.0275178	rs4774042	0.682188	down
TMEM121 (IGH)	rs4774042	14:105753657:T:C	QTD000110	GEUVADIS	LCL	naive	ge	IGHD2-15	ENSG00000211918	IG_D_gene	144.3	445	567	0.000182147	4.056e-21	4.43742e-15	0.925281	2.28712e-16	0.0476363	0.027083	rs10139901	0.231655	down
TMEM121 (IGH)	rs4774042	14:105753657:T:C	QTD000056	CAP	LCL	naive	ge	IGHD2-15	ENSG00000211918	IG_D_gene	144.3	148	52	0.0720558	6.271e-06	0.598663	0.380974	0.00229049	0.00142431	0.0166483	rs61983272	0.197366	down
TMEM121 (IGH)	rs4774042	14:105753657:T:C	QTD000095	GENCORD	LCL	naive	ge	IGHD2-15	ENSG00000211918	IG_D_gene	144.3	190	200	0.00125526	6.271e-06	0.576827	0.389848	0.0119691	0.0080627	0.013293	rs61983272	0.147149	up
TMEM121 (IGH)	rs4774042	14:105753657:T:C	QTD000474	Schmiedel_2018	B cell	naive	ge	IGHD2-2	ENSG00000211931	IG_D_gene	163.2	91	201	0.0256865	4.056e-21	1.12016e-14	0.900919	2.33176e-16	0.0185928	0.0804881	rs1071803	0.553774	up
TMEM121 (IGH)	rs4774042	14:105753657:T:C	QTD000105	GENCORD	T cell	naive	ge	IGHD2-2	ENSG00000211931	IG_D_gene	163.2	184	200	0.00301523	6.271e-06	0.5571	0.376515	0.0119204	0.0079634	0.0465013	rs11624121	0.290222	up
TMEM121 (IGH)	rs4774042	14:105753657:T:C	QTD000110	GEUVADIS	LCL	naive	ge	IGHD2-2	ENSG00000211931	IG_D_gene	163.2	445	567	0.00069587	4.056e-21	4.33378e-15	0.90367	2.52328e-16	0.0525273	0.0438027	rs10139901	0.225181	down
TMEM121 (IGH)	rs4774042	14:105753657:T:C	QTD000373	Lepik_2017	blood	naive	ge	IGHD2-2	ENSG00000211931	IG_D_gene	163.2	471	970	0.000889366	3.667e-22	4.69233e-16	0.870202	4.86414e-17	0.0901271	0.0396706	rs4774042	0.718635	down
TMEM121 (IGH)	rs4774042	14:105753657:T:C	QTD000095	GENCORD	LCL	naive	ge	IGHD2-2	ENSG00000211931	IG_D_gene	163.2	190	200	0.0023292	6.271e-06	0.571887	0.386509	0.0117856	0.00792147	0.0218969	rs28733392	0.131961	up
TMEM121 (IGH)	rs4774042	14:105753657:T:C	QTD000061	CAP	LCL	statin	ge	IGHD2-2	ENSG00000211931	IG_D_gene	163.2	148	52	0.0640905	6.271e-06	0.594897	0.378578	0.00286486	0.00177936	0.021881	rs61983272	0.231548	down
TMEM121 (IGH)	rs4774042	14:105753657:T:C	QTD000326	GTEx	spleen	naive	ge	IGHD2-2	ENSG00000211931	IG_D_gene	163.2	227	1214	1.05007e-05	3.667e-22	2.94353e-16	0.545871	2.35219e-16	0.436173	0.0179552	rs4774042	0.666334	up
TMEM121 (IGH)	rs4774042	14:105753657:T:C	QTD000056	CAP	LCL	naive	ge	IGHD2-2	ENSG00000211931	IG_D_gene	163.2	148	52	0.0793272	6.271e-06	0.598617	0.380945	0.00277021	0.00173102	0.0159367	rs61983272	0.144683	down
TMEM121 (IGH)	rs4774042	14:105753657:T:C	QTD000474	Schmiedel_2018	B cell	naive	ge	IGHD2-21	ENSG00000211912	IG_D_gene	134.9	91	201	0.007158	4.056e-21	1.17219e-14	0.942766	2.45765e-16	0.0196912	0.0375425	rs1071803	0.554833	down
TMEM121 (IGH)	rs4774042	14:105753657:T:C	QTD000095	GENCORD	LCL	naive	ge	IGHD2-21	ENSG00000211912	IG_D_gene	134.9	190	200	0.00102938	6.271e-06	0.559829	0.37836	0.0168816	0.0113423	0.0335874	rs35590487	0.121182	up
TMEM121 (IGH)	rs4774042	14:105753657:T:C	QTD000110	GEUVADIS	LCL	naive	ge	IGHD2-21	ENSG00000211912	IG_D_gene	134.9	445	567	0.00269065	4.056e-21	4.43135e-15	0.924015	2.24821e-16	0.0468208	0.0291641	rs10139901	0.230958	down
TMEM121 (IGH)	rs4774042	14:105753657:T:C	QTD000373	Lepik_2017	blood	naive	ge	IGHD2-21	ENSG00000211912	IG_D_gene	134.9	471	970	0.00204836	3.667e-22	4.85297e-16	0.899993	3.82515e-17	0.0708799	0.0291271	rs4774042	0.696161	down
TMEM121 (IGH)	rs4774042	14:105753657:T:C	QTD000061	CAP	LCL	statin	ge	IGHD2-21	ENSG00000211912	IG_D_gene	134.9	148	52	0.088044	6.271e-06	0.600215	0.381962	0.00220653	0.0013757	0.0142414	rs61983272	0.179661	down
TMEM121 (IGH)	rs4774042	14:105753657:T:C	QTD000056	CAP	LCL	naive	ge	IGHD2-21	ENSG00000211912	IG_D_gene	134.9	148	52	0.00649523	6.271e-06	0.600192	0.381947	0.00244423	0.00152767	0.0138895	rs61983272	0.185457	down
TMEM121 (IGH)	rs4774042	14:105753657:T:C	QTD000105	GENCORD	T cell	naive	ge	IGHD2-21	ENSG00000211912	IG_D_gene	134.9	184	200	0.0636011	6.271e-06	0.578402	0.390912	0.0104071	0.00700709	0.0132716	rs61983272	0.152617	up
TMEM121 (IGH)	rs4774042	14:105753657:T:C	QTD000326	GTEx	spleen	naive	ge	IGHD2-21	ENSG00000211912	IG_D_gene	134.9	227	1214	4.47765e-08	3.667e-22	1.43687e-18	0.00266464	5.37748e-16	0.997243	9.2488e-05	rs4774042	0.701511	down
TMEM121 (IGH)	rs4774042	14:105753657:T:C	QTD000474	Schmiedel_2018	B cell	naive	ge	IGHD2-8	ENSG00000211925	IG_D_gene	153.6	91	201	0.00575952	4.056e-21	1.16525e-14	0.937179	2.18602e-16	0.017491	0.0453301	rs1071803	0.544603	up
TMEM121 (IGH)	rs4774042	14:105753657:T:C	QTD000095	GENCORD	LCL	naive	ge	IGHD2-8	ENSG00000211925	IG_D_gene	153.6	190	200	0.0190718	6.271e-06	0.559019	0.377812	0.014059	0.00942241	0.0396873	rs28733392	0.128095	up
TMEM121 (IGH)	rs4774042	14:105753657:T:C	QTD000061	CAP	LCL	statin	ge	IGHD2-8	ENSG00000211925	IG_D_gene	153.6	148	52	0.011699	6.271e-06	0.579462	0.368755	0.00746534	0.00467146	0.0396455	rs28733392	0.14157	down
TMEM121 (IGH)	rs4774042	14:105753657:T:C	QTD000373	Lepik_2017	blood	naive	ge	IGHD2-8	ENSG00000211925	IG_D_gene	153.6	471	970	0.00371796	3.667e-22	4.86645e-16	0.902493	3.94713e-17	0.0731516	0.0243558	rs4774042	0.706075	down
TMEM121 (IGH)	rs4774042	14:105753657:T:C	QTD000110	GEUVADIS	LCL	naive	ge	IGHD2-8	ENSG00000211925	IG_D_gene	153.6	445	567	0.00591416	4.056e-21	4.4588e-15	0.929739	2.39227e-16	0.0498423	0.0204184	rs3020575	0.231661	down
TMEM121 (IGH)	rs4774042	14:105753657:T:C	QTD000105	GENCORD	T cell	naive	ge	IGHD2-8	ENSG00000211925	IG_D_gene	153.6	184	200	0.0299389	6.271e-06	0.578665	0.39109	0.0101415	0.00682756	0.0132757	rs61983272	0.147105	down
TMEM121 (IGH)	rs4774042	14:105753657:T:C	QTD000056	CAP	LCL	naive	ge	IGHD2-8	ENSG00000211925	IG_D_gene	153.6	148	52	0.255125	6.271e-06	0.600924	0.382413	0.00222341	0.00138882	0.0130513	rs61983272	0.170612	down
TMEM121 (IGH)	rs4774042	14:105753657:T:C	QTD000110	GEUVADIS	LCL	naive	ge	IGHD3-10	ENSG00000211923	IG_D_gene	150.9	445	567	0.000925828	4.056e-21	4.25006e-15	0.886213	2.21947e-16	0.0461446	0.0676422	rs3020575	0.254314	down
TMEM121 (IGH)	rs4774042	14:105753657:T:C	QTD000474	Schmiedel_2018	B cell	naive	ge	IGHD3-10	ENSG00000211923	IG_D_gene	150.9	91	201	0.0462736	4.056e-21	1.15363e-14	0.927837	2.36835e-16	0.0189416	0.0532211	rs1071803	0.559516	down
TMEM121 (IGH)	rs4774042	14:105753657:T:C	QTD000373	Lepik_2017	blood	naive	ge	IGHD3-10	ENSG00000211923	IG_D_gene	150.9	471	970	0.0017884	3.667e-22	4.80272e-16	0.890675	3.80376e-17	0.0704637	0.0388618	rs4774042	0.681979	down
TMEM121 (IGH)	rs4774042	14:105753657:T:C	QTD000061	CAP	LCL	statin	ge	IGHD3-10	ENSG00000211923	IG_D_gene	150.9	148	52	0.0320938	6.271e-06	0.59038	0.375703	0.00502277	0.00314487	0.0257487	rs28733392	0.126278	down
TMEM121 (IGH)	rs4774042	14:105753657:T:C	QTD000105	GENCORD	T cell	naive	ge	IGHD3-10	ENSG00000211923	IG_D_gene	150.9	184	200	0.0719758	6.271e-06	0.572311	0.386796	0.0119757	0.008052	0.0208652	rs35590487	0.123479	down
TMEM121 (IGH)	rs4774042	14:105753657:T:C	QTD000095	GENCORD	LCL	naive	ge	IGHD3-10	ENSG00000211923	IG_D_gene	150.9	190	200	0.047202	6.271e-06	0.573591	0.387661	0.0114081	0.00767084	0.0196693	rs61983272	0.120481	up
TMEM121 (IGH)	rs4774042	14:105753657:T:C	QTD000056	CAP	LCL	naive	ge	IGHD3-10	ENSG00000211923	IG_D_gene	150.9	148	52	0.16854	6.271e-06	0.601049	0.382492	0.00213982	0.00133576	0.012983	rs61983272	0.176727	down
TMEM121 (IGH)	rs4774042	14:105753657:T:C	QTD000326	GTEx	spleen	naive	ge	IGHD3-10	ENSG00000211923	IG_D_gene	150.9	227	1214	2.16926e-11	3.667e-22	6.04476e-21	1.12099e-05	5.39229e-16	0.999988	6.50892e-07	rs4774042	0.64392	down
TMEM121 (IGH)	rs4774042	14:105753657:T:C	QTD000373	Lepik_2017	blood	naive	ge	IGHD3-16	ENSG00000211917	IG_D_gene	142	471	970	0.00040367	3.667e-22	4.72581e-16	0.87641	4.03369e-17	0.0747079	0.0488821	rs4774042	0.722251	down
TMEM121 (IGH)	rs4774042	14:105753657:T:C	QTD000474	Schmiedel_2018	B cell	naive	ge	IGHD3-16	ENSG00000211917	IG_D_gene	142	91	201	0.0337744	4.056e-21	1.17215e-14	0.94273	2.41505e-16	0.0193478	0.0379221	rs1071803	0.559875	down
TMEM121 (IGH)	rs4774042	14:105753657:T:C	QTD000110	GEUVADIS	LCL	naive	ge	IGHD3-16	ENSG00000211917	IG_D_gene	142	445	567	0.00162351	4.056e-21	4.44082e-15	0.92599	2.34047e-16	0.0487525	0.0252576	rs3020575	0.392757	up
TMEM121 (IGH)	rs4774042	14:105753657:T:C	QTD000061	CAP	LCL	statin	ge	IGHD3-16	ENSG00000211917	IG_D_gene	142	148	52	0.105141	6.271e-06	0.595896	0.379213	0.00316336	0.00197358	0.0197536	rs61983272	0.142597	down
TMEM121 (IGH)	rs4774042	14:105753657:T:C	QTD000105	GENCORD	T cell	naive	ge	IGHD3-16	ENSG00000211917	IG_D_gene	142	184	200	0.111255	6.271e-06	0.575332	0.388838	0.0110068	0.0074041	0.0174195	rs61983272	0.132477	down
TMEM121 (IGH)	rs4774042	14:105753657:T:C	QTD000056	CAP	LCL	naive	ge	IGHD3-16	ENSG00000211917	IG_D_gene	142	148	52	0.201307	6.271e-06	0.600071	0.38187	0.00243793	0.00152324	0.0140986	rs61983272	0.166137	up
TMEM121 (IGH)	rs4774042	14:105753657:T:C	QTD000095	GENCORD	LCL	naive	ge	IGHD3-16	ENSG00000211917	IG_D_gene	142	190	200	0.00505228	6.271e-06	0.577782	0.390493	0.0112754	0.00759477	0.0128547	rs61983272	0.153946	up
TMEM121 (IGH)	rs4774042	14:105753657:T:C	QTD000326	GTEx	spleen	naive	ge	IGHD3-16	ENSG00000211917	IG_D_gene	142	227	1214	4.25605e-05	3.667e-22	2.27123e-16	0.421195	3.0549e-16	0.566499	0.0123057	rs4774042	0.690239	down
TMEM121 (IGH)	rs4774042	14:105753657:T:C	QTD000221	GTEx	LCL	naive	ge	IGHD3-22	ENSG00000211911	IG_D_gene	132.4	147	1211	0.00259545	3.667e-22	4.44521e-16	0.824355	5.87994e-17	0.108909	0.0667363	rs4774042	0.717514	down
TMEM121 (IGH)	rs4774042	14:105753657:T:C	QTD000474	Schmiedel_2018	B cell	naive	ge	IGHD3-22	ENSG00000211911	IG_D_gene	132.4	91	201	0.0317919	4.056e-21	1.16594e-14	0.937739	2.14891e-16	0.017193	0.045068	rs1071803	0.542523	down
TMEM121 (IGH)	rs4774042	14:105753657:T:C	QTD000031	BLUEPRINT	CD4+ T cell	naive	ge	IGHD3-22	ENSG00000211911	IG_D_gene	132.4	167	499	0.00191799	4.056e-21	4.38292e-15	0.913917	2.4246e-16	0.0504859	0.0355975	rs3020575	0.243373	up
TMEM121 (IGH)	rs4774042	14:105753657:T:C	QTD000105	GENCORD	T cell	naive	ge	IGHD3-22	ENSG00000211911	IG_D_gene	132.4	184	200	0.00159893	6.271e-06	0.567559	0.383585	0.0133923	0.00899827	0.0264655	rs61983272	0.142942	down
TMEM121 (IGH)	rs4774042	14:105753657:T:C	QTD000110	GEUVADIS	LCL	naive	ge	IGHD3-22	ENSG00000211911	IG_D_gene	132.4	445	567	0.00285548	4.056e-21	4.48387e-15	0.934968	2.07919e-16	0.0433114	0.0217209	rs3020575	0.244446	up
TMEM121 (IGH)	rs4774042	14:105753657:T:C	QTD000373	Lepik_2017	blood	naive	ge	IGHD3-22	ENSG00000211911	IG_D_gene	132.4	471	970	0.000112146	3.667e-22	4.70499e-16	0.87255	5.81269e-17	0.107758	0.0196917	rs4774042	0.693238	down
TMEM121 (IGH)	rs4774042	14:105753657:T:C	QTD000095	GENCORD	LCL	naive	ge	IGHD3-22	ENSG00000211911	IG_D_gene	132.4	190	200	0.0112586	6.271e-06	0.572901	0.387195	0.0126423	0.0085068	0.0187546	rs61983272	0.141076	up
TMEM121 (IGH)	rs4774042	14:105753657:T:C	QTD000061	CAP	LCL	statin	ge	IGHD3-22	ENSG00000211911	IG_D_gene	132.4	148	52	0.140046	6.271e-06	0.597241	0.380069	0.00285786	0.00178257	0.0180496	rs61983272	0.183524	down
TMEM121 (IGH)	rs4774042	14:105753657:T:C	QTD000056	CAP	LCL	naive	ge	IGHD3-22	ENSG00000211911	IG_D_gene	132.4	148	52	0.286103	6.271e-06	0.600827	0.382351	0.00226369	0.00141427	0.0131439	rs61983272	0.169443	down
TMEM121 (IGH)	rs4774042	14:105753657:T:C	QTD000326	GTEx	spleen	naive	ge	IGHD3-22	ENSG00000211911	IG_D_gene	132.4	227	1214	3.70246e-10	3.667e-22	7.84548e-20	0.000145493	5.39154e-16	0.99985	4.24929e-06	rs4774042	0.685692	down
TMEM121 (IGH)	rs4774042	14:105753657:T:C	QTD000474	Schmiedel_2018	B cell	naive	ge	IGHD3-3	ENSG00000211930	IG_D_gene	160.7	91	201	0.00172234	4.056e-21	1.13824e-14	0.915455	2.34415e-16	0.0187218	0.065823	rs1071803	0.538266	up
TMEM121 (IGH)	rs4774042	14:105753657:T:C	QTD000031	BLUEPRINT	CD4+ T cell	naive	ge	IGHD3-3	ENSG00000211930	IG_D_gene	160.7	167	499	0.00473271	4.056e-21	4.40014e-15	0.917508	2.13496e-16	0.0444415	0.0380505	rs3020575	0.23879	up
TMEM121 (IGH)	rs4774042	14:105753657:T:C	QTD000429	Quach_2016	monocyte	Influenza_6h	ge	IGHD3-3	ENSG00000211930	IG_D_gene	160.7	198	256	0.000603605	7.02e-07	0.160812	0.747358	0.0104665	0.0485766	0.0327867	rs12895622	0.162539	up
TMEM121 (IGH)	rs4774042	14:105753657:T:C	QTD000424	Quach_2016	monocyte	R848_6h	ge	IGHD3-3	ENSG00000211930	IG_D_gene	160.7	191	246	0.00405202	7.02e-07	0.16812	0.781253	0.0034687	0.0160568	0.0311021	rs12895622	0.172061	up
TMEM121 (IGH)	rs4774042	14:105753657:T:C	QTD000419	Quach_2016	monocyte	Pam3CSK4_6h	ge	IGHD3-3	ENSG00000211930	IG_D_gene	160.7	196	248	0.0384269	7.02e-07	0.168692	0.783917	0.00316987	0.0146714	0.0295491	rs12895622	0.182552	down
TMEM121 (IGH)	rs4774042	14:105753657:T:C	QTD000061	CAP	LCL	statin	ge	IGHD3-3	ENSG00000211930	IG_D_gene	160.7	148	52	0.0227465	6.271e-06	0.590204	0.375591	0.00586199	0.0036811	0.0246621	rs61983272	0.129988	down
TMEM121 (IGH)	rs4774042	14:105753657:T:C	QTD000110	GEUVADIS	LCL	naive	ge	IGHD3-3	ENSG00000211930	IG_D_gene	160.7	445	567	0.00190469	4.056e-21	4.43446e-15	0.924663	2.56029e-16	0.0533427	0.0219942	rs1071803	0.23421	down
TMEM121 (IGH)	rs4774042	14:105753657:T:C	QTD000373	Lepik_2017	blood	naive	ge	IGHD3-3	ENSG00000211930	IG_D_gene	160.7	471	970	0.00939679	3.667e-22	4.85439e-16	0.900255	4.23235e-17	0.0784472	0.0212973	rs4774042	0.699172	down
TMEM121 (IGH)	rs4774042	14:105753657:T:C	QTD000105	GENCORD	T cell	naive	ge	IGHD3-3	ENSG00000211930	IG_D_gene	160.7	184	200	0.00547349	6.271e-06	0.574208	0.388078	0.0113494	0.00763302	0.018732	rs28733392	0.109133	down
TMEM121 (IGH)	rs4774042	14:105753657:T:C	QTD000095	GENCORD	LCL	naive	ge	IGHD3-3	ENSG00000211930	IG_D_gene	160.7	190	200	0.0162387	6.271e-06	0.57607	0.389337	0.011407	0.00767839	0.0155077	rs61983272	0.170082	up
TMEM121 (IGH)	rs4774042	14:105753657:T:C	QTD000056	CAP	LCL	naive	ge	IGHD3-3	ENSG00000211930	IG_D_gene	160.7	148	52	0.191491	6.271e-06	0.600355	0.382051	0.00213368	0.00132956	0.0141313	rs61983272	0.16106	down
TMEM121 (IGH)	rs4774042	14:105753657:T:C	QTD000326	GTEx	spleen	naive	ge	IGHD3-3	ENSG00000211930	IG_D_gene	160.7	227	1214	2.54633e-16	3.667e-22	8.97054e-22	1.66357e-06	5.39234e-16	0.999998	4.85723e-08	rs4774042	0.689397	up
TMEM121 (IGH)	rs4774042	14:105753657:T:C	QTD000110	GEUVADIS	LCL	naive	ge	IGHD3-9	ENSG00000211924	IG_D_gene	151.1	445	567	0.00313793	4.056e-21	3.63391e-15	0.757735	1.96525e-16	0.0405756	0.20169	rs3020575	0.764683	down
TMEM121 (IGH)	rs4774042	14:105753657:T:C	QTD000031	BLUEPRINT	CD4+ T cell	naive	ge	IGHD3-9	ENSG00000211924	IG_D_gene	151.1	167	499	0.00239824	4.056e-21	4.09178e-15	0.853208	2.53251e-16	0.0526191	0.0941729	rs3020575	0.230001	up
TMEM121 (IGH)	rs4774042	14:105753657:T:C	QTD000474	Schmiedel_2018	B cell	naive	ge	IGHD3-9	ENSG00000211924	IG_D_gene	151.1	91	201	0.000603516	4.056e-21	1.15715e-14	0.930669	2.92612e-16	0.0234423	0.0458891	rs1071803	0.514753	down
TMEM121 (IGH)	rs4774042	14:105753657:T:C	QTD000429	Quach_2016	monocyte	Influenza_6h	ge	IGHD3-9	ENSG00000211924	IG_D_gene	151.1	198	256	0.0186084	7.02e-07	0.165541	0.769335	0.00427332	0.0197777	0.0410736	rs12895622	0.160803	down
TMEM121 (IGH)	rs4774042	14:105753657:T:C	QTD000061	CAP	LCL	statin	ge	IGHD3-9	ENSG00000211924	IG_D_gene	151.1	148	52	0.00558815	6.271e-06	0.578439	0.368104	0.00785105	0.00491483	0.0406909	rs28733392	0.135462	down
TMEM121 (IGH)	rs4774042	14:105753657:T:C	QTD000414	Quach_2016	monocyte	LPS_6h	ge	IGHD3-9	ENSG00000211924	IG_D_gene	151.1	184	253	0.00318475	7.02e-07	0.165644	0.769764	0.00433713	0.0200747	0.0401799	rs12895622	0.176207	down
TMEM121 (IGH)	rs4774042	14:105753657:T:C	QTD000326	GTEx	spleen	naive	ge	IGHD3-9	ENSG00000211924	IG_D_gene	151.1	227	1214	1.20719e-05	3.667e-22	4.31728e-16	0.800631	9.44889e-17	0.175179	0.0241901	rs4774042	0.663481	down
TMEM121 (IGH)	rs4774042	14:105753657:T:C	QTD000373	Lepik_2017	blood	naive	ge	IGHD3-9	ENSG00000211924	IG_D_gene	151.1	471	970	0.00238761	3.667e-22	4.85291e-16	0.899982	4.1517e-17	0.0769479	0.02307	rs4774042	0.717951	down
TMEM121 (IGH)	rs4774042	14:105753657:T:C	QTD000105	GENCORD	T cell	naive	ge	IGHD3-9	ENSG00000211924	IG_D_gene	151.1	184	200	0.0139249	6.271e-06	0.570779	0.385761	0.0126789	0.00852452	0.0222564	rs35590487	0.117624	down
TMEM121 (IGH)	rs4774042	14:105753657:T:C	QTD000095	GENCORD	LCL	naive	ge	IGHD3-9	ENSG00000211924	IG_D_gene	151.1	190	200	0.00043268	6.271e-06	0.57117	0.386025	0.0154668	0.0104194	0.0169186	rs61983272	0.191672	up
TMEM121 (IGH)	rs4774042	14:105753657:T:C	QTD000056	CAP	LCL	naive	ge	IGHD3-9	ENSG00000211924	IG_D_gene	151.1	148	52	0.0764089	6.271e-06	0.598672	0.38098	0.0026755	0.00167062	0.0160024	rs61983272	0.148643	down
TMEM121 (IGH)	rs4774042	14:105753657:T:C	QTD000474	Schmiedel_2018	B cell	naive	ge	IGHD4-11	ENSG00000232543	IG_D_gene	150	91	201	0.00509125	4.056e-21	1.09657e-14	0.881947	2.4252e-16	0.0193078	0.0987448	rs1071803	0.469088	down
TMEM121 (IGH)	rs4774042	14:105753657:T:C	QTD000110	GEUVADIS	LCL	naive	ge	IGHD4-11	ENSG00000232543	IG_D_gene	150	445	567	0.000104548	4.056e-21	4.24475e-15	0.885107	3.2673e-16	0.0680352	0.0468581	rs10139901	0.306778	down
TMEM121 (IGH)	rs4774042	14:105753657:T:C	QTD000061	CAP	LCL	statin	ge	IGHD4-11	ENSG00000232543	IG_D_gene	150	148	52	0.0305383	6.271e-06	0.591934	0.376692	0.00425861	0.00266116	0.0244549	rs28733392	0.125437	down
TMEM121 (IGH)	rs4774042	14:105753657:T:C	QTD000373	Lepik_2017	blood	naive	ge	IGHD4-11	ENSG00000232543	IG_D_gene	150	471	970	0.00180946	3.667e-22	4.81814e-16	0.893534	4.55165e-17	0.084367	0.0220992	rs4774042	0.688288	down
TMEM121 (IGH)	rs4774042	14:105753657:T:C	QTD000105	GENCORD	T cell	naive	ge	IGHD4-11	ENSG00000232543	IG_D_gene	150	184	200	0.00718027	6.271e-06	0.573106	0.387334	0.0105396	0.00707933	0.0219411	rs11624121	0.19665	up
TMEM121 (IGH)	rs4774042	14:105753657:T:C	QTD000056	CAP	LCL	naive	ge	IGHD4-11	ENSG00000232543	IG_D_gene	150	148	52	0.236772	6.271e-06	0.599742	0.38166	0.00236098	0.00147294	0.0147642	rs61983272	0.180952	up
TMEM121 (IGH)	rs4774042	14:105753657:T:C	QTD000095	GENCORD	LCL	naive	ge	IGHD4-11	ENSG00000232543	IG_D_gene	150	190	200	0.0818553	6.271e-06	0.577945	0.390604	0.0105571	0.00710747	0.013787	rs61983272	0.152106	up
TMEM121 (IGH)	rs4774042	14:105753657:T:C	QTD000474	Schmiedel_2018	B cell	naive	ge	IGHD4-17	ENSG00000227800	IG_D_gene	140.9	91	201	0.0524952	4.056e-21	1.17789e-14	0.947352	2.02564e-16	0.0162189	0.0364292	rs1071803	0.561672	down
TMEM121 (IGH)	rs4774042	14:105753657:T:C	QTD000326	GTEx	spleen	naive	ge	IGHD4-17	ENSG00000227800	IG_D_gene	140.9	227	1214	0.00536632	3.667e-22	4.61765e-16	0.856334	6.06208e-17	0.112357	0.0313086	rs4774042	0.689262	down
TMEM121 (IGH)	rs4774042	14:105753657:T:C	QTD000110	GEUVADIS	LCL	naive	ge	IGHD4-17	ENSG00000227800	IG_D_gene	140.9	445	567	0.000222203	4.056e-21	4.45124e-15	0.928164	2.26007e-16	0.0470769	0.0247594	rs3020575	0.25922	down
TMEM121 (IGH)	rs4774042	14:105753657:T:C	QTD000095	GENCORD	LCL	naive	ge	IGHD4-17	ENSG00000227800	IG_D_gene	140.9	190	200	0.0021112	6.271e-06	0.570344	0.385467	0.0134644	0.0090566	0.0216682	rs61983272	0.213343	up
TMEM121 (IGH)	rs4774042	14:105753657:T:C	QTD000373	Lepik_2017	blood	naive	ge	IGHD4-17	ENSG00000227800	IG_D_gene	140.9	471	970	0.000383245	3.667e-22	4.79161e-16	0.888614	4.88801e-17	0.0906076	0.0207786	rs4774042	0.691881	down
TMEM121 (IGH)	rs4774042	14:105753657:T:C	QTD000105	GENCORD	T cell	naive	ge	IGHD4-17	ENSG00000227800	IG_D_gene	140.9	184	200	0.0698775	6.271e-06	0.57644	0.389586	0.0105223	0.00707878	0.0163728	rs11624121	0.153468	up
TMEM121 (IGH)	rs4774042	14:105753657:T:C	QTD000056	CAP	LCL	naive	ge	IGHD4-17	ENSG00000227800	IG_D_gene	140.9	148	52	0.125615	6.271e-06	0.599789	0.38169	0.0025437	0.00158997	0.0143872	rs61983272	0.154895	down
TMEM121 (IGH)	rs4774042	14:105753657:T:C	QTD000061	CAP	LCL	statin	ge	IGHD4-17	ENSG00000227800	IG_D_gene	140.9	148	52	0.224477	6.271e-06	0.600138	0.381912	0.00225775	0.00140821	0.0142842	rs61983272	0.155779	down
TMEM121 (IGH)	rs4774042	14:105753657:T:C	QTD000031	BLUEPRINT	CD4+ T cell	naive	ge	IGHD4-23	ENSG00000227196	IG_D_gene	131.2	167	499	0.00190142	4.056e-21	4.40461e-15	0.918439	2.1086e-16	0.0438927	0.037668	rs3020575	0.246271	up
TMEM121 (IGH)	rs4774042	14:105753657:T:C	QTD000474	Schmiedel_2018	B cell	naive	ge	IGHD4-23	ENSG00000227196	IG_D_gene	131.2	91	201	0.00303127	4.056e-21	1.1762e-14	0.94599	2.17683e-16	0.0174346	0.0365758	rs1071803	0.559207	up
TMEM121 (IGH)	rs4774042	14:105753657:T:C	QTD000105	GENCORD	T cell	naive	ge	IGHD4-23	ENSG00000227196	IG_D_gene	131.2	184	200	0.0253756	6.271e-06	0.564063	0.381222	0.0134004	0.00899201	0.0323231	rs35590487	0.141149	down
TMEM121 (IGH)	rs4774042	14:105753657:T:C	QTD000095	GENCORD	LCL	naive	ge	IGHD4-23	ENSG00000227196	IG_D_gene	131.2	190	200	0.00259556	6.271e-06	0.561598	0.379555	0.0170629	0.0114713	0.0303128	rs61983272	0.199673	up
TMEM121 (IGH)	rs4774042	14:105753657:T:C	QTD000373	Lepik_2017	blood	naive	ge	IGHD4-23	ENSG00000227196	IG_D_gene	131.2	471	970	0.00109611	3.667e-22	4.87103e-16	0.903343	3.59103e-17	0.0665362	0.030121	rs4774042	0.688165	down
TMEM121 (IGH)	rs4774042	14:105753657:T:C	QTD000110	GEUVADIS	LCL	naive	ge	IGHD4-23	ENSG00000227196	IG_D_gene	131.2	445	567	0.00524889	4.056e-21	4.5024e-15	0.93883	1.90828e-16	0.0397482	0.021422	rs3020575	0.253678	up
TMEM121 (IGH)	rs4774042	14:105753657:T:C	QTD000061	CAP	LCL	statin	ge	IGHD4-23	ENSG00000227196	IG_D_gene	131.2	148	52	0.167826	6.271e-06	0.598678	0.380984	0.00276721	0.0017293	0.0158416	rs61983272	0.142523	down
TMEM121 (IGH)	rs4774042	14:105753657:T:C	QTD000056	CAP	LCL	naive	ge	IGHD4-23	ENSG00000227196	IG_D_gene	131.2	148	52	0.324615	6.271e-06	0.601125	0.382541	0.0020887	0.00130331	0.0129419	rs61983272	0.172093	up
TMEM121 (IGH)	rs4774042	14:105753657:T:C	QTD000474	Schmiedel_2018	B cell	naive	ge	IGHD4-4	ENSG00000233655	IG_D_gene	159.6	91	201	0.051293	4.056e-21	1.17085e-14	0.941686	2.19646e-16	0.0175841	0.0407302	rs1071803	0.559436	up
TMEM121 (IGH)	rs4774042	14:105753657:T:C	QTD000095	GENCORD	LCL	naive	ge	IGHD4-4	ENSG00000233655	IG_D_gene	159.6	190	200	0.00227456	6.271e-06	0.569614	0.384973	0.012382	0.00831894	0.0247116	rs28733392	0.119614	up
TMEM121 (IGH)	rs4774042	14:105753657:T:C	QTD000110	GEUVADIS	LCL	naive	ge	IGHD4-4	ENSG00000233655	IG_D_gene	159.6	445	567	0.000855267	4.056e-21	4.46394e-15	0.930812	2.15706e-16	0.0449301	0.0242581	rs1071803	0.284113	down
TMEM121 (IGH)	rs4774042	14:105753657:T:C	QTD000105	GENCORD	T cell	naive	ge	IGHD4-4	ENSG00000233655	IG_D_gene	159.6	184	200	0.0187462	6.271e-06	0.571132	0.385999	0.0121274	0.00815113	0.0225905	rs28733392	0.117044	down
TMEM121 (IGH)	rs4774042	14:105753657:T:C	QTD000373	Lepik_2017	blood	naive	ge	IGHD4-4	ENSG00000233655	IG_D_gene	159.6	471	970	0.000523422	3.667e-22	4.87236e-16	0.903588	3.99456e-17	0.0740351	0.0223766	rs4774042	0.685665	down
TMEM121 (IGH)	rs4774042	14:105753657:T:C	QTD000061	CAP	LCL	statin	ge	IGHD4-4	ENSG00000233655	IG_D_gene	159.6	148	52	0.122413	6.271e-06	0.599401	0.381443	0.00231775	0.00144417	0.0153941	rs61983272	0.155504	up
TMEM121 (IGH)	rs4774042	14:105753657:T:C	QTD000056	CAP	LCL	naive	ge	IGHD4-4	ENSG00000233655	IG_D_gene	159.6	148	52	0.135695	6.271e-06	0.599641	0.381597	0.00248855	0.00155421	0.0147195	rs61983272	0.153616	up
TMEM121 (IGH)	rs4774042	14:105753657:T:C	QTD000474	Schmiedel_2018	B cell	naive	ge	IGHD5-12	ENSG00000211921	IG_D_gene	149	91	201	0.000119222	4.056e-21	1.15586e-14	0.929634	3.01191e-16	0.0241316	0.0462348	rs1071803	0.5569	down
TMEM121 (IGH)	rs4774042	14:105753657:T:C	QTD000110	GEUVADIS	LCL	naive	ge	IGHD5-12	ENSG00000211921	IG_D_gene	149	445	567	0.00256468	4.056e-21	4.40758e-15	0.91906	2.35724e-16	0.049089	0.0318514	rs10139901	0.290842	down
TMEM121 (IGH)	rs4774042	14:105753657:T:C	QTD000105	GENCORD	T cell	naive	ge	IGHD5-12	ENSG00000211921	IG_D_gene	149	184	200	0.0301266	6.271e-06	0.56789	0.383808	0.0120745	0.00810429	0.0281231	rs61983272	0.120931	down
TMEM121 (IGH)	rs4774042	14:105753657:T:C	QTD000095	GENCORD	LCL	naive	ge	IGHD5-12	ENSG00000211921	IG_D_gene	149	190	200	0.00243708	6.271e-06	0.566026	0.382548	0.0147985	0.00994822	0.0266793	rs61983272	0.153842	up
TMEM121 (IGH)	rs4774042	14:105753657:T:C	QTD000061	CAP	LCL	statin	ge	IGHD5-12	ENSG00000211921	IG_D_gene	149	148	52	0.0605685	6.271e-06	0.594882	0.378568	0.00361901	0.00226171	0.0206695	rs28733392	0.123442	down
TMEM121 (IGH)	rs4774042	14:105753657:T:C	QTD000056	CAP	LCL	naive	ge	IGHD5-12	ENSG00000211921	IG_D_gene	149	148	52	0.298312	6.271e-06	0.600625	0.382223	0.00213778	0.00133307	0.013681	rs61983272	0.181296	down
TMEM121 (IGH)	rs4774042	14:105753657:T:C	QTD000061	CAP	LCL	statin	ge	IGHD5-18	ENSG00000211915	IG_D_gene	139.9	148	52	0.0423868	6.271e-06	0.591422	0.376366	0.00429115	0.0026803	0.0252398	rs61983272	0.139801	down
TMEM121 (IGH)	rs4774042	14:105753657:T:C	QTD000110	GEUVADIS	LCL	naive	ge	IGHD5-18	ENSG00000211915	IG_D_gene	139.9	445	567	0.0258709	4.056e-21	4.50009e-15	0.93835	1.92127e-16	0.0400186	0.0216316	rs3020575	0.22088	down
TMEM121 (IGH)	rs4774042	14:105753657:T:C	QTD000095	GENCORD	LCL	naive	ge	IGHD5-18	ENSG00000211915	IG_D_gene	139.9	190	200	0.00145931	6.271e-06	0.572311	0.386796	0.0141717	0.00954358	0.0171774	rs61983272	0.186546	up
TMEM121 (IGH)	rs4774042	14:105753657:T:C	QTD000105	GENCORD	T cell	naive	ge	IGHD5-18	ENSG00000211915	IG_D_gene	139.9	184	200	0.0264692	6.271e-06	0.576926	0.389915	0.0102645	0.00690525	0.0159889	rs11624121	0.135941	up
TMEM121 (IGH)	rs4774042	14:105753657:T:C	QTD000056	CAP	LCL	naive	ge	IGHD5-18	ENSG00000211915	IG_D_gene	139.9	148	52	0.241036	6.271e-06	0.601053	0.382495	0.00216234	0.00135018	0.0129389	rs61983272	0.173213	down
TMEM121 (IGH)	rs4774042	14:105753657:T:C	QTD000474	Schmiedel_2018	B cell	naive	ge	IGHD5-24	ENSG00000211909	IG_D_gene	130.3	91	201	0.00837105	4.056e-21	1.13971e-14	0.916642	2.28369e-16	0.0182369	0.0651209	rs1071803	0.555899	down
TMEM121 (IGH)	rs4774042	14:105753657:T:C	QTD000061	CAP	LCL	statin	ge	IGHD5-24	ENSG00000211909	IG_D_gene	130.3	148	52	0.00808432	6.271e-06	0.565862	0.3601	0.0101469	0.00634214	0.0575488	rs28733392	0.154241	down
TMEM121 (IGH)	rs4774042	14:105753657:T:C	QTD000095	GENCORD	LCL	naive	ge	IGHD5-24	ENSG00000211909	IG_D_gene	130.3	190	200	0.000169997	6.271e-06	0.557102	0.376517	0.0182301	0.012249	0.0359016	rs61983272	0.402205	up
TMEM121 (IGH)	rs4774042	14:105753657:T:C	QTD000110	GEUVADIS	LCL	naive	ge	IGHD5-24	ENSG00000211909	IG_D_gene	130.3	445	567	0.00313931	4.056e-21	4.44087e-15	0.925999	2.1491e-16	0.044754	0.0292465	rs3020575	0.337487	up
TMEM121 (IGH)	rs4774042	14:105753657:T:C	QTD000105	GENCORD	T cell	naive	ge	IGHD5-24	ENSG00000211909	IG_D_gene	130.3	184	200	0.0536907	6.271e-06	0.575662	0.38906	0.0106095	0.00713534	0.0175331	rs61983272	0.158418	up
TMEM121 (IGH)	rs4774042	14:105753657:T:C	QTD000056	CAP	LCL	naive	ge	IGHD5-24	ENSG00000211909	IG_D_gene	130.3	148	52	0.0853145	6.271e-06	0.598714	0.381007	0.00264631	0.00165208	0.0159807	rs61983272	0.199962	down
TMEM121 (IGH)	rs4774042	14:105753657:T:C	QTD000110	GEUVADIS	LCL	naive	ge	IGHD5-5	ENSG00000211928	IG_D_gene	158.6	445	567	0.00521668	4.056e-21	4.46104e-15	0.930206	2.33798e-16	0.0487088	0.0210854	rs10139901	0.235564	up
TMEM121 (IGH)	rs4774042	14:105753657:T:C	QTD000105	GENCORD	T cell	naive	ge	IGHD5-5	ENSG00000211928	IG_D_gene	158.6	184	200	0.0352534	6.271e-06	0.572627	0.38701	0.0117692	0.00791284	0.0206811	rs61983272	0.128778	down
TMEM121 (IGH)	rs4774042	14:105753657:T:C	QTD000061	CAP	LCL	statin	ge	IGHD5-5	ENSG00000211928	IG_D_gene	158.6	148	52	0.0531496	6.271e-06	0.595144	0.378735	0.00373282	0.00233536	0.0200526	rs61983272	0.134115	down
TMEM121 (IGH)	rs4774042	14:105753657:T:C	QTD000095	GENCORD	LCL	naive	ge	IGHD5-5	ENSG00000211928	IG_D_gene	158.6	190	200	0.00284086	6.271e-06	0.575823	0.38917	0.0118175	0.00795635	0.0152335	rs61983272	0.275709	up
TMEM121 (IGH)	rs4774042	14:105753657:T:C	QTD000056	CAP	LCL	naive	ge	IGHD5-5	ENSG00000211928	IG_D_gene	158.6	148	52	0.141803	6.271e-06	0.600852	0.382367	0.00215115	0.00134236	0.0132871	rs61983272	0.187014	down
TMEM121 (IGH)	rs4774042	14:105753657:T:C	QTD000110	GEUVADIS	LCL	naive	ge	IGHD6-13	ENSG00000211920	IG_D_gene	147.5	445	567	0.000100791	4.056e-21	1.19507e-15	0.249194	2.19815e-16	0.0444227	0.706383	rs61983884	0.237941	down
TMEM121 (IGH)	rs4774042	14:105753657:T:C	QTD000474	Schmiedel_2018	B cell	naive	ge	IGHD6-13	ENSG00000211920	IG_D_gene	147.5	91	201	0.060962	4.056e-21	1.16636e-14	0.938078	2.1069e-16	0.0168551	0.0450668	rs1071803	0.580496	down
TMEM121 (IGH)	rs4774042	14:105753657:T:C	QTD000373	Lepik_2017	blood	naive	ge	IGHD6-13	ENSG00000211920	IG_D_gene	147.5	471	970	0.00186247	3.667e-22	4.81471e-16	0.892897	4.08715e-17	0.0757343	0.031369	rs4774042	0.685309	down
TMEM121 (IGH)	rs4774042	14:105753657:T:C	QTD000095	GENCORD	LCL	naive	ge	IGHD6-13	ENSG00000211920	IG_D_gene	147.5	190	200	0.00780636	6.271e-06	0.572089	0.386646	0.01152	0.00774178	0.0220037		0.160234	up
TMEM121 (IGH)	rs4774042	14:105753657:T:C	QTD000061	CAP	LCL	statin	ge	IGHD6-13	ENSG00000211920	IG_D_gene	147.5	148	52	0.0919236	6.271e-06	0.598367	0.380786	0.00276889	0.00172935	0.0163491	rs61983272	0.137753	up
TMEM121 (IGH)	rs4774042	14:105753657:T:C	QTD000105	GENCORD	T cell	naive	ge	IGHD6-13	ENSG00000211920	IG_D_gene	147.5	184	200	0.0774461	6.271e-06	0.577719	0.390451	0.0103637	0.00697532	0.0144912	rs61983272	0.177353	up
TMEM121 (IGH)	rs4774042	14:105753657:T:C	QTD000056	CAP	LCL	naive	ge	IGHD6-13	ENSG00000211920	IG_D_gene	147.5	148	52	0.356463	6.271e-06	0.601254	0.382623	0.00206923	0.00129128	0.0127623	rs61983272	0.178158	up
TMEM121 (IGH)	rs4774042	14:105753657:T:C	QTD000474	Schmiedel_2018	B cell	naive	ge	IGHD6-19	ENSG00000211914	IG_D_gene	138.1	91	201	0.0106422	4.056e-21	1.16026e-14	0.93317	2.9804e-16	0.0238847	0.0429454	rs1071803	0.518954	down
TMEM121 (IGH)	rs4774042	14:105753657:T:C	QTD000110	GEUVADIS	LCL	naive	ge	IGHD6-19	ENSG00000211914	IG_D_gene	138.1	445	567	0.00180924	4.056e-21	4.45177e-15	0.928274	2.0705e-16	0.0431163	0.0286094	rs10139901	0.246941	down
TMEM121 (IGH)	rs4774042	14:105753657:T:C	QTD000105	GENCORD	T cell	naive	ge	IGHD6-19	ENSG00000211914	IG_D_gene	138.1	184	200	0.0230196	6.271e-06	0.565794	0.382391	0.0148171	0.00996004	0.0270374	rs35590487	0.112254	down
TMEM121 (IGH)	rs4774042	14:105753657:T:C	QTD000373	Lepik_2017	blood	naive	ge	IGHD6-19	ENSG00000211914	IG_D_gene	138.1	471	970	0.000295091	3.667e-22	4.87979e-16	0.904967	3.81297e-17	0.0706635	0.0243698	rs4774042	0.698435	down
TMEM121 (IGH)	rs4774042	14:105753657:T:C	QTD000095	GENCORD	LCL	naive	ge	IGHD6-19	ENSG00000211914	IG_D_gene	138.1	190	200	0.0100723	6.271e-06	0.573038	0.387287	0.0120322	0.00809286	0.0195497	rs28733392	0.131073	up
TMEM121 (IGH)	rs4774042	14:105753657:T:C	QTD000061	CAP	LCL	statin	ge	IGHD6-19	ENSG00000211914	IG_D_gene	138.1	148	52	0.239327	6.271e-06	0.598667	0.380976	0.00253112	0.00157825	0.0162474	rs61983272	0.177331	down
TMEM121 (IGH)	rs4774042	14:105753657:T:C	QTD000056	CAP	LCL	naive	ge	IGHD6-19	ENSG00000211914	IG_D_gene	138.1	148	52	0.121898	6.271e-06	0.601086	0.382516	0.00211647	0.00132095	0.0129603	rs61983272	0.185361	down
TMEM121 (IGH)	rs4774042	14:105753657:T:C	QTD000095	GENCORD	LCL	naive	ge	IGHD6-25	ENSG00000225825	IG_D_gene	127.9	190	200	0.00658866	6.271e-06	0.534325	0.361123	0.0205699	0.0137617	0.0702204	rs61983272	0.155218	up
TMEM121 (IGH)	rs4774042	14:105753657:T:C	QTD000474	Schmiedel_2018	B cell	naive	ge	IGHD6-25	ENSG00000225825	IG_D_gene	127.9	91	201	0.00474116	4.056e-21	1.17011e-14	0.941095	2.46792e-16	0.0197706	0.0391349	rs1071803	0.545556	down
TMEM121 (IGH)	rs4774042	14:105753657:T:C	QTD000110	GEUVADIS	LCL	naive	ge	IGHD6-25	ENSG00000225825	IG_D_gene	127.9	445	567	0.00461538	4.056e-21	4.43099e-15	0.923939	1.92319e-16	0.0400299	0.0360307	rs10139901	0.222834	down
TMEM121 (IGH)	rs4774042	14:105753657:T:C	QTD000031	BLUEPRINT	CD4+ T cell	naive	ge	IGHD6-25	ENSG00000225825	IG_D_gene	127.9	167	499	0.00197454	4.056e-21	4.41916e-15	0.921474	2.29789e-16	0.0478537	0.0306719	rs3020575	0.240221	down
TMEM121 (IGH)	rs4774042	14:105753657:T:C	QTD000373	Lepik_2017	blood	naive	ge	IGHD6-25	ENSG00000225825	IG_D_gene	127.9	471	970	0.00130883	3.667e-22	4.70332e-16	0.872241	5.24123e-17	0.0971385	0.0306207	rs4774042	0.635132	down
TMEM121 (IGH)	rs4774042	14:105753657:T:C	QTD000061	CAP	LCL	statin	ge	IGHD6-25	ENSG00000225825	IG_D_gene	127.9	148	52	0.0614004	6.271e-06	0.596805	0.379791	0.00369199	0.0023147	0.017397	rs61983272	0.131614	down
TMEM121 (IGH)	rs4774042	14:105753657:T:C	QTD000056	CAP	LCL	naive	ge	IGHD6-25	ENSG00000225825	IG_D_gene	127.9	148	52	0.241385	6.271e-06	0.600586	0.382197	0.00218796	0.00136504	0.0136641	rs61983272	0.168018	down
TMEM121 (IGH)	rs4774042	14:105753657:T:C	QTD000105	GENCORD	T cell	naive	ge	IGHD6-25	ENSG00000225825	IG_D_gene	127.9	184	200	0.07832	6.271e-06	0.57798	0.390627	0.0107834	0.00726124	0.0133488	rs61983272	0.145124	up
TMEM121 (IGH)	rs4774042	14:105753657:T:C	QTD000474	Schmiedel_2018	B cell	naive	ge	IGHD6-6	ENSG00000228131	IG_D_gene	156.8	91	201	0.00537307	4.056e-21	1.17443e-14	0.944569	2.19932e-16	0.0176129	0.0378177	rs1071803	0.556578	down
TMEM121 (IGH)	rs4774042	14:105753657:T:C	QTD000110	GEUVADIS	LCL	naive	ge	IGHD6-6	ENSG00000228131	IG_D_gene	156.8	445	567	0.000137102	4.056e-21	4.32421e-15	0.901675	3.32549e-16	0.0692844	0.0290402	rs3020575	0.299454	up
TMEM121 (IGH)	rs4774042	14:105753657:T:C	QTD000373	Lepik_2017	blood	naive	ge	IGHD6-6	ENSG00000228131	IG_D_gene	156.8	471	970	0.000433447	3.667e-22	4.8172e-16	0.89336	4.44351e-17	0.0823572	0.024283	rs4774042	0.702722	down
TMEM121 (IGH)	rs4774042	14:105753657:T:C	QTD000095	GENCORD	LCL	naive	ge	IGHD6-6	ENSG00000228131	IG_D_gene	156.8	190	200	0.0394802	6.271e-06	0.571953	0.386554	0.0120096	0.00807388	0.0214101	rs28733392	0.114373	up
TMEM121 (IGH)	rs4774042	14:105753657:T:C	QTD000105	GENCORD	T cell	naive	ge	IGHD6-6	ENSG00000228131	IG_D_gene	156.8	184	200	0.0107557	6.271e-06	0.574489	0.388268	0.0112524	0.0075681	0.0184223	rs61983272	0.108498	up
TMEM121 (IGH)	rs4774042	14:105753657:T:C	QTD000061	CAP	LCL	statin	ge	IGHD6-6	ENSG00000228131	IG_D_gene	156.8	148	52	0.059217	6.271e-06	0.596553	0.379631	0.00355614	0.00222697	0.018032	rs61983272	0.140942	down
TMEM121 (IGH)	rs4774042	14:105753657:T:C	QTD000056	CAP	LCL	naive	ge	IGHD6-6	ENSG00000228131	IG_D_gene	156.8	148	52	0.174744	6.271e-06	0.600465	0.382121	0.00221594	0.00138253	0.0138158	rs61983272	0.196406	down
TMEM121 (IGH)	rs4774042	14:105753657:T:C	QTD000474	Schmiedel_2018	B cell	naive	ge	IGHD7-27	ENSG00000236597	IG_D_gene	111.9	91	201	0.00149565	4.056e-21	1.15481e-14	0.928786	2.99307e-16	0.0239781	0.0472356	rs1071803	0.522699	down
TMEM121 (IGH)	rs4774042	14:105753657:T:C	QTD000439	Schmiedel_2018	Tfh cell	naive	ge	IGHD7-27	ENSG00000236597	IG_D_gene	111.9	89	206	0.0181508	4.056e-21	1.17243e-14	0.942956	2.41007e-16	0.0193081	0.0377364	rs1071803	0.557668	up
TMEM121 (IGH)	rs4774042	14:105753657:T:C	QTD000095	GENCORD	LCL	naive	ge	IGHD7-27	ENSG00000236597	IG_D_gene	111.9	190	200	0.0194627	6.271e-06	0.563318	0.380718	0.0140969	0.00946258	0.032405	rs35590487	0.106786	down
TMEM121 (IGH)	rs4774042	14:105753657:T:C	QTD000373	Lepik_2017	blood	naive	ge	IGHD7-27	ENSG00000236597	IG_D_gene	111.9	471	970	0.000292256	3.667e-22	4.82871e-16	0.895494	3.95176e-17	0.0732235	0.0312825	rs4774042	0.664177	down
TMEM121 (IGH)	rs4774042	14:105753657:T:C	QTD000110	GEUVADIS	LCL	naive	ge	IGHD7-27	ENSG00000236597	IG_D_gene	111.9	445	567	0.0108464	4.056e-21	4.43278e-15	0.924314	2.17544e-16	0.045301	0.0303853	rs3020575	0.323397	down
TMEM121 (IGH)	rs4774042	14:105753657:T:C	QTD000031	BLUEPRINT	CD4+ T cell	naive	ge	IGHD7-27	ENSG00000236597	IG_D_gene	111.9	167	499	0.00677571	4.056e-21	4.45124e-15	0.928163	2.08574e-16	0.0434347	0.0284025	rs3020575	0.248359	down
TMEM121 (IGH)	rs4774042	14:105753657:T:C	QTD000061	CAP	LCL	statin	ge	IGHD7-27	ENSG00000236597	IG_D_gene	111.9	148	52	0.104245	6.271e-06	0.597285	0.380097	0.00285773	0.00178263	0.0179783	rs61983272	0.135	down
TMEM121 (IGH)	rs4774042	14:105753657:T:C	QTD000056	CAP	LCL	naive	ge	IGHD7-27	ENSG00000236597	IG_D_gene	111.9	148	52	0.255697	6.271e-06	0.600933	0.382419	0.00222173	0.00138778	0.0130383	rs61983272	0.171819	down
TMEM121 (IGH)	rs4774042	14:105753657:T:C	QTD000105	GENCORD	T cell	naive	ge	IGHD7-27	ENSG00000236597	IG_D_gene	111.9	184	200	0.156483	6.271e-06	0.579121	0.391398	0.00997757	0.00671776	0.0127857	rs61983272	0.152614	down
TMEM121 (IGH)	rs4774042	14:105753657:T:C	QTD000221	GTEx	LCL	naive	ge	IGHE	ENSG00000211891	IG_C_gene	-151.9	147	1211	0.0005903	3.667e-22	4.53573e-16	0.841142	5.34181e-17	0.0989429	0.0599148	rs4774042	0.778847	up
TMEM121 (IGH)	rs4774042	14:105753657:T:C	QTD000311	GTEx	skin (suprapubic)	naive	ge	IGHE	ENSG00000211891	IG_C_gene	-151.9	517	1214	9.59241e-05	3.667e-22	4.3827e-16	0.812762	7.19701e-17	0.133359	0.0538791	rs4774042	0.65615	down
TMEM121 (IGH)	rs4774042	14:105753657:T:C	QTD000474	Schmiedel_2018	B cell	naive	ge	IGHE	ENSG00000211891	IG_C_gene	-151.9	91	201	0.00706774	4.056e-21	1.17338e-14	0.943719	2.33755e-16	0.0187252	0.0375556	rs1071803	0.575497	up
TMEM121 (IGH)	rs4774042	14:105753657:T:C	QTD000586	Randolph_2021	B cell	Influenza_6h	ge	IGHE	ENSG00000211891	IG_C_gene	-151.9	89	425	0.00159034	4.056e-21	4.445e-15	0.926861	1.7431e-16	0.036273	0.0368663	rs3020575	0.248371	down
TMEM121 (IGH)	rs4774042	14:105753657:T:C	QTD000585	Randolph_2021	B cell	naive	ge	IGHE	ENSG00000211891	IG_C_gene	-151.9	89	425	0.0124766	4.056e-21	4.45578e-15	0.92911	1.65702e-16	0.0344789	0.0364109	rs3020575	0.252238	down
TMEM121 (IGH)	rs4774042	14:105753657:T:C	QTD000373	Lepik_2017	blood	naive	ge	IGHE	ENSG00000211891	IG_C_gene	-151.9	471	970	0.012659	3.667e-22	4.8593e-16	0.901168	3.6388e-17	0.0674194	0.031413	rs4774042	0.764357	down
TMEM121 (IGH)	rs4774042	14:105753657:T:C	QTD000326	GTEx	spleen	naive	ge	IGHE	ENSG00000211891	IG_C_gene	-151.9	227	1214	0.00335477	3.667e-22	4.63278e-16	0.859139	5.91571e-17	0.109643	0.0312175	rs4774042	0.660071	down
TMEM121 (IGH)	rs4774042	14:105753657:T:C	QTD000031	BLUEPRINT	CD4+ T cell	naive	ge	IGHE	ENSG00000211891	IG_C_gene	-151.9	167	499	0.00441901	4.056e-21	4.45933e-15	0.929849	1.98224e-16	0.0412755	0.0288752	rs3020575	0.250577	up
TMEM121 (IGH)	rs4774042	14:105753657:T:C	QTD000356	GTEx	blood	naive	ge	IGHE	ENSG00000211891	IG_C_gene	-151.9	670	1214	0.000315106	3.667e-22	4.72036e-16	0.875381	5.25257e-17	0.0973533	0.0272653	rs4774042	0.674318	up
TMEM121 (IGH)	rs4774042	14:105753657:T:C	QTD000110	GEUVADIS	LCL	naive	ge	IGHE	ENSG00000211891	IG_C_gene	-151.9	445	567	2.17327e-06	4.056e-21	2.67408e-15	0.557593	2.01731e-15	0.420601	0.0218056	rs3020575	0.187077	down
TMEM121 (IGH)	rs4774042	14:105753657:T:C	QTD000095	GENCORD	LCL	naive	ge	IGHE	ENSG00000211891	IG_C_gene	-151.9	190	200	0.0150057	6.271e-06	0.574764	0.388454	0.0112871	0.00759255	0.0179028	rs28733392	0.121497	down
TMEM121 (IGH)	rs4774042	14:105753657:T:C	QTD000105	GENCORD	T cell	naive	ge	IGHE	ENSG00000211891	IG_C_gene	-151.9	184	200	0.00765624	6.271e-06	0.577001	0.389966	0.0108591	0.00730941	0.0148649	rs61983272	0.140492	up
TMEM121 (IGH)	rs4774042	14:105753657:T:C	QTD000056	CAP	LCL	naive	ge	IGHE	ENSG00000211891	IG_C_gene	-151.9	148	52	0.371701	6.271e-06	0.600686	0.382261	0.00216169	0.00134856	0.0135431	rs61983272	0.171795	up
TMEM121 (IGH)	rs4774042	14:105753657:T:C	QTD000061	CAP	LCL	statin	ge	IGHE	ENSG00000211891	IG_C_gene	-151.9	148	52	0.260427	6.271e-06	0.60082	0.382347	0.00216615	0.00135186	0.0133146	rs61983272	0.16724	up
TMEM121 (IGH)	rs4774042	14:105753657:T:C	QTD000716	Cytoimmgen	CD4+ T cell	anti-CD3-CD28_5D	ge	IGHE	ENSG00000211891	IG_C_gene	-151.9	94	109	0.111438	1.008e-05	0.689313	0.287558	0.00715439	0.00295854	0.0130154	rs35590487	0.137039	up
TMEM121 (IGH)	rs4774042	14:105753657:T:C	QTD000692	Cytoimmgen	CD4+ memory T cell	anti-CD3-CD28_5D	ge	IGHE	ENSG00000211891	IG_C_gene	-151.9	93	109	0.563339	1.008e-05	0.690901	0.288221	0.00654551	0.00270732	0.0116249	rs35590487	0.147303	down
TMEM121 (IGH)	rs4774042	14:105753657:T:C	QTD000691	Cytoimmgen	CD4+ memory T cell	anti-CD3-CD28_40h	ge	IGHE	ENSG00000211891	IG_C_gene	-151.9	94	110	0.0594891	1.008e-05	0.691213	0.288362	0.00673452	0.00278772	0.0109026	rs35590487	0.144933	down
TMEM121 (IGH)	rs4774042	14:105753657:T:C	QTD000607	OneK1K	memory B cell	naive	ge	IGHE	ENSG00000211891	IG_C_gene	-151.9	981	128	0.0115941	6.271e-06	0.618788	0.363725	0.0060386	0.00353368	0.00791502	rs61983272	0.197251	down
TMEM121 (IGH)	rs4774042	14:105753657:T:C	QTD000221	GTEx	LCL	naive	ge	IGHEP1	ENSG00000253692	IG_C_pseudogene	-31.1	147	1211	0.00930973	3.667e-22	4.72979e-16	0.87713	5.07451e-17	0.094048	0.0288222	rs4774042	0.67998	down
TMEM121 (IGH)	rs4774042	14:105753657:T:C	QTD000311	GTEx	skin (suprapubic)	naive	ge	IGHEP1	ENSG00000253692	IG_C_pseudogene	-31.1	517	1214	0.00090491	3.667e-22	4.50779e-16	0.835959	7.42079e-17	0.137564	0.0264766	rs4774042	0.740319	down
TMEM121 (IGH)	rs4774042	14:105753657:T:C	QTD000326	GTEx	spleen	naive	ge	IGHEP1	ENSG00000253692	IG_C_pseudogene	-31.1	227	1214	0.00187375	3.667e-22	4.6541e-16	0.863093	6.02496e-17	0.111681	0.0252256	rs4774042	0.681664	down
TMEM121 (IGH)	rs4774042	14:105753657:T:C	QTD000607	OneK1K	memory B cell	naive	ge	IGHG1	ENSG00000211896	IG_C_gene	-10.6	981	128	1.33423e-07	6.271e-06	0.0027324	0.00160611	0.0536721	0.0297241	0.912265	rs61983272	0.757492	down
TMEM121 (IGH)	rs4774042	14:105753657:T:C	QTD000326	GTEx	spleen	naive	ge	IGHG1	ENSG00000211896	IG_C_gene	-10.6	227	1214	9.79629e-12	3.667e-22	9.79829e-22	1.81707e-06	6.02101e-17	0.109878	0.89012	rs1071803	0.389759	down
TMEM121 (IGH)	rs4774042	14:105753657:T:C	QTD000356	GTEx	blood	naive	ge	IGHG1	ENSG00000211896	IG_C_gene	-10.6	670	1214	3.84005e-06	3.667e-22	1.76301e-17	0.0326947	7.85948e-17	0.144106	0.823199	rs1071803	0.231807	down
TMEM121 (IGH)	rs4774042	14:105753657:T:C	QTD000606	OneK1K	B cell	naive	ge	IGHG1	ENSG00000211896	IG_C_gene	-10.6	977	128	4.81766e-09	6.271e-06	5.62567e-05	3.30678e-05	0.116149	0.0666383	0.817124	rs61983272	0.270961	down
TMEM121 (IGH)	rs4774042	14:105753657:T:C	QTD000286	GTEx	tibial nerve	naive	ge	IGHG1	ENSG00000211896	IG_C_gene	-10.6	532	1214	0.000902882	3.667e-22	4.15135e-16	0.769859	4.67778e-17	0.0864611	0.14368	rs4774042	0.645417	down
TMEM121 (IGH)	rs4774042	14:105753657:T:C	QTD000311	GTEx	skin (suprapubic)	naive	ge	IGHG1	ENSG00000211896	IG_C_gene	-10.6	517	1214	0.00300761	3.667e-22	4.22984e-16	0.784415	4.68044e-17	0.0865396	0.129045	rs4774042	0.683731	down
TMEM121 (IGH)	rs4774042	14:105753657:T:C	QTD000489	Schmiedel_2018	CD8+ T cell	naive	ge	IGHG1	ENSG00000211896	IG_C_gene	-10.6	89	206	0.00747775	4.056e-21	1.0634e-14	0.855267	2.72795e-16	0.0216942	0.123038	rs1071803	0.68752	down
TMEM121 (IGH)	rs4774042	14:105753657:T:C	QTD000110	GEUVADIS	LCL	naive	ge	IGHG1	ENSG00000211896	IG_C_gene	-10.6	445	567	0.00168347	4.056e-21	4.02086e-15	0.83842	3.0585e-16	0.0635791	0.0980008	rs3020575	0.723434	down
TMEM121 (IGH)	rs4774042	14:105753657:T:C	QTD000509	Schmiedel_2018	NK cell	naive	ge	IGHG1	ENSG00000211896	IG_C_gene	-10.6	90	206	0.0014753	4.056e-21	1.11724e-14	0.898569	2.90144e-16	0.0231791	0.0782519	rs1071803	0.591555	down
TMEM121 (IGH)	rs4774042	14:105753657:T:C	QTD000316	GTEx	skin	naive	ge	IGHG1	ENSG00000211896	IG_C_gene	-10.6	605	1214	0.00333042	3.667e-22	4.54142e-16	0.842196	4.5401e-17	0.0840478	0.0737563	rs4774042	0.694821	down
TMEM121 (IGH)	rs4774042	14:105753657:T:C	QTD000021	BLUEPRINT	monocyte	naive	ge	IGHG1	ENSG00000211896	IG_C_gene	-10.6	191	491	0.00272592	4.056e-21	4.20173e-15	0.876136	2.45168e-16	0.0509761	0.072888	rs3020575	0.222006	down
TMEM121 (IGH)	rs4774042	14:105753657:T:C	QTD000419	Quach_2016	monocyte	Pam3CSK4_6h	ge	IGHG1	ENSG00000211896	IG_C_gene	-10.6	196	248	0.001356	7.02e-07	0.159524	0.741315	0.00688082	0.0318546	0.0604254	rs35590487	0.170251	up
TMEM121 (IGH)	rs4774042	14:105753657:T:C	QTD000464	Schmiedel_2018	Treg naive	naive	ge	IGHG1	ENSG00000211896	IG_C_gene	-10.6	89	206	0.0683046	4.056e-21	1.15195e-14	0.926484	2.25188e-16	0.0180003	0.055516	rs1071803	0.609898	down
TMEM121 (IGH)	rs4774042	14:105753657:T:C	QTD000608	OneK1K	B cell	naive	ge	IGHG1	ENSG00000211896	IG_C_gene	-10.6	980	128	0.0106697	6.271e-06	0.58538	0.344088	0.0121371	0.00703152	0.0513637	rs61983272	0.311448	down
TMEM121 (IGH)	rs4774042	14:105753657:T:C	QTD000474	Schmiedel_2018	B cell	naive	ge	IGHG1	ENSG00000211896	IG_C_gene	-10.6	91	201	0.0438138	4.056e-21	1.16774e-14	0.939186	2.16018e-16	0.0172867	0.0435273	rs1071803	0.563629	down
TMEM121 (IGH)	rs4774042	14:105753657:T:C	QTD000479	Schmiedel_2018	CD4+ T cell	naive	ge	IGHG1	ENSG00000211896	IG_C_gene	-10.6	88	206	0.0239802	4.056e-21	1.16945e-14	0.940557	2.19945e-16	0.017606	0.0418374	rs1071803	0.567685	down
TMEM121 (IGH)	rs4774042	14:105753657:T:C	QTD000469	Schmiedel_2018	Treg memory	naive	ge	IGHG1	ENSG00000211896	IG_C_gene	-10.6	89	206	0.058602	4.056e-21	1.17037e-14	0.941304	2.1883e-16	0.0175176	0.0411785	rs1071803	0.533618	up
TMEM121 (IGH)	rs4774042	14:105753657:T:C	QTD000586	Randolph_2021	B cell	Influenza_6h	ge	IGHG1	ENSG00000211896	IG_C_gene	-10.6	89	425	0.00734866	4.056e-21	4.41157e-15	0.91989	1.9388e-16	0.040348	0.0397617	rs1071803	0.247607	down
TMEM121 (IGH)	rs4774042	14:105753657:T:C	QTD000585	Randolph_2021	B cell	naive	ge	IGHG1	ENSG00000211896	IG_C_gene	-10.6	89	425	0.00161963	4.056e-21	4.41872e-15	0.921382	1.90699e-16	0.0396862	0.0389316	rs3020575	0.239229	down
TMEM121 (IGH)	rs4774042	14:105753657:T:C	QTD000424	Quach_2016	monocyte	R848_6h	ge	IGHG1	ENSG00000211896	IG_C_gene	-10.6	191	246	0.00185121	7.02e-07	0.166081	0.771779	0.00431248	0.0199644	0.0378631	rs12895622	0.142019	down
TMEM121 (IGH)	rs4774042	14:105753657:T:C	QTD000439	Schmiedel_2018	Tfh cell	naive	ge	IGHG1	ENSG00000211896	IG_C_gene	-10.6	89	206	0.0426449	4.056e-21	1.17606e-14	0.94588	2.12763e-16	0.0170379	0.0370822	rs1071803	0.559274	down
TMEM121 (IGH)	rs4774042	14:105753657:T:C	QTD000414	Quach_2016	monocyte	LPS_6h	ge	IGHG1	ENSG00000211896	IG_C_gene	-10.6	184	253	0.00424815	7.02e-07	0.166639	0.77439	0.00421603	0.0195219	0.0352329	rs12895622	0.154146	up
TMEM121 (IGH)	rs4774042	14:105753657:T:C	QTD000221	GTEx	LCL	naive	ge	IGHG1	ENSG00000211896	IG_C_gene	-10.6	147	1211	0.0158017	3.667e-22	4.70062e-16	0.871721	5.06792e-17	0.0939149	0.0343645	rs4774042	0.646999	down
TMEM121 (IGH)	rs4774042	14:105753657:T:C	QTD000409	Quach_2016	monocyte	naive	ge	IGHG1	ENSG00000211896	IG_C_gene	-10.6	200	256	0.00828957	7.02e-07	0.16763	0.779048	0.00355267	0.0164441	0.0333253	rs12895622	0.166893	down
TMEM121 (IGH)	rs4774042	14:105753657:T:C	QTD000429	Quach_2016	monocyte	Influenza_6h	ge	IGHG1	ENSG00000211896	IG_C_gene	-10.6	198	256	0.0157373	7.02e-07	0.167795	0.77981	0.00355282	0.0164466	0.0323959	rs12895622	0.164454	up
TMEM121 (IGH)	rs4774042	14:105753657:T:C	QTD000031	BLUEPRINT	CD4+ T cell	naive	ge	IGHG1	ENSG00000211896	IG_C_gene	-10.6	167	499	0.00530625	4.056e-21	4.43759e-15	0.925318	2.13158e-16	0.0443867	0.0302958	rs3020575	0.245855	up
TMEM121 (IGH)	rs4774042	14:105753657:T:C	QTD000105	GENCORD	T cell	naive	ge	IGHG1	ENSG00000211896	IG_C_gene	-10.6	184	200	0.0158414	6.271e-06	0.569478	0.384882	0.0127437	0.00856416	0.0243321	rs35590487	0.111057	down
TMEM121 (IGH)	rs4774042	14:105753657:T:C	QTD000095	GENCORD	LCL	naive	ge	IGHG1	ENSG00000211896	IG_C_gene	-10.6	190	200	0.0209874	6.271e-06	0.57241	0.386863	0.0117142	0.00787477	0.0211387	rs61983272	0.134664	up
TMEM121 (IGH)	rs4774042	14:105753657:T:C	QTD000373	Lepik_2017	blood	naive	ge	IGHG1	ENSG00000211896	IG_C_gene	-10.6	471	970	0.0408305	3.667e-22	4.94531e-16	0.917118	3.38582e-17	0.0627503	0.020132	rs4774042	0.688987	up
TMEM121 (IGH)	rs4774042	14:105753657:T:C	QTD000620	OneK1K	NK cell	naive	ge	IGHG1	ENSG00000211896	IG_C_gene	-10.6	981	128	0.0764567	6.271e-06	0.613244	0.360466	0.00763263	0.00445808	0.0141989	rs61983272	0.161701	up
TMEM121 (IGH)	rs4774042	14:105753657:T:C	QTD000061	CAP	LCL	statin	ge	IGHG1	ENSG00000211896	IG_C_gene	-10.6	148	52	0.259567	6.271e-06	0.601041	0.382487	0.00215899	0.001348	0.0129642	rs61983272	0.172683	up
TMEM121 (IGH)	rs4774042	14:105753657:T:C	QTD000056	CAP	LCL	naive	ge	IGHG1	ENSG00000211896	IG_C_gene	-10.6	148	52	0.305355	6.271e-06	0.601093	0.38252	0.0021521	0.00134376	0.0128912	rs61983272	0.174398	up
TMEM121 (IGH)	rs4774042	14:105753657:T:C	QTD000623	OneK1K	plasmablast	naive	ge	IGHG1	ENSG00000211896	IG_C_gene	-10.6	795	127	0.106411	6.271e-06	0.615938	0.362036	0.00601565	0.00351088	0.0124997	rs61983272	0.155318	down
TMEM121 (IGH)	rs4774042	14:105753657:T:C	QTD000612	OneK1K	CD4+ T cell	naive	ge	IGHG1	ENSG00000211896	IG_C_gene	-10.6	981	128	0.137547	6.271e-06	0.616649	0.362468	0.00603346	0.00352383	0.0113252	rs61983272	0.198362	down
TMEM121 (IGH)	rs4774042	14:105753657:T:C	QTD000613	OneK1K	CD4+ TCM cell	naive	ge	IGHG1	ENSG00000211896	IG_C_gene	-10.6	981	128	0.0615904	6.271e-06	0.618275	0.363424	0.00552194	0.0032267	0.00955198	rs61983272	0.183234	down
TMEM121 (IGH)	rs4774042	14:105753657:T:C	QTD000606	OneK1K	B cell	naive	ge	IGHG2	ENSG00000211893	IG_C_gene	-108.9	977	128	5.38776e-07	6.271e-06	0.014236	0.00836796	0.0737354	0.0416178	0.862043	rs61983272	0.660602	down
TMEM121 (IGH)	rs4774042	14:105753657:T:C	QTD000356	GTEx	blood	naive	ge	IGHG2	ENSG00000211893	IG_C_gene	-108.9	670	1214	1.63168e-08	3.667e-22	4.3699e-19	0.00081039	2.2708e-16	0.419956	0.579234	rs4774042	0.87687	up
TMEM121 (IGH)	rs4774042	14:105753657:T:C	QTD000031	BLUEPRINT	CD4+ T cell	naive	ge	IGHG2	ENSG00000211893	IG_C_gene	-108.9	167	499	0.000528853	4.056e-21	2.63739e-15	0.549942	2.80656e-16	0.057737	0.392321	rs3020575	0.259026	up
TMEM121 (IGH)	rs4774042	14:105753657:T:C	QTD000608	OneK1K	B cell	naive	ge	IGHG2	ENSG00000211893	IG_C_gene	-108.9	980	128	0.00043932	6.271e-06	0.465149	0.273416	0.0189457	0.0106727	0.231817	rs61983272	0.733676	down
TMEM121 (IGH)	rs4774042	14:105753657:T:C	QTD000326	GTEx	spleen	naive	ge	IGHG2	ENSG00000211893	IG_C_gene	-108.9	227	1214	0.000324168	3.667e-22	3.6969e-16	0.685582	7.36796e-17	0.136281	0.178137	rs4774042	0.705429	up
TMEM121 (IGH)	rs4774042	14:105753657:T:C	QTD000110	GEUVADIS	LCL	naive	ge	IGHG2	ENSG00000211893	IG_C_gene	-108.9	445	567	0.0031892	4.056e-21	4.04285e-15	0.843006	2.50558e-16	0.0520359	0.104958	rs1071803	0.438115	up
TMEM121 (IGH)	rs4774042	14:105753657:T:C	QTD000286	GTEx	tibial nerve	naive	ge	IGHG2	ENSG00000211893	IG_C_gene	-108.9	532	1214	0.00268214	3.667e-22	4.43678e-16	0.822792	6.1324e-17	0.113597	0.063611	rs4774042	0.574617	up
TMEM121 (IGH)	rs4774042	14:105753657:T:C	QTD000474	Schmiedel_2018	B cell	naive	ge	IGHG2	ENSG00000211893	IG_C_gene	-108.9	91	201	0.000264827	4.056e-21	1.14548e-14	0.921285	3.38542e-16	0.0271249	0.0515904	rs1071803	0.517379	down
TMEM121 (IGH)	rs4774042	14:105753657:T:C	QTD000585	Randolph_2021	B cell	naive	ge	IGHG2	ENSG00000211893	IG_C_gene	-108.9	89	425	0.000207938	4.056e-21	4.34151e-15	0.905283	2.37175e-16	0.0493646	0.0453525	rs3020575	0.221923	up
TMEM121 (IGH)	rs4774042	14:105753657:T:C	QTD000409	Quach_2016	monocyte	naive	ge	IGHG2	ENSG00000211893	IG_C_gene	-108.9	200	256	0.000290336	7.02e-07	0.165261	0.768037	0.00409179	0.0189289	0.0436812	rs12895622	0.195405	down
TMEM121 (IGH)	rs4774042	14:105753657:T:C	QTD000021	BLUEPRINT	monocyte	naive	ge	IGHG2	ENSG00000211893	IG_C_gene	-108.9	191	491	0.00108378	4.056e-21	4.40544e-15	0.918612	1.88463e-16	0.0392135	0.0421747	rs3020575	0.2499	up
TMEM121 (IGH)	rs4774042	14:105753657:T:C	QTD000479	Schmiedel_2018	CD4+ T cell	naive	ge	IGHG2	ENSG00000211893	IG_C_gene	-108.9	88	206	0.00615693	4.056e-21	1.16473e-14	0.936764	2.67049e-16	0.0213944	0.0418414	rs1071803	0.557734	up
TMEM121 (IGH)	rs4774042	14:105753657:T:C	QTD000469	Schmiedel_2018	Treg memory	naive	ge	IGHG2	ENSG00000211893	IG_C_gene	-108.9	89	206	0.0477393	4.056e-21	1.17475e-14	0.94482	2.14546e-16	0.0171794	0.0380003	rs1071803	0.567144	down
TMEM121 (IGH)	rs4774042	14:105753657:T:C	QTD000464	Schmiedel_2018	Treg naive	naive	ge	IGHG2	ENSG00000211893	IG_C_gene	-108.9	89	206	0.0276946	4.056e-21	1.17389e-14	0.94413	2.23241e-16	0.0178787	0.0379912	rs1071803	0.554986	up
TMEM121 (IGH)	rs4774042	14:105753657:T:C	QTD000439	Schmiedel_2018	Tfh cell	naive	ge	IGHG2	ENSG00000211893	IG_C_gene	-108.9	89	206	0.00699792	4.056e-21	1.17457e-14	0.944674	2.22264e-16	0.0178011	0.0375247	rs1071803	0.556752	up
TMEM121 (IGH)	rs4774042	14:105753657:T:C	QTD000489	Schmiedel_2018	CD8+ T cell	naive	ge	IGHG2	ENSG00000211893	IG_C_gene	-108.9	89	206	0.00959717	4.056e-21	1.17191e-14	0.942539	2.51152e-16	0.0201249	0.0373362	rs1071803	0.562785	down
TMEM121 (IGH)	rs4774042	14:105753657:T:C	QTD000429	Quach_2016	monocyte	Influenza_6h	ge	IGHG2	ENSG00000211893	IG_C_gene	-108.9	198	256	0.00221249	7.02e-07	0.166221	0.772498	0.00442355	0.0204853	0.036372	rs12895622	0.153523	down
TMEM121 (IGH)	rs4774042	14:105753657:T:C	QTD000586	Randolph_2021	B cell	Influenza_6h	ge	IGHG2	ENSG00000211893	IG_C_gene	-108.9	89	425	0.000374797	4.056e-21	4.41329e-15	0.920249	2.13566e-16	0.0444618	0.0352897	rs3020575	0.265573	up
TMEM121 (IGH)	rs4774042	14:105753657:T:C	QTD000424	Quach_2016	monocyte	R848_6h	ge	IGHG2	ENSG00000211893	IG_C_gene	-108.9	191	246	0.000844773	7.02e-07	0.1668	0.775118	0.0043904	0.0203355	0.0333567	rs12895622	0.166105	down
TMEM121 (IGH)	rs4774042	14:105753657:T:C	QTD000419	Quach_2016	monocyte	Pam3CSK4_6h	ge	IGHG2	ENSG00000211893	IG_C_gene	-108.9	196	248	0.00148018	7.02e-07	0.167111	0.776568	0.00414514	0.0191966	0.0329792	rs12895622	0.160033	down
TMEM121 (IGH)	rs4774042	14:105753657:T:C	QTD000414	Quach_2016	monocyte	LPS_6h	ge	IGHG2	ENSG00000211893	IG_C_gene	-108.9	184	253	0.00431774	7.02e-07	0.166984	0.775992	0.0043522	0.0201601	0.0325117	rs12895622	0.167321	up
TMEM121 (IGH)	rs4774042	14:105753657:T:C	QTD000316	GTEx	skin	naive	ge	IGHG2	ENSG00000211893	IG_C_gene	-108.9	605	1214	0.000731156	3.667e-22	4.69865e-16	0.871354	5.20656e-17	0.0964902	0.0321558	rs4774042	0.663665	up
TMEM121 (IGH)	rs4774042	14:105753657:T:C	QTD000221	GTEx	LCL	naive	ge	IGHG2	ENSG00000211893	IG_C_gene	-108.9	147	1211	0.00133202	3.667e-22	4.69782e-16	0.871201	5.27659e-17	0.0977912	0.0310077	rs4774042	0.688554	up
TMEM121 (IGH)	rs4774042	14:105753657:T:C	QTD000371	Kasela_2017	CD4+ T cell	naive	microarray	IGHG2	ENSG00000211893	IG_C_gene	-108.9	280	193	0.0454856	6.271e-06	0.583421	0.367123	0.0126945	0.00793048	0.0288307	rs61983272	0.149172	up
TMEM121 (IGH)	rs4774042	14:105753657:T:C	QTD000378	Naranbhai_2015	neutrophil	naive	microarray	IGHG2	ENSG00000211893	IG_C_gene	-108.9	93	143	0.0366083	6.271e-06	0.587923	0.368829	0.00950218	0.00590544	0.0278402	rs35590487	0.124769	down
TMEM121 (IGH)	rs4774042	14:105753657:T:C	QTD000066	CEDAR	CD8+ T cell	naive	microarray	IGHG2	ENSG00000211893	IG_C_gene	-108.9	277	215	0.0455989	6.271e-06	0.585437	0.367873	0.0131324	0.00820135	0.0253564	rs61983272	0.248365	down
TMEM121 (IGH)	rs4774042	14:105753657:T:C	QTD000081	Fairfax_2014	monocyte	naive	microarray	IGHG2	ENSG00000211893	IG_C_gene	-108.9	420	216	0.0535843	6.271e-06	0.586448	0.368716	0.0126814	0.00792465	0.0242303	rs61983272	0.246129	down
TMEM121 (IGH)	rs4774042	14:105753657:T:C	QTD000056	CAP	LCL	naive	ge	IGHG2	ENSG00000211893	IG_C_gene	-108.9	148	52	0.0264471	6.271e-06	0.594009	0.378012	0.00280722	0.00173958	0.0234323	rs61983272	0.176493	up
TMEM121 (IGH)	rs4774042	14:105753657:T:C	QTD000061	CAP	LCL	statin	ge	IGHG2	ENSG00000211893	IG_C_gene	-108.9	148	52	0.0465044	6.271e-06	0.594491	0.378319	0.00295996	0.00183886	0.0223915	rs61983272	0.192603	up
TMEM121 (IGH)	rs4774042	14:105753657:T:C	QTD000311	GTEx	skin (suprapubic)	naive	ge	IGHG2	ENSG00000211893	IG_C_gene	-108.9	517	1214	0.0013678	3.667e-22	4.85457e-16	0.900269	4.26832e-17	0.0791139	0.0206171	rs4774042	0.686422	up
TMEM121 (IGH)	rs4774042	14:105753657:T:C	QTD000069	CEDAR	monocyte	naive	microarray	IGHG2	ENSG00000211893	IG_C_gene	-108.9	286	215	0.0155902	6.271e-06	0.586593	0.3686	0.0152581	0.00954777	0.0200013	rs61983272	0.132297	up
TMEM121 (IGH)	rs4774042	14:105753657:T:C	QTD000607	OneK1K	memory B cell	naive	ge	IGHG2	ENSG00000211893	IG_C_gene	-108.9	981	128	0.00618857	6.271e-06	0.610613	0.35892	0.0069272	0.00403281	0.0195067	rs61983272	0.384087	down
TMEM121 (IGH)	rs4774042	14:105753657:T:C	QTD000115	Gilchrist_2021	NK cell	naive	microarray	IGHG2	ENSG00000211893	IG_C_gene	-108.9	247	217	0.00845347	6.271e-06	0.589414	0.370593	0.0126727	0.00792915	0.0193904	rs61983272	0.148822	up
TMEM121 (IGH)	rs4774042	14:105753657:T:C	QTD000073	CEDAR	B cell	naive	microarray	IGHG2	ENSG00000211893	IG_C_gene	-108.9	262	215	0.102613	6.271e-06	0.58993	0.370696	0.0129199	0.00808177	0.0183725	rs61983272	0.183715	down
TMEM121 (IGH)	rs4774042	14:105753657:T:C	QTD000105	GENCORD	T cell	naive	ge	IGHG2	ENSG00000211893	IG_C_gene	-108.9	184	200	0.000766013	6.271e-06	0.573691	0.387729	0.012394	0.00834078	0.0178458	rs61983272	0.113273	down
TMEM121 (IGH)	rs4774042	14:105753657:T:C	QTD000069	CEDAR	monocyte	naive	microarray	IGHG2	ENSG00000211893	IG_C_gene	-108.9	286	215	0.0259325	6.271e-06	0.589607	0.370494	0.0141075	0.00883087	0.0169602	rs61983272	0.122079	down
TMEM121 (IGH)	rs4774042	14:105753657:T:C	QTD000067	CEDAR	CD4+ T cell	naive	microarray	IGHG2	ENSG00000211893	IG_C_gene	-108.9	290	215	0.0055413	6.271e-06	0.590393	0.370988	0.0136883	0.00856861	0.0163627	rs61983272	0.11779	up
TMEM121 (IGH)	rs4774042	14:105753657:T:C	QTD000378	Naranbhai_2015	neutrophil	naive	microarray	IGHG2	ENSG00000211893	IG_C_gene	-108.9	93	143	0.137067	6.271e-06	0.59657	0.374254	0.00814814	0.00507978	0.0159482	rs61983272	0.159253	up
TMEM121 (IGH)	rs4774042	14:105753657:T:C	QTD000066	CEDAR	CD8+ T cell	naive	microarray	IGHG2	ENSG00000211893	IG_C_gene	-108.9	277	215	0.0196131	6.271e-06	0.593171	0.372733	0.0125805	0.00787798	0.0136369	rs61983272	0.143438	up
TMEM121 (IGH)	rs4774042	14:105753657:T:C	QTD000081	Fairfax_2014	monocyte	naive	microarray	IGHG2	ENSG00000211893	IG_C_gene	-108.9	420	216	0.173158	6.271e-06	0.594445	0.373744	0.0112659	0.00705623	0.0134894	rs61983272	0.148858	up
TMEM121 (IGH)	rs4774042	14:105753657:T:C	QTD000084	Fairfax_2014	monocyte	LPS_24h	microarray	IGHG2	ENSG00000211893	IG_C_gene	-108.9	325	212	0.223036	6.271e-06	0.595506	0.374381	0.010494	0.00657127	0.0130475	rs61983272	0.181257	up
TMEM121 (IGH)	rs4774042	14:105753657:T:C	QTD000372	Kasela_2017	CD8+ T cell	naive	microarray	IGHG2	ENSG00000211893	IG_C_gene	-108.9	269	147	0.173184	6.271e-06	0.599226	0.376683	0.00694713	0.00434147	0.0128023	rs61983272	0.190098	down
TMEM121 (IGH)	rs4774042	14:105753657:T:C	QTD000115	Gilchrist_2021	NK cell	naive	microarray	IGHG2	ENSG00000211893	IG_C_gene	-108.9	247	217	0.0334569	6.271e-06	0.595267	0.374273	0.0110066	0.00689525	0.0125586	rs61983272	0.157761	down
TMEM121 (IGH)	rs4774042	14:105753657:T:C	QTD000372	Kasela_2017	CD8+ T cell	naive	microarray	IGHG2	ENSG00000211893	IG_C_gene	-108.9	269	147	0.0121447	6.271e-06	0.599114	0.376612	0.00738672	0.00461887	0.012268	rs61983272	0.168286	down
TMEM121 (IGH)	rs4774042	14:105753657:T:C	QTD000084	Fairfax_2014	monocyte	LPS_24h	microarray	IGHG2	ENSG00000211893	IG_C_gene	-108.9	325	212	0.0468188	6.271e-06	0.593278	0.37298	0.0134525	0.00843355	0.011856	rs61983272	0.163083	down
TMEM121 (IGH)	rs4774042	14:105753657:T:C	QTD000083	Fairfax_2014	monocyte	LPS_2h	microarray	IGHG2	ENSG00000211893	IG_C_gene	-108.9	256	217	0.0761747	6.271e-06	0.595802	0.374609	0.0110413	0.00691895	0.0116288	rs61983272	0.170225	up
TMEM121 (IGH)	rs4774042	14:105753657:T:C	QTD000070	CEDAR	neutrophil	naive	microarray	IGHG2	ENSG00000211893	IG_C_gene	-108.9	280	215	0.133436	6.271e-06	0.596463	0.374802	0.0105459	0.00660358	0.0115859	rs61983272	0.199832	up
TMEM121 (IGH)	rs4774042	14:105753657:T:C	QTD000070	CEDAR	neutrophil	naive	microarray	IGHG2	ENSG00000211893	IG_C_gene	-108.9	280	215	0.0788589	6.271e-06	0.595959	0.374485	0.0110668	0.00693099	0.0115584	rs61983272	0.175832	down
TMEM121 (IGH)	rs4774042	14:105753657:T:C	QTD000082	Fairfax_2014	monocyte	IFNg_24h	microarray	IGHG2	ENSG00000211893	IG_C_gene	-108.9	370	211	0.101405	6.271e-06	0.596224	0.374823	0.0107213	0.00671702	0.011514	rs61983272	0.161021	down
TMEM121 (IGH)	rs4774042	14:105753657:T:C	QTD000067	CEDAR	CD4+ T cell	naive	microarray	IGHG2	ENSG00000211893	IG_C_gene	-108.9	290	215	0.0434853	6.271e-06	0.595543	0.374224	0.0115566	0.007239	0.0114369	rs61983272	0.170437	down
TMEM121 (IGH)	rs4774042	14:105753657:T:C	QTD000083	Fairfax_2014	monocyte	LPS_2h	microarray	IGHG2	ENSG00000211893	IG_C_gene	-108.9	256	217	0.242227	6.271e-06	0.596475	0.375033	0.0105366	0.00660213	0.0113537	rs61983272	0.179147	down
TMEM121 (IGH)	rs4774042	14:105753657:T:C	QTD000371	Kasela_2017	CD4+ T cell	naive	microarray	IGHG2	ENSG00000211893	IG_C_gene	-108.9	280	193	0.192143	6.271e-06	0.596652	0.375449	0.0101978	0.00639447	0.0113067	rs61983272	0.169916	up
TMEM121 (IGH)	rs4774042	14:105753657:T:C	QTD000073	CEDAR	B cell	naive	microarray	IGHG2	ENSG00000211893	IG_C_gene	-108.9	262	215	0.15342	6.271e-06	0.596845	0.375042	0.0103703	0.00649394	0.0112487	rs61983272	0.178031	up
TMEM121 (IGH)	rs4774042	14:105753657:T:C	QTD000082	Fairfax_2014	monocyte	IFNg_24h	microarray	IGHG2	ENSG00000211893	IG_C_gene	-108.9	370	211	0.0404742	6.271e-06	0.595471	0.37435	0.0118505	0.00742814	0.0109008	rs61983272	0.159538	up
TMEM121 (IGH)	rs4774042	14:105753657:T:C	QTD000373	Lepik_2017	blood	naive	ge	IGHG2	ENSG00000211893	IG_C_gene	-108.9	471	970	1.17344e-09	3.667e-22	9.32656e-20	0.000172963	5.35799e-16	0.993637	0.00619021	rs4774042	0.543101	up
TMEM121 (IGH)	rs4774042	14:105753657:T:C	QTD000356	GTEx	blood	naive	ge	IGHG3	ENSG00000211897	IG_C_gene	17.7	670	1214	1.24472e-14	3.667e-22	1.22733e-25	2.27606e-10	2.57789e-17	0.0458982	0.954102	rs4774042	0.78248	up
TMEM121 (IGH)	rs4774042	14:105753657:T:C	QTD000286	GTEx	tibial nerve	naive	ge	IGHG3	ENSG00000211897	IG_C_gene	17.7	532	1214	1.98701e-06	3.667e-22	5.0665e-18	0.00939572	5.4434e-17	0.0991638	0.891441	rs4774042	0.738116	up
TMEM121 (IGH)	rs4774042	14:105753657:T:C	QTD000373	Lepik_2017	blood	naive	ge	IGHG3	ENSG00000211897	IG_C_gene	17.7	471	970	2.35447e-08	3.667e-22	2.18242e-19	0.000404733	6.31774e-17	0.115395	0.8842	rs4774042	0.526609	up
TMEM121 (IGH)	rs4774042	14:105753657:T:C	QTD000031	BLUEPRINT	CD4+ T cell	naive	ge	IGHG3	ENSG00000211897	IG_C_gene	17.7	167	499	1.89612e-07	4.056e-21	2.30208e-16	0.0480025	8.00473e-16	0.16534	0.786658	rs3020575	0.2547	up
TMEM121 (IGH)	rs4774042	14:105753657:T:C	QTD000607	OneK1K	memory B cell	naive	ge	IGHG3	ENSG00000211897	IG_C_gene	17.7	981	128	1.03834e-05	6.271e-06	0.0968626	0.0569361	0.0600523	0.0337942	0.752355		0.366487	down
TMEM121 (IGH)	rs4774042	14:105753657:T:C	QTD000608	OneK1K	B cell	naive	ge	IGHG3	ENSG00000211897	IG_C_gene	17.7	980	128	1.53139e-05	6.271e-06	0.168185	0.0988598	0.0460108	0.0257228	0.661221		0.411545	down
TMEM121 (IGH)	rs4774042	14:105753657:T:C	QTD000606	OneK1K	B cell	naive	ge	IGHG3	ENSG00000211897	IG_C_gene	17.7	977	128	1.46771e-05	6.271e-06	0.363624	0.213739	0.0393283	0.0223955	0.360914	rs61983272	0.351628	down
TMEM121 (IGH)	rs4774042	14:105753657:T:C	QTD000311	GTEx	skin (suprapubic)	naive	ge	IGHG3	ENSG00000211897	IG_C_gene	17.7	517	1214	0.00089109	3.667e-22	3.79258e-16	0.703325	8.75748e-17	0.162137	0.134538	rs4774042	0.624361	up
TMEM121 (IGH)	rs4774042	14:105753657:T:C	QTD000326	GTEx	spleen	naive	ge	IGHG3	ENSG00000211897	IG_C_gene	17.7	227	1214	0.00390037	3.667e-22	4.11405e-16	0.762943	5.76022e-17	0.106561	0.130496	rs4774042	0.722116	up
TMEM121 (IGH)	rs4774042	14:105753657:T:C	QTD000586	Randolph_2021	B cell	Influenza_6h	ge	IGHG3	ENSG00000211897	IG_C_gene	17.7	89	425	0.000169976	4.056e-21	4.04326e-15	0.843091	2.35419e-16	0.048873	0.108036	rs1071803	0.431826	down
TMEM121 (IGH)	rs4774042	14:105753657:T:C	QTD000316	GTEx	skin	naive	ge	IGHG3	ENSG00000211897	IG_C_gene	17.7	605	1214	7.98063e-05	3.667e-22	4.18358e-16	0.775837	6.33141e-17	0.117201	0.106963	rs4774042	0.581531	up
TMEM121 (IGH)	rs4774042	14:105753657:T:C	QTD000585	Randolph_2021	B cell	naive	ge	IGHG3	ENSG00000211897	IG_C_gene	17.7	89	425	0.00286806	4.056e-21	4.17845e-15	0.871282	2.47276e-16	0.0514067	0.0773117	rs10139901	0.253849	down
TMEM121 (IGH)	rs4774042	14:105753657:T:C	QTD000464	Schmiedel_2018	Treg naive	naive	ge	IGHG3	ENSG00000211897	IG_C_gene	17.7	89	206	0.0328898	4.056e-21	1.14148e-14	0.918061	2.33389e-16	0.0186443	0.0632945	rs1071803	0.604105	down
TMEM121 (IGH)	rs4774042	14:105753657:T:C	QTD000469	Schmiedel_2018	Treg memory	naive	ge	IGHG3	ENSG00000211897	IG_C_gene	17.7	89	206	0.0334529	4.056e-21	1.15363e-14	0.927835	2.43096e-16	0.0194462	0.0527189	rs1071803	0.522474	up
TMEM121 (IGH)	rs4774042	14:105753657:T:C	QTD000474	Schmiedel_2018	B cell	naive	ge	IGHG3	ENSG00000211897	IG_C_gene	17.7	91	201	0.0035562	4.056e-21	1.16176e-14	0.934372	2.47143e-16	0.0197854	0.0458424	rs1071803	0.605004	down
TMEM121 (IGH)	rs4774042	14:105753657:T:C	QTD000110	GEUVADIS	LCL	naive	ge	IGHG3	ENSG00000211897	IG_C_gene	17.7	445	567	0.00811145	4.056e-21	4.32573e-15	0.901992	2.66032e-16	0.0553872	0.0426209	rs3020575	0.517745	down
TMEM121 (IGH)	rs4774042	14:105753657:T:C	QTD000429	Quach_2016	monocyte	Influenza_6h	ge	IGHG3	ENSG00000211897	IG_C_gene	17.7	198	256	0.00285819	7.02e-07	0.164051	0.762412	0.00560578	0.0259684	0.0419629	rs12895622	0.146823	down
TMEM121 (IGH)	rs4774042	14:105753657:T:C	QTD000489	Schmiedel_2018	CD8+ T cell	naive	ge	IGHG3	ENSG00000211897	IG_C_gene	17.7	89	206	0.00761692	4.056e-21	1.1713e-14	0.942044	2.35767e-16	0.018884	0.0390716	rs1071803	0.576878	down
TMEM121 (IGH)	rs4774042	14:105753657:T:C	QTD000439	Schmiedel_2018	Tfh cell	naive	ge	IGHG3	ENSG00000211897	IG_C_gene	17.7	89	206	0.0193977	4.056e-21	1.17385e-14	0.944101	2.22992e-16	0.0178586	0.0380399	rs1071803	0.566796	down
TMEM121 (IGH)	rs4774042	14:105753657:T:C	QTD000479	Schmiedel_2018	CD4+ T cell	naive	ge	IGHG3	ENSG00000211897	IG_C_gene	17.7	88	206	0.091179	4.056e-21	1.17542e-14	0.945359	2.15235e-16	0.017236	0.0374049	rs1071803	0.560319	down
TMEM121 (IGH)	rs4774042	14:105753657:T:C	QTD000414	Quach_2016	monocyte	LPS_6h	ge	IGHG3	ENSG00000211897	IG_C_gene	17.7	184	253	0.001781	7.02e-07	0.166403	0.773291	0.00430839	0.0199494	0.0360483	rs12895622	0.16066	down
TMEM121 (IGH)	rs4774042	14:105753657:T:C	QTD000419	Quach_2016	monocyte	Pam3CSK4_6h	ge	IGHG3	ENSG00000211897	IG_C_gene	17.7	196	248	0.00187307	7.02e-07	0.166623	0.774304	0.00453635	0.0210135	0.0335232	rs12895622	0.156937	up
TMEM121 (IGH)	rs4774042	14:105753657:T:C	QTD000424	Quach_2016	monocyte	R848_6h	ge	IGHG3	ENSG00000211897	IG_C_gene	17.7	191	246	0.00409536	7.02e-07	0.168106	0.78119	0.00343973	0.0159218	0.0313419	rs12895622	0.172755	up
TMEM121 (IGH)	rs4774042	14:105753657:T:C	QTD000409	Quach_2016	monocyte	naive	ge	IGHG3	ENSG00000211897	IG_C_gene	17.7	200	256	0.00237991	7.02e-07	0.167721	0.77947	0.00391864	0.0181501	0.0307395	rs12895622	0.175442	up
TMEM121 (IGH)	rs4774042	14:105753657:T:C	QTD000021	BLUEPRINT	monocyte	naive	ge	IGHG3	ENSG00000211897	IG_C_gene	17.7	191	491	0.0207582	4.056e-21	4.45396e-15	0.928731	2.02277e-16	0.04212	0.0291493	rs3020575	0.245627	down
TMEM121 (IGH)	rs4774042	14:105753657:T:C	QTD000221	GTEx	LCL	naive	ge	IGHG3	ENSG00000211897	IG_C_gene	17.7	147	1211	0.00355679	3.667e-22	4.68642e-16	0.869087	5.53437e-17	0.102577	0.0283357	rs4774042	0.678112	up
TMEM121 (IGH)	rs4774042	14:105753657:T:C	QTD000105	GENCORD	T cell	naive	ge	IGHG3	ENSG00000211897	IG_C_gene	17.7	184	200	0.0140062	6.271e-06	0.576444	0.38959	0.0107602	0.00724036	0.0159654	rs61983272	0.150721	up
TMEM121 (IGH)	rs4774042	14:105753657:T:C	QTD000095	GENCORD	LCL	naive	ge	IGHG3	ENSG00000211897	IG_C_gene	17.7	190	200	0.0476917	6.271e-06	0.578359	0.390883	0.0101557	0.00683622	0.0137657	rs61983272	0.136654	up
TMEM121 (IGH)	rs4774042	14:105753657:T:C	QTD000061	CAP	LCL	statin	ge	IGHG3	ENSG00000211897	IG_C_gene	17.7	148	52	0.435658	6.271e-06	0.601237	0.382612	0.00206229	0.00128679	0.0128014	rs61983272	0.174621	up
TMEM121 (IGH)	rs4774042	14:105753657:T:C	QTD000056	CAP	LCL	naive	ge	IGHG3	ENSG00000211897	IG_C_gene	17.7	148	52	0.423701	6.271e-06	0.601279	0.382639	0.00206412	0.00128809	0.01273	rs61983272	0.174932	up
TMEM121 (IGH)	rs4774042	14:105753657:T:C	QTD000623	OneK1K	plasmablast	naive	ge	IGHG3	ENSG00000211897	IG_C_gene	17.7	795	127	0.168768	6.271e-06	0.619946	0.364392	0.00515545	0.00301529	0.00749143	rs61983272	0.195451	up
TMEM121 (IGH)	rs4774042	14:105753657:T:C	QTD000613	OneK1K	CD4+ TCM cell	naive	ge	IGHG3	ENSG00000211897	IG_C_gene	17.7	981	128	0.157212	6.271e-06	0.620106	0.3645	0.00519299	0.00303813	0.00716263	rs61983272	0.20595	up
TMEM121 (IGH)	rs4774042	14:105753657:T:C	QTD000326	GTEx	spleen	naive	ge	IGHG4	ENSG00000211892	IG_C_gene	-127.6	227	1214	4.34466e-05	3.667e-22	4.04295e-16	0.749757	7.02452e-17	0.130028	0.120215	rs4774042	0.784787	down
TMEM121 (IGH)	rs4774042	14:105753657:T:C	QTD000316	GTEx	skin	naive	ge	IGHG4	ENSG00000211892	IG_C_gene	-127.6	605	1214	0.0058224	3.667e-22	4.28153e-16	0.794001	4.76967e-17	0.088217	0.117782	rs4774042	0.698409	down
TMEM121 (IGH)	rs4774042	14:105753657:T:C	QTD000221	GTEx	LCL	naive	ge	IGHG4	ENSG00000211892	IG_C_gene	-127.6	147	1211	0.00132577	3.667e-22	4.45234e-16	0.825678	5.35141e-17	0.0990904	0.0752316	rs4774042	0.609833	down
TMEM121 (IGH)	rs4774042	14:105753657:T:C	QTD000110	GEUVADIS	LCL	naive	ge	IGHG4	ENSG00000211892	IG_C_gene	-127.6	445	567	5.53083e-06	4.056e-21	4.00215e-15	0.834519	4.61212e-16	0.096032	0.069449	rs1071803	0.419561	up
TMEM121 (IGH)	rs4774042	14:105753657:T:C	QTD000585	Randolph_2021	B cell	naive	ge	IGHG4	ENSG00000211892	IG_C_gene	-127.6	89	425	0.000628144	4.056e-21	4.29546e-15	0.895681	2.03009e-16	0.0422067	0.0621124	rs1071803	0.183552	down
TMEM121 (IGH)	rs4774042	14:105753657:T:C	QTD000474	Schmiedel_2018	B cell	naive	ge	IGHG4	ENSG00000211892	IG_C_gene	-127.6	91	201	0.00830074	4.056e-21	1.1501e-14	0.924998	2.35019e-16	0.0187896	0.0562124	rs1071803	0.590751	up
TMEM121 (IGH)	rs4774042	14:105753657:T:C	QTD000586	Randolph_2021	B cell	Influenza_6h	ge	IGHG4	ENSG00000211892	IG_C_gene	-127.6	89	425	0.000242767	4.056e-21	4.3481e-15	0.906655	2.0702e-16	0.0430667	0.050278	rs3020575	0.198143	down
TMEM121 (IGH)	rs4774042	14:105753657:T:C	QTD000356	GTEx	blood	naive	ge	IGHG4	ENSG00000211892	IG_C_gene	-127.6	670	1214	0.0032654	3.667e-22	4.65394e-16	0.863064	5.14393e-17	0.0953099	0.041626	rs4774042	0.615248	down
TMEM121 (IGH)	rs4774042	14:105753657:T:C	QTD000286	GTEx	tibial nerve	naive	ge	IGHG4	ENSG00000211892	IG_C_gene	-127.6	532	1214	5.03055e-06	3.667e-22	2.2025e-16	0.408448	2.97395e-16	0.551432	0.0401196	rs4774042	0.714657	down
TMEM121 (IGH)	rs4774042	14:105753657:T:C	QTD000031	BLUEPRINT	CD4+ T cell	naive	ge	IGHG4	ENSG00000211892	IG_C_gene	-127.6	167	499	0.000441943	4.056e-21	4.4051e-15	0.918541	2.13783e-16	0.0445037	0.0369554	rs3020575	0.255425	up
TMEM121 (IGH)	rs4774042	14:105753657:T:C	QTD000429	Quach_2016	monocyte	Influenza_6h	ge	IGHG4	ENSG00000211892	IG_C_gene	-127.6	198	256	0.00337748	7.02e-07	0.165276	0.768105	0.00577252	0.0267591	0.0340875	rs12895622	0.170127	up
TMEM121 (IGH)	rs4774042	14:105753657:T:C	QTD000607	OneK1K	memory B cell	naive	ge	IGHG4	ENSG00000211892	IG_C_gene	-127.6	981	128	0.0408789	6.271e-06	0.607363	0.35701	0.00740741	0.00430627	0.0239137	rs61983272	0.299531	down
TMEM121 (IGH)	rs4774042	14:105753657:T:C	QTD000373	Lepik_2017	blood	naive	ge	IGHG4	ENSG00000211892	IG_C_gene	-127.6	471	970	0.00718748	3.667e-22	4.92719e-16	0.913758	3.55467e-17	0.0658814	0.0203607	rs4774042	0.673003	up
TMEM121 (IGH)	rs4774042	14:105753657:T:C	QTD000061	CAP	LCL	statin	ge	IGHG4	ENSG00000211892	IG_C_gene	-127.6	148	52	0.0716887	6.271e-06	0.595867	0.379194	0.00287926	0.00179175	0.0202679	rs61983272	0.200736	up
TMEM121 (IGH)	rs4774042	14:105753657:T:C	QTD000311	GTEx	skin (suprapubic)	naive	ge	IGHG4	ENSG00000211892	IG_C_gene	-127.6	517	1214	0.00419289	3.667e-22	4.75003e-16	0.880882	5.403e-17	0.10016	0.0189582	rs4774042	0.687188	down
TMEM121 (IGH)	rs4774042	14:105753657:T:C	QTD000056	CAP	LCL	naive	ge	IGHG4	ENSG00000211892	IG_C_gene	-127.6	148	52	0.0983187	6.271e-06	0.597445	0.380199	0.00259964	0.00161807	0.0181377	rs61983272	0.214645	up
TMEM121 (IGH)	rs4774042	14:105753657:T:C	QTD000105	GENCORD	T cell	naive	ge	IGHG4	ENSG00000211892	IG_C_gene	-127.6	184	200	0.0466761	6.271e-06	0.57662	0.389708	0.0106069	0.00713679	0.0159276	rs61983272	0.12073	up
TMEM121 (IGH)	rs4774042	14:105753657:T:C	QTD000286	GTEx	tibial nerve	naive	ge	IGHGP	ENSG00000253755	IG_C_pseudogene	-83.8	532	1214	8.88613e-13	3.667e-22	5.02072e-23	9.31082e-08	8.63725e-17	0.158493	0.841507	rs10139901	0.270966	up
TMEM121 (IGH)	rs4774042	14:105753657:T:C	QTD000326	GTEx	spleen	naive	ge	IGHGP	ENSG00000253755	IG_C_pseudogene	-83.8	227	1214	3.41958e-16	3.667e-22	1.3053e-25	2.42065e-10	1.63189e-16	0.301233	0.698767	rs3020575	0.253243	up
TMEM121 (IGH)	rs4774042	14:105753657:T:C	QTD000316	GTEx	skin	naive	ge	IGHGP	ENSG00000253755	IG_C_pseudogene	-83.8	605	1214	4.37024e-05	3.667e-22	1.16278e-16	0.215634	7.44681e-17	0.136804	0.647561	rs4774042	0.518844	up
TMEM121 (IGH)	rs4774042	14:105753657:T:C	QTD000356	GTEx	blood	naive	ge	IGHGP	ENSG00000253755	IG_C_pseudogene	-83.8	670	1214	1.94656e-18	3.667e-22	6.66648e-28	1.23628e-12	2.20482e-16	0.407695	0.592305	rs7150765	0.955774	up
TMEM121 (IGH)	rs4774042	14:105753657:T:C	QTD000311	GTEx	skin (suprapubic)	naive	ge	IGHGP	ENSG00000253755	IG_C_pseudogene	-83.8	517	1214	0.0020834	3.667e-22	4.02663e-16	0.746731	6.59211e-17	0.121987	0.131282	rs4774042	0.283423	up
TMEM121 (IGH)	rs4774042	14:105753657:T:C	QTD000585	Randolph_2021	B cell	naive	ge	IGHGP	ENSG00000253755	IG_C_pseudogene	-83.8	89	425	0.000537642	4.056e-21	4.08269e-15	0.851314	2.33859e-16	0.0485636	0.100123	rs3020575	0.293661	up
TMEM121 (IGH)	rs4774042	14:105753657:T:C	QTD000607	OneK1K	memory B cell	naive	ge	IGHGP	ENSG00000253755	IG_C_pseudogene	-83.8	981	128	0.00119914	6.271e-06	0.565253	0.332258	0.0145183	0.00837472	0.0795959		0.428423	up
TMEM121 (IGH)	rs4774042	14:105753657:T:C	QTD000586	Randolph_2021	B cell	Influenza_6h	ge	IGHGP	ENSG00000253755	IG_C_pseudogene	-83.8	89	425	0.00080283	4.056e-21	4.28282e-15	0.893043	2.9189e-16	0.060772	0.0461846	rs3020575	0.296937	up
TMEM121 (IGH)	rs4774042	14:105753657:T:C	QTD000606	OneK1K	B cell	naive	ge	IGHGP	ENSG00000253755	IG_C_pseudogene	-83.8	977	128	0.0024475	6.271e-06	0.592407	0.348218	0.00971571	0.00562285	0.0440366		0.40006	up
TMEM121 (IGH)	rs4774042	14:105753657:T:C	QTD000221	GTEx	LCL	naive	ge	IGHGP	ENSG00000253755	IG_C_pseudogene	-83.8	147	1211	0.0028912	3.667e-22	4.57061e-16	0.84761	6.0933e-17	0.11292	0.0394699	rs4774042	0.662072	up
TMEM121 (IGH)	rs4774042	14:105753657:T:C	QTD000613	OneK1K	CD4+ TCM cell	naive	ge	IGHGP	ENSG00000253755	IG_C_pseudogene	-83.8	981	128	0.118373	6.271e-06	0.61628	0.362251	0.00610574	0.00356537	0.0117977	rs61983272	0.197793	down
TMEM121 (IGH)	rs4774042	14:105753657:T:C	QTD000620	OneK1K	NK cell	naive	ge	IGHGP	ENSG00000253755	IG_C_pseudogene	-83.8	981	128	0.044884	6.271e-06	0.618488	0.363549	0.00633915	0.00371034	0.00791337	rs61983272	0.220925	down
TMEM121 (IGH)	rs4774042	14:105753657:T:C	QTD000617	OneK1K	CD8+ TEM cell	naive	ge	IGHGP	ENSG00000253755	IG_C_pseudogene	-83.8	981	128	0.104691	6.271e-06	0.62	0.364438	0.00524818	0.00307041	0.00724304	rs61983272	0.20684	down
TMEM121 (IGH)	rs4774042	14:105753657:T:C	QTD000612	OneK1K	CD4+ T cell	naive	ge	IGHGP	ENSG00000253755	IG_C_pseudogene	-83.8	981	128	0.0988986	6.271e-06	0.620628	0.364807	0.00497818	0.00291284	0.00667471	rs61983272	0.199297	up
TMEM121 (IGH)	rs4774042	14:105753657:T:C	QTD000221	GTEx	LCL	naive	ge	IGHJ1	ENSG00000211905	IG_J_gene	111.8	147	1211	0.00926215	3.667e-22	4.30925e-16	0.799142	4.82553e-17	0.0892652	0.111593	rs4774042	0.749805	down
TMEM121 (IGH)	rs4774042	14:105753657:T:C	QTD000373	Lepik_2017	blood	naive	ge	IGHJ1	ENSG00000211905	IG_J_gene	111.8	471	970	0.00415295	3.667e-22	4.63708e-16	0.859955	4.29475e-17	0.0795259	0.060519	rs4774042	0.628823	down
TMEM121 (IGH)	rs4774042	14:105753657:T:C	QTD000469	Schmiedel_2018	Treg memory	naive	ge	IGHJ1	ENSG00000211905	IG_J_gene	111.8	89	206	0.0462659	4.056e-21	1.16466e-14	0.936707	2.22186e-16	0.0177788	0.0455139	rs1071803	0.516721	down
TMEM121 (IGH)	rs4774042	14:105753657:T:C	QTD000439	Schmiedel_2018	Tfh cell	naive	ge	IGHJ1	ENSG00000211905	IG_J_gene	111.8	89	206	0.0184319	4.056e-21	1.17002e-14	0.941017	2.19933e-16	0.0176059	0.0413773	rs1071803	0.572754	up
TMEM121 (IGH)	rs4774042	14:105753657:T:C	QTD000494	Schmiedel_2018	CD8+ T cell	anti-CD3-CD28_4h	ge	IGHJ1	ENSG00000211905	IG_J_gene	111.8	88	206	0.140645	4.056e-21	1.17141e-14	0.942139	2.11246e-16	0.0169081	0.0409532	rs1071803	0.540894	up
TMEM121 (IGH)	rs4774042	14:105753657:T:C	QTD000464	Schmiedel_2018	Treg naive	naive	ge	IGHJ1	ENSG00000211905	IG_J_gene	111.8	89	206	0.000406128	4.056e-21	1.16932e-14	0.940456	2.63498e-16	0.0211156	0.0384282	rs1071803	0.571053	up
TMEM121 (IGH)	rs4774042	14:105753657:T:C	QTD000484	Schmiedel_2018	CD4+ T cell	anti-CD3-CD28_4h	ge	IGHJ1	ENSG00000211905	IG_J_gene	111.8	89	206	0.0247137	4.056e-21	1.17411e-14	0.944306	2.28769e-16	0.0183246	0.0373697	rs1071803	0.555133	up
TMEM121 (IGH)	rs4774042	14:105753657:T:C	QTD000479	Schmiedel_2018	CD4+ T cell	naive	ge	IGHJ1	ENSG00000211905	IG_J_gene	111.8	88	206	0.0137403	4.056e-21	1.1726e-14	0.943094	2.45505e-16	0.0196709	0.0372347	rs1071803	0.561763	up
TMEM121 (IGH)	rs4774042	14:105753657:T:C	QTD000474	Schmiedel_2018	B cell	naive	ge	IGHJ1	ENSG00000211905	IG_J_gene	111.8	91	201	0.0183332	4.056e-21	1.17758e-14	0.947102	2.06567e-16	0.016541	0.0363573	rs1071803	0.560582	down
TMEM121 (IGH)	rs4774042	14:105753657:T:C	QTD000031	BLUEPRINT	CD4+ T cell	naive	ge	IGHJ1	ENSG00000211905	IG_J_gene	111.8	167	499	0.00515948	4.056e-21	4.4337e-15	0.924506	2.13589e-16	0.0444751	0.0310189	rs3020575	0.256614	down
TMEM121 (IGH)	rs4774042	14:105753657:T:C	QTD000326	GTEx	spleen	naive	ge	IGHJ1	ENSG00000211905	IG_J_gene	111.8	227	1214	0.000221625	3.667e-22	4.70669e-16	0.872845	5.33102e-17	0.098806	0.0283487	rs4774042	0.707093	up
TMEM121 (IGH)	rs4774042	14:105753657:T:C	QTD000110	GEUVADIS	LCL	naive	ge	IGHJ1	ENSG00000211905	IG_J_gene	111.8	445	567	0.0037464	4.056e-21	4.45073e-15	0.928057	2.30943e-16	0.048108	0.0238352	rs10139901	0.217604	down
TMEM121 (IGH)	rs4774042	14:105753657:T:C	QTD000105	GENCORD	T cell	naive	ge	IGHJ1	ENSG00000211905	IG_J_gene	111.8	184	200	0.0668653	6.271e-06	0.571019	0.385923	0.0125165	0.00841501	0.0221274	rs35590487	0.111204	down
TMEM121 (IGH)	rs4774042	14:105753657:T:C	QTD000095	GENCORD	LCL	naive	ge	IGHJ1	ENSG00000211905	IG_J_gene	111.8	190	200	0.0211055	6.271e-06	0.571394	0.386176	0.01225	0.00823528	0.0219439	rs61983272	0.157914	up
TMEM121 (IGH)	rs4774042	14:105753657:T:C	QTD000356	GTEx	blood	naive	ge	IGHJ1	ENSG00000211905	IG_J_gene	111.8	670	1214	0.00577237	3.667e-22	4.90582e-16	0.909774	3.96109e-17	0.073424	0.0168025	rs4774042	0.686727	down
TMEM121 (IGH)	rs4774042	14:105753657:T:C	QTD000061	CAP	LCL	statin	ge	IGHJ1	ENSG00000211905	IG_J_gene	111.8	148	52	0.326302	6.271e-06	0.60021	0.381959	0.00217975	0.00135855	0.014293	rs61983272	0.182231	down
TMEM121 (IGH)	rs4774042	14:105753657:T:C	QTD000056	CAP	LCL	naive	ge	IGHJ1	ENSG00000211905	IG_J_gene	111.8	148	52	0.236364	6.271e-06	0.600873	0.38238	0.00224172	0.00140036	0.0131043	rs61983272	0.169982	down
TMEM121 (IGH)	rs4774042	14:105753657:T:C	QTD000221	GTEx	LCL	naive	ge	IGHJ2	ENSG00000211904	IG_J_gene	111.6	147	1211	0.010401	3.667e-22	4.36994e-16	0.810397	5.58375e-17	0.103377	0.086226	rs4774042	0.771913	down
TMEM121 (IGH)	rs4774042	14:105753657:T:C	QTD000373	Lepik_2017	blood	naive	ge	IGHJ2	ENSG00000211904	IG_J_gene	111.6	471	970	0.00345071	3.667e-22	4.52439e-16	0.839056	4.92184e-17	0.0911369	0.0698068	rs4774042	0.659134	down
TMEM121 (IGH)	rs4774042	14:105753657:T:C	QTD000474	Schmiedel_2018	B cell	naive	ge	IGHJ2	ENSG00000211904	IG_J_gene	111.6	91	201	0.0392121	4.056e-21	1.17222e-14	0.942789	2.37832e-16	0.019052	0.0381589	rs1071803	0.553909	up
TMEM121 (IGH)	rs4774042	14:105753657:T:C	QTD000439	Schmiedel_2018	Tfh cell	naive	ge	IGHJ2	ENSG00000211904	IG_J_gene	111.6	89	206	0.0524907	4.056e-21	1.17454e-14	0.944657	2.25878e-16	0.0180923	0.0372506	rs1071803	0.561845	down
TMEM121 (IGH)	rs4774042	14:105753657:T:C	QTD000429	Quach_2016	monocyte	Influenza_6h	ge	IGHJ2	ENSG00000211904	IG_J_gene	111.6	198	256	0.000290936	7.02e-07	0.156296	0.726373	0.0152051	0.0706013	0.0315249	rs12895622	0.163775	up
TMEM121 (IGH)	rs4774042	14:105753657:T:C	QTD000419	Quach_2016	monocyte	Pam3CSK4_6h	ge	IGHJ2	ENSG00000211904	IG_J_gene	111.6	196	248	0.0940411	7.02e-07	0.168418	0.782645	0.00328812	0.0152192	0.0304292	rs12895622	0.175601	up
TMEM121 (IGH)	rs4774042	14:105753657:T:C	QTD000031	BLUEPRINT	CD4+ T cell	naive	ge	IGHJ2	ENSG00000211904	IG_J_gene	111.6	167	499	0.00408043	4.056e-21	4.45115e-15	0.928145	2.00428e-16	0.0417325	0.0301225	rs3020575	0.251964	up
TMEM121 (IGH)	rs4774042	14:105753657:T:C	QTD000326	GTEx	spleen	naive	ge	IGHJ2	ENSG00000211904	IG_J_gene	111.6	227	1214	0.00140527	3.667e-22	4.76614e-16	0.88387	4.69485e-17	0.0870068	0.0291231	rs4774042	0.700512	down
TMEM121 (IGH)	rs4774042	14:105753657:T:C	QTD000110	GEUVADIS	LCL	naive	ge	IGHJ2	ENSG00000211904	IG_J_gene	111.6	445	567	0.00123789	4.056e-21	4.44327e-15	0.926502	2.37596e-16	0.0494949	0.0240034	rs10139901	0.228484	down
TMEM121 (IGH)	rs4774042	14:105753657:T:C	QTD000061	CAP	LCL	statin	ge	IGHJ2	ENSG00000211904	IG_J_gene	111.6	148	52	0.0698366	6.271e-06	0.593773	0.377862	0.00360015	0.00224601	0.0225192	rs28733392	0.134376	down
TMEM121 (IGH)	rs4774042	14:105753657:T:C	QTD000356	GTEx	blood	naive	ge	IGHJ2	ENSG00000211904	IG_J_gene	111.6	670	1214	0.00115853	3.667e-22	4.57342e-16	0.848132	7.14323e-17	0.132431	0.0194376	rs4774042	0.720311	down
TMEM121 (IGH)	rs4774042	14:105753657:T:C	QTD000095	GENCORD	LCL	naive	ge	IGHJ2	ENSG00000211904	IG_J_gene	111.6	190	200	0.00810345	6.271e-06	0.576678	0.389747	0.0121269	0.0081694	0.0132787	rs61983272	0.164618	up
TMEM121 (IGH)	rs4774042	14:105753657:T:C	QTD000056	CAP	LCL	naive	ge	IGHJ2	ENSG00000211904	IG_J_gene	111.6	148	52	0.446943	6.271e-06	0.600951	0.38243	0.00210337	0.00131212	0.013204	rs61983272	0.181983	down
TMEM121 (IGH)	rs4774042	14:105753657:T:C	QTD000105	GENCORD	T cell	naive	ge	IGHJ2	ENSG00000211904	IG_J_gene	111.6	184	200	0.0110229	6.271e-06	0.57675	0.389796	0.0123226	0.00830259	0.0128287	rs61983272	0.15635	up
TMEM121 (IGH)	rs4774042	14:105753657:T:C	QTD000444	Schmiedel_2018	Th17 cell	naive	ge	IGHJ3	ENSG00000242887	IG_J_gene	111	89	206	0.00147079	4.056e-21	8.89659e-15	0.715531	3.21001e-16	0.025299	0.25917	rs1071803	0.5771	up
TMEM121 (IGH)	rs4774042	14:105753657:T:C	QTD000373	Lepik_2017	blood	naive	ge	IGHJ3	ENSG00000242887	IG_J_gene	111	471	970	0.000504079	3.667e-22	4.23578e-16	0.785534	4.20287e-17	0.0776694	0.136796	rs4774042	0.666687	down
TMEM121 (IGH)	rs4774042	14:105753657:T:C	QTD000439	Schmiedel_2018	Tfh cell	naive	ge	IGHJ3	ENSG00000242887	IG_J_gene	111	89	206	0.00161986	4.056e-21	1.12984e-14	0.908707	3.55592e-16	0.0284738	0.0628195	rs1071803	0.518748	up
TMEM121 (IGH)	rs4774042	14:105753657:T:C	QTD000479	Schmiedel_2018	CD4+ T cell	naive	ge	IGHJ3	ENSG00000242887	IG_J_gene	111	88	206	0.028578	4.056e-21	1.15095e-14	0.925682	2.2526e-16	0.0180045	0.0563132	rs1071803	0.574109	up
TMEM121 (IGH)	rs4774042	14:105753657:T:C	QTD000454	Schmiedel_2018	Th2 cell	naive	ge	IGHJ3	ENSG00000242887	IG_J_gene	111	89	206	0.00930154	4.056e-21	1.15284e-14	0.927201	2.33654e-16	0.018684	0.0541146	rs1071803	0.538345	down
TMEM121 (IGH)	rs4774042	14:105753657:T:C	QTD000484	Schmiedel_2018	CD4+ T cell	anti-CD3-CD28_4h	ge	IGHJ3	ENSG00000242887	IG_J_gene	111	89	206	0.0606973	4.056e-21	1.15899e-14	0.932145	2.42193e-16	0.0193821	0.0484732	rs1071803	0.5628	up
TMEM121 (IGH)	rs4774042	14:105753657:T:C	QTD000474	Schmiedel_2018	B cell	naive	ge	IGHJ3	ENSG00000242887	IG_J_gene	111	91	201	0.0485013	4.056e-21	1.16397e-14	0.936152	2.27021e-16	0.0181674	0.0456809	rs1071803	0.580469	up
TMEM121 (IGH)	rs4774042	14:105753657:T:C	QTD000021	BLUEPRINT	monocyte	naive	ge	IGHJ3	ENSG00000242887	IG_J_gene	111	191	491	0.00461961	4.056e-21	4.37057e-15	0.911342	2.13788e-16	0.0444902	0.0441678	rs3020575	0.281597	down
TMEM121 (IGH)	rs4774042	14:105753657:T:C	QTD000449	Schmiedel_2018	Th1 cell	naive	ge	IGHJ3	ENSG00000242887	IG_J_gene	111	82	198	0.0168205	4.056e-21	1.16294e-14	0.935323	2.62511e-16	0.0210258	0.0436516	rs1071803	0.54634	down
TMEM121 (IGH)	rs4774042	14:105753657:T:C	QTD000494	Schmiedel_2018	CD8+ T cell	anti-CD3-CD28_4h	ge	IGHJ3	ENSG00000242887	IG_J_gene	111	88	206	0.0186989	4.056e-21	1.16931e-14	0.94045	2.28198e-16	0.0182709	0.0412792	rs1071803	0.549324	up
TMEM121 (IGH)	rs4774042	14:105753657:T:C	QTD000489	Schmiedel_2018	CD8+ T cell	naive	ge	IGHJ3	ENSG00000242887	IG_J_gene	111	89	206	0.0263848	4.056e-21	1.17183e-14	0.942478	2.10957e-16	0.0168855	0.0406369	rs1071803	0.548561	down
TMEM121 (IGH)	rs4774042	14:105753657:T:C	QTD000469	Schmiedel_2018	Treg memory	naive	ge	IGHJ3	ENSG00000242887	IG_J_gene	111	89	206	0.0198731	4.056e-21	1.17345e-14	0.943775	2.27511e-16	0.0182221	0.0380025	rs1071803	0.55887	up
TMEM121 (IGH)	rs4774042	14:105753657:T:C	QTD000409	Quach_2016	monocyte	naive	ge	IGHJ3	ENSG00000242887	IG_J_gene	111	200	256	0.00854666	7.02e-07	0.163848	0.761467	0.00657864	0.0304984	0.037608	rs12895622	0.137926	up
TMEM121 (IGH)	rs4774042	14:105753657:T:C	QTD000429	Quach_2016	monocyte	Influenza_6h	ge	IGHJ3	ENSG00000242887	IG_J_gene	111	198	256	0.00106356	7.02e-07	0.160038	0.743762	0.0103932	0.0482263	0.0375804	rs12895622	0.135711	down
TMEM121 (IGH)	rs4774042	14:105753657:T:C	QTD000464	Schmiedel_2018	Treg naive	naive	ge	IGHJ3	ENSG00000242887	IG_J_gene	111	89	206	0.0793826	4.056e-21	1.17567e-14	0.945564	2.14762e-16	0.0171983	0.0372381	rs1071803	0.558445	down
TMEM121 (IGH)	rs4774042	14:105753657:T:C	QTD000424	Quach_2016	monocyte	R848_6h	ge	IGHJ3	ENSG00000242887	IG_J_gene	111	191	246	0.00501509	7.02e-07	0.167384	0.777833	0.00381254	0.0176503	0.0333205	rs12895622	0.167363	up
TMEM121 (IGH)	rs4774042	14:105753657:T:C	QTD000414	Quach_2016	monocyte	LPS_6h	ge	IGHJ3	ENSG00000242887	IG_J_gene	111	184	253	0.0758444	7.02e-07	0.168042	0.78091	0.00328763	0.0152129	0.0325478	rs12895622	0.189403	down
TMEM121 (IGH)	rs4774042	14:105753657:T:C	QTD000419	Quach_2016	monocyte	Pam3CSK4_6h	ge	IGHJ3	ENSG00000242887	IG_J_gene	111	196	248	0.0349753	7.02e-07	0.167721	0.779403	0.00372709	0.0172561	0.0318931	rs12895622	0.172058	up
TMEM121 (IGH)	rs4774042	14:105753657:T:C	QTD000221	GTEx	LCL	naive	ge	IGHJ3	ENSG00000242887	IG_J_gene	111	147	1211	0.00828541	3.667e-22	4.68259e-16	0.868377	5.47619e-17	0.101494	0.0301289	rs4774042	0.689687	down
TMEM121 (IGH)	rs4774042	14:105753657:T:C	QTD000031	BLUEPRINT	CD4+ T cell	naive	ge	IGHJ3	ENSG00000242887	IG_J_gene	111	167	499	0.00411194	4.056e-21	4.45902e-15	0.929785	1.95154e-16	0.0406339	0.0295812	rs3020575	0.251745	up
TMEM121 (IGH)	rs4774042	14:105753657:T:C	QTD000061	CAP	LCL	statin	ge	IGHJ3	ENSG00000242887	IG_J_gene	111	148	52	0.0329733	6.271e-06	0.58849	0.3745	0.00461277	0.00287641	0.0295206	rs61983272	0.208562	down
TMEM121 (IGH)	rs4774042	14:105753657:T:C	QTD000326	GTEx	spleen	naive	ge	IGHJ3	ENSG00000242887	IG_J_gene	111	227	1214	6.81168e-05	3.667e-22	4.66621e-16	0.865339	5.71299e-17	0.105889	0.0287724	rs4774042	0.700141	up
TMEM121 (IGH)	rs4774042	14:105753657:T:C	QTD000110	GEUVADIS	LCL	naive	ge	IGHJ3	ENSG00000242887	IG_J_gene	111	445	567	0.0038719	4.056e-21	4.47984e-15	0.934126	2.16003e-16	0.0449986	0.0208756	rs3020575	0.268504	up
TMEM121 (IGH)	rs4774042	14:105753657:T:C	QTD000105	GENCORD	T cell	naive	ge	IGHJ3	ENSG00000242887	IG_J_gene	111	184	200	0.205668	6.271e-06	0.576293	0.389487	0.0106242	0.00714744	0.016448	rs61983272	0.116171	up
TMEM121 (IGH)	rs4774042	14:105753657:T:C	QTD000095	GENCORD	LCL	naive	ge	IGHJ3	ENSG00000242887	IG_J_gene	111	190	200	0.0317281	6.271e-06	0.577672	0.390419	0.0108179	0.00728363	0.013808	rs61983272	0.211139	up
TMEM121 (IGH)	rs4774042	14:105753657:T:C	QTD000056	CAP	LCL	naive	ge	IGHJ3	ENSG00000242887	IG_J_gene	111	148	52	0.292471	6.271e-06	0.600812	0.382342	0.00216185	0.00134907	0.0133353	rs61983272	0.191885	down
TMEM121 (IGH)	rs4774042	14:105753657:T:C	QTD000356	GTEx	blood	naive	ge	IGHJ3	ENSG00000242887	IG_J_gene	111	670	1214	7.51814e-11	3.667e-22	1.31492e-19	0.00024385	5.391e-16	0.999749	6.87166e-06	rs4774042	0.628105	down
TMEM121 (IGH)	rs4774042	14:105753657:T:C	QTD000469	Schmiedel_2018	Treg memory	naive	ge	IGHJ4	ENSG00000240041	IG_J_gene	110.6	89	206	0.00805062	4.056e-21	1.14804e-14	0.923337	2.26069e-16	0.018065	0.0585982	rs1071803	0.563655	down
TMEM121 (IGH)	rs4774042	14:105753657:T:C	QTD000464	Schmiedel_2018	Treg naive	naive	ge	IGHJ4	ENSG00000240041	IG_J_gene	110.6	89	206	0.0199485	4.056e-21	1.15179e-14	0.926357	2.64074e-16	0.0211338	0.0525095	rs1071803	0.600153	up
TMEM121 (IGH)	rs4774042	14:105753657:T:C	QTD000489	Schmiedel_2018	CD8+ T cell	naive	ge	IGHJ4	ENSG00000240041	IG_J_gene	110.6	89	206	0.00986874	4.056e-21	1.15607e-14	0.929801	2.22988e-16	0.0178297	0.0523698	rs1071803	0.56405	down
TMEM121 (IGH)	rs4774042	14:105753657:T:C	QTD000474	Schmiedel_2018	B cell	naive	ge	IGHJ4	ENSG00000240041	IG_J_gene	110.6	91	201	0.00384221	4.056e-21	1.15715e-14	0.930667	2.67445e-16	0.0214141	0.0479188	rs1071803	0.535416	up
TMEM121 (IGH)	rs4774042	14:105753657:T:C	QTD000095	GENCORD	LCL	naive	ge	IGHJ4	ENSG00000240041	IG_J_gene	110.6	190	200	0.0139487	6.271e-06	0.555163	0.375206	0.0150248	0.0100654	0.0445404	rs61983272	0.176277	up
TMEM121 (IGH)	rs4774042	14:105753657:T:C	QTD000494	Schmiedel_2018	CD8+ T cell	anti-CD3-CD28_4h	ge	IGHJ4	ENSG00000240041	IG_J_gene	110.6	88	206	0.0842816	4.056e-21	1.16558e-14	0.937446	2.34281e-16	0.018755	0.0437987	rs1071803	0.558453	up
TMEM121 (IGH)	rs4774042	14:105753657:T:C	QTD000429	Quach_2016	monocyte	Influenza_6h	ge	IGHJ4	ENSG00000240041	IG_J_gene	110.6	198	256	0.0311869	7.02e-07	0.166022	0.771574	0.003629	0.0167815	0.0419927	rs12895622	0.184714	down
TMEM121 (IGH)	rs4774042	14:105753657:T:C	QTD000414	Quach_2016	monocyte	LPS_6h	ge	IGHJ4	ENSG00000240041	IG_J_gene	110.6	184	253	0.0152151	7.02e-07	0.166428	0.77341	0.00325127	0.0150252	0.0418856	rs12895622	0.215387	down
TMEM121 (IGH)	rs4774042	14:105753657:T:C	QTD000326	GTEx	spleen	naive	ge	IGHJ4	ENSG00000240041	IG_J_gene	110.6	227	1214	0.00620352	3.667e-22	4.63597e-16	0.85973	5.35738e-17	0.0992695	0.0410001	rs4774042	0.662363	up
TMEM121 (IGH)	rs4774042	14:105753657:T:C	QTD000031	BLUEPRINT	CD4+ T cell	naive	ge	IGHJ4	ENSG00000240041	IG_J_gene	110.6	167	499	0.00952659	4.056e-21	4.40304e-15	0.918113	1.98947e-16	0.041403	0.0404838	rs3020575	0.255801	up
TMEM121 (IGH)	rs4774042	14:105753657:T:C	QTD000356	GTEx	blood	naive	ge	IGHJ4	ENSG00000240041	IG_J_gene	110.6	670	1214	0.00113625	3.667e-22	4.59956e-16	0.852978	5.80151e-17	0.107509	0.0395134	rs4774042	0.801534	down
TMEM121 (IGH)	rs4774042	14:105753657:T:C	QTD000409	Quach_2016	monocyte	naive	ge	IGHJ4	ENSG00000240041	IG_J_gene	110.6	200	256	0.00188833	7.02e-07	0.166633	0.77441	0.00374869	0.017346	0.0378623	rs12895622	0.193637	up
TMEM121 (IGH)	rs4774042	14:105753657:T:C	QTD000504	Schmiedel_2018	monocyte	naive	ge	IGHJ4	ENSG00000240041	IG_J_gene	110.6	91	201	0.17612	4.056e-21	1.1762e-14	0.945989	2.03154e-16	0.0162637	0.0377471	rs1071803	0.555583	down
TMEM121 (IGH)	rs4774042	14:105753657:T:C	QTD000479	Schmiedel_2018	CD4+ T cell	naive	ge	IGHJ4	ENSG00000240041	IG_J_gene	110.6	88	206	0.117576	4.056e-21	1.17572e-14	0.945603	2.09473e-16	0.0167721	0.037625	rs1071803	0.562479	up
TMEM121 (IGH)	rs4774042	14:105753657:T:C	QTD000509	Schmiedel_2018	NK cell	naive	ge	IGHJ4	ENSG00000240041	IG_J_gene	110.6	90	206	0.0421067	4.056e-21	1.17573e-14	0.945614	2.14349e-16	0.0171651	0.0372207	rs1071803	0.556798	down
TMEM121 (IGH)	rs4774042	14:105753657:T:C	QTD000439	Schmiedel_2018	Tfh cell	naive	ge	IGHJ4	ENSG00000240041	IG_J_gene	110.6	89	206	0.0366788	4.056e-21	1.17413e-14	0.944325	2.32967e-16	0.018663	0.037012	rs1071803	0.560284	down
TMEM121 (IGH)	rs4774042	14:105753657:T:C	QTD000484	Schmiedel_2018	CD4+ T cell	anti-CD3-CD28_4h	ge	IGHJ4	ENSG00000240041	IG_J_gene	110.6	89	206	0.0844308	4.056e-21	1.17632e-14	0.94609	2.12875e-16	0.0170473	0.0368632	rs1071803	0.559255	up
TMEM121 (IGH)	rs4774042	14:105753657:T:C	QTD000221	GTEx	LCL	naive	ge	IGHJ4	ENSG00000240041	IG_J_gene	110.6	147	1211	0.00284405	3.667e-22	4.53802e-16	0.841567	6.60769e-17	0.122466	0.0359666	rs4774042	0.670785	up
TMEM121 (IGH)	rs4774042	14:105753657:T:C	QTD000424	Quach_2016	monocyte	R848_6h	ge	IGHJ4	ENSG00000240041	IG_J_gene	110.6	191	246	0.0872116	7.02e-07	0.168246	0.781837	0.00323372	0.0149637	0.03172	rs12895622	0.195657	down
TMEM121 (IGH)	rs4774042	14:105753657:T:C	QTD000419	Quach_2016	monocyte	Pam3CSK4_6h	ge	IGHJ4	ENSG00000240041	IG_J_gene	110.6	196	248	0.0254121	7.02e-07	0.168221	0.781726	0.00345191	0.0159799	0.0306218	rs12895622	0.173201	down
TMEM121 (IGH)	rs4774042	14:105753657:T:C	QTD000021	BLUEPRINT	monocyte	naive	ge	IGHJ4	ENSG00000240041	IG_J_gene	110.6	191	491	0.015613	4.056e-21	4.44413e-15	0.926681	2.13339e-16	0.0444272	0.0288921	rs3020575	0.249968	down
TMEM121 (IGH)	rs4774042	14:105753657:T:C	QTD000105	GENCORD	T cell	naive	ge	IGHJ4	ENSG00000240041	IG_J_gene	110.6	184	200	0.0393351	6.271e-06	0.568287	0.384077	0.0126297	0.00848274	0.0265238	rs28733392	0.135705	down
TMEM121 (IGH)	rs4774042	14:105753657:T:C	QTD000311	GTEx	skin (suprapubic)	naive	ge	IGHJ4	ENSG00000240041	IG_J_gene	110.6	517	1214	0.00364278	3.667e-22	4.83774e-16	0.89715	4.17147e-17	0.077308	0.0255424	rs4774042	0.719456	down
TMEM121 (IGH)	rs4774042	14:105753657:T:C	QTD000110	GEUVADIS	LCL	naive	ge	IGHJ4	ENSG00000240041	IG_J_gene	110.6	445	567	0.0175684	4.056e-21	4.47009e-15	0.932094	2.04794e-16	0.0426526	0.0252534	rs10139901	0.253397	down
TMEM121 (IGH)	rs4774042	14:105753657:T:C	QTD000373	Lepik_2017	blood	naive	ge	IGHJ4	ENSG00000240041	IG_J_gene	110.6	471	970	0.000891489	3.667e-22	4.66671e-16	0.86545	6.09395e-17	0.11297	0.0215793	rs4774042	0.709049	down
TMEM121 (IGH)	rs4774042	14:105753657:T:C	QTD000286	GTEx	tibial nerve	naive	ge	IGHJ4	ENSG00000240041	IG_J_gene	110.6	532	1214	0.00425043	3.667e-22	4.85381e-16	0.900129	4.37058e-17	0.0810137	0.0188571	rs4774042	0.677308	up
TMEM121 (IGH)	rs4774042	14:105753657:T:C	QTD000316	GTEx	skin	naive	ge	IGHJ4	ENSG00000240041	IG_J_gene	110.6	605	1214	0.00122295	3.667e-22	4.54763e-16	0.843348	7.43963e-17	0.137929	0.0187227	rs4774042	0.704013	down
TMEM121 (IGH)	rs4774042	14:105753657:T:C	QTD000061	CAP	LCL	statin	ge	IGHJ4	ENSG00000240041	IG_J_gene	110.6	148	52	0.285372	6.271e-06	0.600575	0.382191	0.00226995	0.00141744	0.0135475	rs61983272	0.170606	down
TMEM121 (IGH)	rs4774042	14:105753657:T:C	QTD000056	CAP	LCL	naive	ge	IGHJ4	ENSG00000240041	IG_J_gene	110.6	148	52	0.342793	6.271e-06	0.601014	0.38247	0.00217373	0.00135734	0.0129846	rs61983272	0.171906	up
TMEM121 (IGH)	rs4774042	14:105753657:T:C	QTD000479	Schmiedel_2018	CD4+ T cell	naive	ge	IGHJ5	ENSG00000242472	IG_J_gene	110.2	88	206	0.00703131	4.056e-21	1.13986e-14	0.91676	2.39755e-16	0.0191547	0.0640853	rs1071803	0.623127	up
TMEM121 (IGH)	rs4774042	14:105753657:T:C	QTD000021	BLUEPRINT	monocyte	naive	ge	IGHJ5	ENSG00000242472	IG_J_gene	110.2	191	491	0.0124677	4.056e-21	4.28946e-15	0.89443	2.22323e-16	0.0462397	0.0593307	rs3020575	0.227732	up
TMEM121 (IGH)	rs4774042	14:105753657:T:C	QTD000409	Quach_2016	monocyte	naive	ge	IGHJ5	ENSG00000242472	IG_J_gene	110.2	200	256	0.0101064	7.02e-07	0.163297	0.758906	0.00414435	0.0191515	0.0545016	rs12895622	0.189036	up
TMEM121 (IGH)	rs4774042	14:105753657:T:C	QTD000489	Schmiedel_2018	CD8+ T cell	naive	ge	IGHJ5	ENSG00000242472	IG_J_gene	110.2	89	206	0.0891033	4.056e-21	1.15897e-14	0.932135	2.27921e-16	0.0182318	0.0496335	rs1071803	0.555954	down
TMEM121 (IGH)	rs4774042	14:105753657:T:C	QTD000414	Quach_2016	monocyte	LPS_6h	ge	IGHJ5	ENSG00000242472	IG_J_gene	110.2	184	253	0.00353334	7.02e-07	0.163141	0.758134	0.00553558	0.0256293	0.0475597	rs12895622	0.16075	down
TMEM121 (IGH)	rs4774042	14:105753657:T:C	QTD000464	Schmiedel_2018	Treg naive	naive	ge	IGHJ5	ENSG00000242472	IG_J_gene	110.2	89	206	0.00881577	4.056e-21	1.16217e-14	0.934708	2.32156e-16	0.0185783	0.046714	rs1071803	0.522186	down
TMEM121 (IGH)	rs4774042	14:105753657:T:C	QTD000469	Schmiedel_2018	Treg memory	naive	ge	IGHJ5	ENSG00000242472	IG_J_gene	110.2	89	206	0.0262134	4.056e-21	1.16587e-14	0.937678	2.14466e-16	0.0171586	0.0451635	rs1071803	0.573002	down
TMEM121 (IGH)	rs4774042	14:105753657:T:C	QTD000494	Schmiedel_2018	CD8+ T cell	anti-CD3-CD28_4h	ge	IGHJ5	ENSG00000242472	IG_J_gene	110.2	88	206	0.0378483	4.056e-21	1.16816e-14	0.939526	2.14722e-16	0.017183	0.0432906	rs1071803	0.525908	up
TMEM121 (IGH)	rs4774042	14:105753657:T:C	QTD000110	GEUVADIS	LCL	naive	ge	IGHJ5	ENSG00000242472	IG_J_gene	110.2	445	567	0.00119688	4.056e-21	4.38225e-15	0.913778	2.23106e-16	0.0464421	0.0397801	rs10139901	0.282997	down
TMEM121 (IGH)	rs4774042	14:105753657:T:C	QTD000424	Quach_2016	monocyte	R848_6h	ge	IGHJ5	ENSG00000242472	IG_J_gene	110.2	191	246	0.00274864	7.02e-07	0.163926	0.761762	0.0061952	0.0287103	0.0394067	rs12895622	0.179722	down
TMEM121 (IGH)	rs4774042	14:105753657:T:C	QTD000504	Schmiedel_2018	monocyte	naive	ge	IGHJ5	ENSG00000242472	IG_J_gene	110.2	91	201	0.00427055	4.056e-21	1.17418e-14	0.944367	2.08177e-16	0.0166653	0.0389674	rs1071803	0.572207	up
TMEM121 (IGH)	rs4774042	14:105753657:T:C	QTD000474	Schmiedel_2018	B cell	naive	ge	IGHJ5	ENSG00000242472	IG_J_gene	110.2	91	201	0.22792	4.056e-21	1.1759e-14	0.945745	2.07854e-16	0.016642	0.037613	rs1071803	0.563406	down
TMEM121 (IGH)	rs4774042	14:105753657:T:C	QTD000509	Schmiedel_2018	NK cell	naive	ge	IGHJ5	ENSG00000242472	IG_J_gene	110.2	90	206	0.029686	4.056e-21	1.17495e-14	0.944987	2.17424e-16	0.0174117	0.0376017	rs1071803	0.562088	down
TMEM121 (IGH)	rs4774042	14:105753657:T:C	QTD000439	Schmiedel_2018	Tfh cell	naive	ge	IGHJ5	ENSG00000242472	IG_J_gene	110.2	89	206	0.0472987	4.056e-21	1.17529e-14	0.94526	2.17822e-16	0.0174443	0.0372957	rs1071803	0.562392	up
TMEM121 (IGH)	rs4774042	14:105753657:T:C	QTD000356	GTEx	blood	naive	ge	IGHJ5	ENSG00000242472	IG_J_gene	110.2	670	1214	0.00457471	3.667e-22	4.70694e-16	0.872893	4.86726e-17	0.0901885	0.0369187	rs4774042	0.764797	down
TMEM121 (IGH)	rs4774042	14:105753657:T:C	QTD000326	GTEx	spleen	naive	ge	IGHJ5	ENSG00000242472	IG_J_gene	110.2	227	1214	0.00303314	3.667e-22	4.69521e-16	0.870717	5.04706e-17	0.0935252	0.0357574	rs4774042	0.669667	up
TMEM121 (IGH)	rs4774042	14:105753657:T:C	QTD000031	BLUEPRINT	CD4+ T cell	naive	ge	IGHJ5	ENSG00000242472	IG_J_gene	110.2	167	499	0.00290543	4.056e-21	4.42632e-15	0.922967	2.03098e-16	0.04228	0.0347525	rs3020575	0.239944	up
TMEM121 (IGH)	rs4774042	14:105753657:T:C	QTD000095	GENCORD	LCL	naive	ge	IGHJ5	ENSG00000242472	IG_J_gene	110.2	190	200	0.0105923	6.271e-06	0.562712	0.380309	0.0143162	0.00960951	0.0330536	rs61983272	0.164046	up
TMEM121 (IGH)	rs4774042	14:105753657:T:C	QTD000373	Lepik_2017	blood	naive	ge	IGHJ5	ENSG00000242472	IG_J_gene	110.2	471	970	0.00462927	3.667e-22	4.81991e-16	0.893861	3.98079e-17	0.0737598	0.0323789	rs4774042	0.665696	down
TMEM121 (IGH)	rs4774042	14:105753657:T:C	QTD000419	Quach_2016	monocyte	Pam3CSK4_6h	ge	IGHJ5	ENSG00000242472	IG_J_gene	110.2	196	248	0.00449419	7.02e-07	0.167981	0.780611	0.00358083	0.0165777	0.0312501	rs12895622	0.171712	up
TMEM121 (IGH)	rs4774042	14:105753657:T:C	QTD000429	Quach_2016	monocyte	Influenza_6h	ge	IGHJ5	ENSG00000242472	IG_J_gene	110.2	198	256	0.0182097	7.02e-07	0.167834	0.779995	0.00391204	0.0181206	0.0301382	rs12895622	0.181914	down
TMEM121 (IGH)	rs4774042	14:105753657:T:C	QTD000221	GTEx	LCL	naive	ge	IGHJ5	ENSG00000242472	IG_J_gene	110.2	147	1211	0.00184162	3.667e-22	4.43356e-16	0.822195	8.05138e-17	0.149254	0.0285507	rs4774042	0.686936	up
TMEM121 (IGH)	rs4774042	14:105753657:T:C	QTD000061	CAP	LCL	statin	ge	IGHJ5	ENSG00000242472	IG_J_gene	110.2	148	52	0.0626075	6.271e-06	0.594661	0.378427	0.00338066	0.00210852	0.0214233	rs61983272	0.238478	down
TMEM121 (IGH)	rs4774042	14:105753657:T:C	QTD000105	GENCORD	T cell	naive	ge	IGHJ5	ENSG00000242472	IG_J_gene	110.2	184	200	0.201063	6.271e-06	0.576098	0.389355	0.0109577	0.0073733	0.0162158	rs61983272	0.123042	up
TMEM121 (IGH)	rs4774042	14:105753657:T:C	QTD000056	CAP	LCL	naive	ge	IGHJ5	ENSG00000242472	IG_J_gene	110.2	148	52	0.365796	6.271e-06	0.601064	0.382502	0.00209335	0.00130609	0.0130352	rs61983272	0.183461	down
TMEM121 (IGH)	rs4774042	14:105753657:T:C	QTD000110	GEUVADIS	LCL	naive	ge	IGHJ6	ENSG00000211900	IG_J_gene	109.6	445	567	4.85404e-05	4.056e-21	3.86941e-15	0.806841	4.21704e-16	0.087722	0.105437	rs10139901	0.2313	down
TMEM121 (IGH)	rs4774042	14:105753657:T:C	QTD000105	GENCORD	T cell	naive	ge	IGHJ6	ENSG00000211900	IG_J_gene	109.6	184	200	0.00285907	6.271e-06	0.521629	0.352543	0.0253257	0.0169492	0.0835527	rs35590487	0.120776	down
TMEM121 (IGH)	rs4774042	14:105753657:T:C	QTD000494	Schmiedel_2018	CD8+ T cell	anti-CD3-CD28_4h	ge	IGHJ6	ENSG00000211900	IG_J_gene	109.6	88	206	0.0743469	4.056e-21	1.14562e-14	0.921396	2.35927e-16	0.0188556	0.0597484	rs1071803	0.59465	down
TMEM121 (IGH)	rs4774042	14:105753657:T:C	QTD000439	Schmiedel_2018	Tfh cell	naive	ge	IGHJ6	ENSG00000211900	IG_J_gene	109.6	89	206	0.0160001	4.056e-21	1.16587e-14	0.937684	2.22455e-16	0.0178025	0.0445138	rs1071803	0.596124	up
TMEM121 (IGH)	rs4774042	14:105753657:T:C	QTD000479	Schmiedel_2018	CD4+ T cell	naive	ge	IGHJ6	ENSG00000211900	IG_J_gene	109.6	88	206	0.00012507	4.056e-21	1.16118e-14	0.933905	2.95063e-16	0.0236463	0.0424485	rs1071803	0.568225	up
TMEM121 (IGH)	rs4774042	14:105753657:T:C	QTD000031	BLUEPRINT	CD4+ T cell	naive	ge	IGHJ6	ENSG00000211900	IG_J_gene	109.6	167	499	0.000404314	4.056e-21	4.36132e-15	0.909413	2.3253e-16	0.0484023	0.0421848	rs3020575	0.25265	up
TMEM121 (IGH)	rs4774042	14:105753657:T:C	QTD000504	Schmiedel_2018	monocyte	naive	ge	IGHJ6	ENSG00000211900	IG_J_gene	109.6	91	201	0.0050006	4.056e-21	1.16998e-14	0.940986	2.1654e-16	0.0173324	0.0416814	rs1071803	0.569247	up
TMEM121 (IGH)	rs4774042	14:105753657:T:C	QTD000021	BLUEPRINT	monocyte	naive	ge	IGHJ6	ENSG00000211900	IG_J_gene	109.6	191	491	0.0190086	4.056e-21	4.38325e-15	0.913987	2.17148e-16	0.0451977	0.0408158	rs3020575	0.243837	up
TMEM121 (IGH)	rs4774042	14:105753657:T:C	QTD000489	Schmiedel_2018	CD8+ T cell	naive	ge	IGHJ6	ENSG00000211900	IG_J_gene	109.6	89	206	0.0762353	4.056e-21	1.17155e-14	0.942249	2.12603e-16	0.0170177	0.0407333	rs1071803	0.556802	up
TMEM121 (IGH)	rs4774042	14:105753657:T:C	QTD000464	Schmiedel_2018	Treg naive	naive	ge	IGHJ6	ENSG00000211900	IG_J_gene	109.6	89	206	0.0390463	4.056e-21	1.17447e-14	0.944601	2.13006e-16	0.0170548	0.038344	rs1071803	0.572351	up
TMEM121 (IGH)	rs4774042	14:105753657:T:C	QTD000484	Schmiedel_2018	CD4+ T cell	anti-CD3-CD28_4h	ge	IGHJ6	ENSG00000211900	IG_J_gene	109.6	89	206	0.0584138	4.056e-21	1.17511e-14	0.945109	2.097e-16	0.0167895	0.0381016	rs1071803	0.560287	up
TMEM121 (IGH)	rs4774042	14:105753657:T:C	QTD000429	Quach_2016	monocyte	Influenza_6h	ge	IGHJ6	ENSG00000211900	IG_J_gene	109.6	198	256	0.00325484	7.02e-07	0.163785	0.761178	0.00658725	0.0305378	0.0379116	rs12895622	0.13807	down
TMEM121 (IGH)	rs4774042	14:105753657:T:C	QTD000419	Quach_2016	monocyte	Pam3CSK4_6h	ge	IGHJ6	ENSG00000211900	IG_J_gene	109.6	196	248	0.0238658	7.02e-07	0.167248	0.777209	0.00316028	0.0146104	0.037772	rs12895622	0.193496	up
TMEM121 (IGH)	rs4774042	14:105753657:T:C	QTD000414	Quach_2016	monocyte	LPS_6h	ge	IGHJ6	ENSG00000211900	IG_J_gene	109.6	184	253	0.0147178	7.02e-07	0.165686	0.76996	0.00473132	0.0219115	0.0377115	rs12895622	0.159823	down
TMEM121 (IGH)	rs4774042	14:105753657:T:C	QTD000509	Schmiedel_2018	NK cell	naive	ge	IGHJ6	ENSG00000211900	IG_J_gene	109.6	90	206	0.0218167	4.056e-21	1.17567e-14	0.945562	2.17477e-16	0.0174171	0.0370208	rs1071803	0.55985	down
TMEM121 (IGH)	rs4774042	14:105753657:T:C	QTD000469	Schmiedel_2018	Treg memory	naive	ge	IGHJ6	ENSG00000211900	IG_J_gene	109.6	89	206	0.246685	4.056e-21	1.1765e-14	0.946234	2.09481e-16	0.016774	0.0369921	rs1071803	0.56011	up
TMEM121 (IGH)	rs4774042	14:105753657:T:C	QTD000326	GTEx	spleen	naive	ge	IGHJ6	ENSG00000211900	IG_J_gene	109.6	227	1214	2.24118e-06	3.667e-22	3.42413e-16	0.634997	1.76961e-16	0.328097	0.0369066	rs4774042	0.751112	up
TMEM121 (IGH)	rs4774042	14:105753657:T:C	QTD000409	Quach_2016	monocyte	naive	ge	IGHJ6	ENSG00000211900	IG_J_gene	109.6	200	256	0.0293588	7.02e-07	0.166478	0.773689	0.00423574	0.0196132	0.0359841	rs10444776	0.159341	up
TMEM121 (IGH)	rs4774042	14:105753657:T:C	QTD000424	Quach_2016	monocyte	R848_6h	ge	IGHJ6	ENSG00000211900	IG_J_gene	109.6	191	246	0.00789887	7.02e-07	0.167608	0.778875	0.00351701	0.0162761	0.0337241	rs12895622	0.167788	up
TMEM121 (IGH)	rs4774042	14:105753657:T:C	QTD000221	GTEx	LCL	naive	ge	IGHJ6	ENSG00000211900	IG_J_gene	109.6	147	1211	0.00126446	3.667e-22	4.5829e-16	0.849889	6.5507e-17	0.121424	0.0286874	rs4774042	0.66119	up
TMEM121 (IGH)	rs4774042	14:105753657:T:C	QTD000356	GTEx	blood	naive	ge	IGHJ6	ENSG00000211900	IG_J_gene	109.6	670	1214	6.84141e-07	3.667e-22	2.2276e-16	0.413103	3.04821e-16	0.56524	0.0216564	rs4774042	0.775861	down
TMEM121 (IGH)	rs4774042	14:105753657:T:C	QTD000286	GTEx	tibial nerve	naive	ge	IGHJ6	ENSG00000211900	IG_J_gene	109.6	532	1214	0.00272443	3.667e-22	4.8201e-16	0.893877	4.70944e-17	0.0872979	0.0188253	rs4774042	0.695211	up
TMEM121 (IGH)	rs4774042	14:105753657:T:C	QTD000311	GTEx	skin (suprapubic)	naive	ge	IGHJ6	ENSG00000211900	IG_J_gene	109.6	517	1214	0.000760277	3.667e-22	4.76867e-16	0.88434	5.22816e-17	0.0969176	0.0187419	rs4774042	0.681417	up
TMEM121 (IGH)	rs4774042	14:105753657:T:C	QTD000095	GENCORD	LCL	naive	ge	IGHJ6	ENSG00000211900	IG_J_gene	109.6	190	200	0.0145251	6.271e-06	0.574788	0.38847	0.0114742	0.00771971	0.0175475	rs61983272	0.156887	up
TMEM121 (IGH)	rs4774042	14:105753657:T:C	QTD000061	CAP	LCL	statin	ge	IGHJ6	ENSG00000211900	IG_J_gene	109.6	148	52	0.154094	6.271e-06	0.599005	0.381192	0.00243407	0.00151728	0.0158514	rs61983272	0.220813	down
TMEM121 (IGH)	rs4774042	14:105753657:T:C	QTD000056	CAP	LCL	naive	ge	IGHJ6	ENSG00000211900	IG_J_gene	109.6	148	52	0.268061	6.271e-06	0.60091	0.382404	0.00219575	0.00137108	0.0131191	rs61983272	0.170277	down
TMEM121 (IGH)	rs4774042	14:105753657:T:C	QTD000373	Lepik_2017	blood	naive	ge	IGHJ6	ENSG00000211900	IG_J_gene	109.6	471	970	1.93924e-12	3.667e-22	1.59702e-20	2.96171e-05	5.39207e-16	0.99997	6.64003e-07	rs4774042	0.68164	up
TMEM121 (IGH)	rs4774042	14:105753657:T:C	QTD000474	Schmiedel_2018	B cell	naive	ge	IGHJ6	ENSG00000211900	IG_J_gene	109.6	91	201	3.43679e-17	4.056e-21	2.84454e-28	2.28779e-14	1.24335e-14	1	1.27834e-15	rs1071803	0.520588	up
TMEM121 (IGH)	rs4774042	14:105753657:T:C	QTD000110	GEUVADIS	LCL	naive	ge	IGHM	ENSG00000211899	IG_C_gene	102.6	445	567	0.000766403	4.056e-21	3.76162e-15	0.784365	2.1088e-16	0.0436281	0.172007	rs3020575	0.851601	up
TMEM121 (IGH)	rs4774042	14:105753657:T:C	QTD000489	Schmiedel_2018	CD8+ T cell	naive	ge	IGHM	ENSG00000211899	IG_C_gene	102.6	89	206	0.0150028	4.056e-21	1.08287e-14	0.870923	2.87461e-16	0.0229075	0.10617	rs1071803	0.566014	down
TMEM121 (IGH)	rs4774042	14:105753657:T:C	QTD000616	OneK1K	CD8+ TCM cell	naive	ge	IGHM	ENSG00000211899	IG_C_gene	102.6	977	128	0.00531274	6.271e-06	0.568896	0.334399	0.0136837	0.00789308	0.0751288	rs61983272	0.405836	down
TMEM121 (IGH)	rs4774042	14:105753657:T:C	QTD000356	GTEx	blood	naive	ge	IGHM	ENSG00000211899	IG_C_gene	102.6	670	1214	0.00067928	3.667e-22	4.54968e-16	0.843729	4.88349e-17	0.0904317	0.0658392	rs4774042	0.74644	down
TMEM121 (IGH)	rs4774042	14:105753657:T:C	QTD000326	GTEx	spleen	naive	ge	IGHM	ENSG00000211899	IG_C_gene	102.6	227	1214	0.00149739	3.667e-22	4.50313e-16	0.835095	5.45326e-17	0.101002	0.0639031	rs4774042	0.56312	up
TMEM121 (IGH)	rs4774042	14:105753657:T:C	QTD000596	Randolph_2021	monocyte	Influenza_6h	ge	IGHM	ENSG00000211899	IG_C_gene	102.6	89	425	0.00162895	4.056e-21	4.28833e-15	0.894194	2.11691e-16	0.0440178	0.0617882	rs3020575	0.248927	up
TMEM121 (IGH)	rs4774042	14:105753657:T:C	QTD000595	Randolph_2021	monocyte	naive	ge	IGHM	ENSG00000211899	IG_C_gene	102.6	89	425	0.00436478	4.056e-21	4.32977e-15	0.902834	1.8005e-16	0.0374241	0.059742	rs3020575	0.351434	down
TMEM121 (IGH)	rs4774042	14:105753657:T:C	QTD000687	Nathan_2022	CD4+ T cell	naive	ge	IGHM	ENSG00000211899	IG_C_gene	102.6	249	271	0.0218977	3.113e-20	2.59032e-14	0.915961	7.36647e-16	0.0259323	0.0581062	rs11624491	0.402736	up
TMEM121 (IGH)	rs4774042	14:105753657:T:C	QTD000666	Nathan_2022	CD4+ T cell	naive	ge	IGHM	ENSG00000211899	IG_C_gene	102.6	248	271	0.0348637	3.113e-20	2.60824e-14	0.922299	6.75048e-16	0.0237625	0.0539386	rs11624491	0.401781	up
TMEM121 (IGH)	rs4774042	14:105753657:T:C	QTD000749	Cytoimmgen	CD4+ T cell	anti-CD3-CD28_40h	ge	IGHM	ENSG00000211899	IG_C_gene	102.6	93	109	0.00360257	1.008e-05	0.651325	0.271711	0.0165251	0.0067864	0.0536531	rs28733392	0.133716	up
TMEM121 (IGH)	rs4774042	14:105753657:T:C	QTD000221	GTEx	LCL	naive	ge	IGHM	ENSG00000211899	IG_C_gene	102.6	147	1211	0.00123335	3.667e-22	4.61186e-16	0.855259	4.93416e-17	0.0913963	0.0533443	rs4774042	0.780098	down
TMEM121 (IGH)	rs4774042	14:105753657:T:C	QTD000661	Nathan_2022	CD4+ T cell	naive	ge	IGHM	ENSG00000211899	IG_C_gene	102.6	249	271	0.0176332	3.113e-20	2.6154e-14	0.924832	7.85931e-16	0.0276963	0.0474714	rs11624491	0.399624	down
TMEM121 (IGH)	rs4774042	14:105753657:T:C	QTD000444	Schmiedel_2018	Th17 cell	naive	ge	IGHM	ENSG00000211899	IG_C_gene	102.6	89	206	0.0732347	4.056e-21	1.16317e-14	0.935507	2.14034e-16	0.0171195	0.0473732	rs1071803	0.563683	up
TMEM121 (IGH)	rs4774042	14:105753657:T:C	QTD000031	BLUEPRINT	CD4+ T cell	naive	ge	IGHM	ENSG00000211899	IG_C_gene	102.6	167	499	0.00835075	4.056e-21	4.35436e-15	0.907961	2.20032e-16	0.045788	0.0462512	rs3020575	0.220718	up
TMEM121 (IGH)	rs4774042	14:105753657:T:C	QTD000021	BLUEPRINT	monocyte	naive	ge	IGHM	ENSG00000211899	IG_C_gene	102.6	191	491	0.0236109	4.056e-21	4.37969e-15	0.913243	1.96655e-16	0.0409144	0.0458427	rs3020575	0.272085	up
TMEM121 (IGH)	rs4774042	14:105753657:T:C	QTD000454	Schmiedel_2018	Th2 cell	naive	ge	IGHM	ENSG00000211899	IG_C_gene	102.6	89	206	0.00541336	4.056e-21	1.15883e-14	0.932023	2.89988e-16	0.0232335	0.0447437	rs1071803	0.54313	up
TMEM121 (IGH)	rs4774042	14:105753657:T:C	QTD000504	Schmiedel_2018	monocyte	naive	ge	IGHM	ENSG00000211899	IG_C_gene	102.6	91	201	0.0319943	4.056e-21	1.165e-14	0.936982	2.29553e-16	0.0183731	0.0446452	rs1071803	0.554043	down
TMEM121 (IGH)	rs4774042	14:105753657:T:C	QTD000449	Schmiedel_2018	Th1 cell	naive	ge	IGHM	ENSG00000211899	IG_C_gene	102.6	82	198	0.0224	4.056e-21	1.16737e-14	0.938888	2.18527e-16	0.0174883	0.0436235	rs1071803	0.574666	down
TMEM121 (IGH)	rs4774042	14:105753657:T:C	QTD000494	Schmiedel_2018	CD8+ T cell	anti-CD3-CD28_4h	ge	IGHM	ENSG00000211899	IG_C_gene	102.6	88	206	0.0591275	4.056e-21	1.16803e-14	0.939422	2.13571e-16	0.01709	0.0434882	rs1071803	0.585277	down
TMEM121 (IGH)	rs4774042	14:105753657:T:C	QTD000479	Schmiedel_2018	CD4+ T cell	naive	ge	IGHM	ENSG00000211899	IG_C_gene	102.6	88	206	0.0496315	4.056e-21	1.16795e-14	0.939355	2.20787e-16	0.0176714	0.0429737	rs1071803	0.552768	down
TMEM121 (IGH)	rs4774042	14:105753657:T:C	QTD000469	Schmiedel_2018	Treg memory	naive	ge	IGHM	ENSG00000211899	IG_C_gene	102.6	89	206	0.247476	4.056e-21	1.16882e-14	0.940056	2.12228e-16	0.0169831	0.0429609	rs1071803	0.561209	down
TMEM121 (IGH)	rs4774042	14:105753657:T:C	QTD000594	Randolph_2021	monocyte	Influenza_6h	ge	IGHM	ENSG00000211899	IG_C_gene	102.6	88	425	0.0153364	4.056e-21	4.42068e-15	0.921791	1.72064e-16	0.0357935	0.0424157	rs3020575	0.258608	up
TMEM121 (IGH)	rs4774042	14:105753657:T:C	QTD000589	Randolph_2021	CD8+ T cell	naive	ge	IGHM	ENSG00000211899	IG_C_gene	102.6	89	425	0.00584181	4.056e-21	4.41662e-15	0.920944	1.77014e-16	0.0368262	0.0422296	rs3020575	0.259273	up
TMEM121 (IGH)	rs4774042	14:105753657:T:C	QTD000586	Randolph_2021	B cell	Influenza_6h	ge	IGHM	ENSG00000211899	IG_C_gene	102.6	89	425	0.000808732	4.056e-21	4.4086e-15	0.919271	1.91481e-16	0.0398455	0.0408837	rs3020575	0.246103	up
TMEM121 (IGH)	rs4774042	14:105753657:T:C	QTD000509	Schmiedel_2018	NK cell	naive	ge	IGHM	ENSG00000211899	IG_C_gene	102.6	90	206	0.0803444	4.056e-21	1.17102e-14	0.941825	2.17577e-16	0.0174177	0.0407575	rs1071803	0.560248	down
TMEM121 (IGH)	rs4774042	14:105753657:T:C	QTD000464	Schmiedel_2018	Treg naive	naive	ge	IGHM	ENSG00000211899	IG_C_gene	102.6	89	206	0.0677609	4.056e-21	1.17219e-14	0.942767	2.11768e-16	0.0169514	0.0402818	rs1071803	0.571024	down
TMEM121 (IGH)	rs4774042	14:105753657:T:C	QTD000373	Lepik_2017	blood	naive	ge	IGHM	ENSG00000211899	IG_C_gene	102.6	471	970	0.0125234	3.667e-22	4.80888e-16	0.891816	3.67474e-17	0.0680685	0.0401152	rs4774042	0.675664	up
TMEM121 (IGH)	rs4774042	14:105753657:T:C	QTD000685	Nathan_2022	CD4+ T cell	naive	ge	IGHM	ENSG00000211899	IG_C_gene	102.6	249	271	0.0317311	3.113e-20	2.64276e-14	0.934504	7.32339e-16	0.0258169	0.0396788	rs11624491	0.400725	down
TMEM121 (IGH)	rs4774042	14:105753657:T:C	QTD000474	Schmiedel_2018	B cell	naive	ge	IGHM	ENSG00000211899	IG_C_gene	102.6	91	201	0.000775515	4.056e-21	1.16508e-14	0.937042	2.91705e-16	0.0233819	0.0395765	rs1071803	0.587839	down
TMEM121 (IGH)	rs4774042	14:105753657:T:C	QTD000590	Randolph_2021	CD8+ T cell	Influenza_6h	ge	IGHM	ENSG00000211899	IG_C_gene	102.6	89	425	0.0250306	4.056e-21	4.44193e-15	0.926221	1.66318e-16	0.0346019	0.0391767	rs3020575	0.255803	down
TMEM121 (IGH)	rs4774042	14:105753657:T:C	QTD000499	Schmiedel_2018	CD16+ monocyte	naive	ge	IGHM	ENSG00000211899	IG_C_gene	102.6	90	207	0.0309551	4.056e-21	1.1742e-14	0.944383	2.14567e-16	0.0171802	0.0384367	rs1071803	0.560912	down
TMEM121 (IGH)	rs4774042	14:105753657:T:C	QTD000660	Nathan_2022	CD4+ T cell	naive	ge	IGHM	ENSG00000211899	IG_C_gene	102.6	249	271	0.0623566	3.113e-20	2.65666e-14	0.93942	6.3651e-16	0.0224313	0.0381492	rs11624491	0.402215	down
TMEM121 (IGH)	rs4774042	14:105753657:T:C	QTD000681	Nathan_2022	CD4+ T cell	naive	ge	IGHM	ENSG00000211899	IG_C_gene	102.6	249	271	0.0479837	3.113e-20	2.65121e-14	0.937494	6.99638e-16	0.0246642	0.0378421	rs11624491	0.40004	up
TMEM121 (IGH)	rs4774042	14:105753657:T:C	QTD000459	Schmiedel_2018	Th17 cell	naive	ge	IGHM	ENSG00000211899	IG_C_gene	102.6	88	206	0.0147948	4.056e-21	1.17412e-14	0.944316	2.31071e-16	0.0185102	0.0371741	rs1071803	0.563047	down
TMEM121 (IGH)	rs4774042	14:105753657:T:C	QTD000439	Schmiedel_2018	Tfh cell	naive	ge	IGHM	ENSG00000211899	IG_C_gene	102.6	89	206	0.0107234	4.056e-21	1.17494e-14	0.944976	2.23376e-16	0.0178914	0.037133	rs1071803	0.560334	down
TMEM121 (IGH)	rs4774042	14:105753657:T:C	QTD000585	Randolph_2021	B cell	naive	ge	IGHM	ENSG00000211899	IG_C_gene	102.6	89	425	9.29859e-05	4.056e-21	4.4447e-15	0.926798	1.74668e-16	0.0363478	0.0368537	rs3020575	0.254165	up
TMEM121 (IGH)	rs4774042	14:105753657:T:C	QTD000484	Schmiedel_2018	CD4+ T cell	anti-CD3-CD28_4h	ge	IGHM	ENSG00000211899	IG_C_gene	102.6	89	206	0.0241323	4.056e-21	1.1757e-14	0.945587	2.2299e-16	0.0178614	0.036552	rs1071803	0.560358	down
TMEM121 (IGH)	rs4774042	14:105753657:T:C	QTD000588	Randolph_2021	CD4+ T cell	Influenza_6h	ge	IGHM	ENSG00000211899	IG_C_gene	102.6	89	425	0.0165981	4.056e-21	4.44867e-15	0.927626	1.74706e-16	0.0363574	0.0360166	rs3020575	0.254143	up
TMEM121 (IGH)	rs4774042	14:105753657:T:C	QTD000429	Quach_2016	monocyte	Influenza_6h	ge	IGHM	ENSG00000211899	IG_C_gene	102.6	198	256	0.0164084	7.02e-07	0.166812	0.775242	0.00400431	0.0185389	0.0354033	rs12895622	0.164649	down
TMEM121 (IGH)	rs4774042	14:105753657:T:C	QTD000587	Randolph_2021	CD4+ T cell	naive	ge	IGHM	ENSG00000211899	IG_C_gene	102.6	89	425	0.0169832	4.056e-21	4.4561e-15	0.929177	1.70225e-16	0.0354242	0.0353992	rs3020575	0.260482	up
TMEM121 (IGH)	rs4774042	14:105753657:T:C	QTD000409	Quach_2016	monocyte	naive	ge	IGHM	ENSG00000211899	IG_C_gene	102.6	200	256	0.0336647	7.02e-07	0.167106	0.77661	0.00371958	0.0172157	0.0353488	rs12895622	0.172492	down
TMEM121 (IGH)	rs4774042	14:105753657:T:C	QTD000593	Randolph_2021	monocyte	Influenza_6h	ge	IGHM	ENSG00000211899	IG_C_gene	102.6	89	425	0.0153458	4.056e-21	4.44066e-15	0.925957	1.88116e-16	0.0391558	0.0348877	rs3020575	0.265368	down
TMEM121 (IGH)	rs4774042	14:105753657:T:C	QTD000424	Quach_2016	monocyte	R848_6h	ge	IGHM	ENSG00000211899	IG_C_gene	102.6	191	246	0.0255899	7.02e-07	0.167407	0.777938	0.00405439	0.0187771	0.0318234	rs12895622	0.187164	up
TMEM121 (IGH)	rs4774042	14:105753657:T:C	QTD000419	Quach_2016	monocyte	Pam3CSK4_6h	ge	IGHM	ENSG00000211899	IG_C_gene	102.6	196	248	0.0212487	7.02e-07	0.167642	0.77904	0.0038681	0.0179121	0.0315377	rs12895622	0.175958	up
TMEM121 (IGH)	rs4774042	14:105753657:T:C	QTD000414	Quach_2016	monocyte	LPS_6h	ge	IGHM	ENSG00000211899	IG_C_gene	102.6	184	253	0.0143147	7.02e-07	0.167866	0.780091	0.00374087	0.0173222	0.0309797	rs12895622	0.174414	up
TMEM121 (IGH)	rs4774042	14:105753657:T:C	QTD000708	Cytoimmgen	CD4+ T cell	anti-CD3-CD28_40h	ge	IGHM	ENSG00000211899	IG_C_gene	102.6	94	109	0.0253465	1.008e-05	0.673771	0.281074	0.0107431	0.00442167	0.02999	rs35590487	0.13897	up
TMEM121 (IGH)	rs4774042	14:105753657:T:C	QTD000311	GTEx	skin (suprapubic)	naive	ge	IGHM	ENSG00000211899	IG_C_gene	102.6	517	1214	0.00232195	3.667e-22	4.82932e-16	0.895588	4.35304e-17	0.0806788	0.0237333	rs4774042	0.71813	down
TMEM121 (IGH)	rs4774042	14:105753657:T:C	QTD000286	GTEx	tibial nerve	naive	ge	IGHM	ENSG00000211899	IG_C_gene	102.6	532	1214	0.00515642	3.667e-22	4.80474e-16	0.891029	4.61384e-17	0.0855158	0.0234548	rs4774042	0.650864	up
TMEM121 (IGH)	rs4774042	14:105753657:T:C	QTD000690	Cytoimmgen	CD4+ T cell	anti-CD3-CD28_40h	ge	IGHM	ENSG00000211899	IG_C_gene	102.6	94	110	0.0765085	1.008e-05	0.682993	0.284933	0.0085269	0.00351721	0.0200299	rs28733392	0.147284	up
TMEM121 (IGH)	rs4774042	14:105753657:T:C	QTD000316	GTEx	skin	naive	ge	IGHM	ENSG00000211899	IG_C_gene	102.6	605	1214	0.00106504	3.667e-22	4.73481e-16	0.878061	5.61113e-17	0.104021	0.0179178	rs4774042	0.679126	up
TMEM121 (IGH)	rs4774042	14:105753657:T:C	QTD000701	Cytoimmgen	CD4+ T cell	anti-CD3-CD28_5D	ge	IGHM	ENSG00000211899	IG_C_gene	102.6	94	109	0.0345629	1.008e-05	0.684528	0.285562	0.00905832	0.00374461	0.0171077	rs28733392	0.130731	down
TMEM121 (IGH)	rs4774042	14:105753657:T:C	QTD000691	Cytoimmgen	CD4+ memory T cell	anti-CD3-CD28_40h	ge	IGHM	ENSG00000211899	IG_C_gene	102.6	94	110	0.102121	1.008e-05	0.685994	0.286185	0.00793378	0.00327661	0.0166107	rs28733392	0.138568	up
TMEM121 (IGH)	rs4774042	14:105753657:T:C	QTD000698	Cytoimmgen	CD4+ T cell	anti-CD3-CD28_16h	ge	IGHM	ENSG00000211899	IG_C_gene	102.6	97	129	0.0930709	1.008e-05	0.684677	0.285822	0.00922183	0.00381677	0.0164624	rs28733392	0.136866	up
TMEM121 (IGH)	rs4774042	14:105753657:T:C	QTD000389	Nedelec_2016	macrophage	Salmonella_5h	ge	IGHM	ENSG00000211899	IG_C_gene	102.6	167	296	0.0028347	6.271e-06	0.563264	0.390409	0.0177651	0.0122808	0.0162812	rs61983272	0.179823	down
TMEM121 (IGH)	rs4774042	14:105753657:T:C	QTD000695	Cytoimmgen	CD4+ memory T cell	anti-CD3-CD28_16h	ge	IGHM	ENSG00000211899	IG_C_gene	102.6	95	129	0.104052	1.008e-05	0.684797	0.285872	0.00926746	0.00383629	0.0162276	rs28733392	0.144325	up
TMEM121 (IGH)	rs4774042	14:105753657:T:C	QTD000056	CAP	LCL	naive	ge	IGHM	ENSG00000211899	IG_C_gene	102.6	148	52	0.0521121	6.271e-06	0.59835	0.380775	0.00303428	0.00189906	0.0159426	rs61983272	0.150794	down
TMEM121 (IGH)	rs4774042	14:105753657:T:C	QTD000105	GENCORD	T cell	naive	ge	IGHM	ENSG00000211899	IG_C_gene	102.6	184	200	0.261717	6.271e-06	0.577021	0.389979	0.0103734	0.00697957	0.0156472	rs61983272	0.123425	down
TMEM121 (IGH)	rs4774042	14:105753657:T:C	QTD000711	Cytoimmgen	CD4+ T cell	anti-CD3-CD28_5D	ge	IGHM	ENSG00000211899	IG_C_gene	102.6	94	109	0.148034	1.008e-05	0.687208	0.28668	0.00775595	0.00320522	0.0151502	rs28733392	0.137174	down
TMEM121 (IGH)	rs4774042	14:105753657:T:C	QTD000733	Cytoimmgen	CD4+ T cell	anti-CD3-CD28_40h	ge	IGHM	ENSG00000211899	IG_C_gene	102.6	95	129	0.0900384	1.008e-05	0.686207	0.286461	0.00869968	0.00360167	0.0150303	rs28733392	0.152518	up
TMEM121 (IGH)	rs4774042	14:105753657:T:C	QTD000709	Cytoimmgen	CD4+ T cell	anti-CD3-CD28_40h	ge	IGHM	ENSG00000211899	IG_C_gene	102.6	94	109	0.0548346	1.008e-05	0.687467	0.286788	0.00760925	0.00314434	0.014991	rs35590487	0.145317	down
TMEM121 (IGH)	rs4774042	14:105753657:T:C	QTD000609	OneK1K	monocyte	naive	ge	IGHM	ENSG00000211899	IG_C_gene	102.6	959	128	0.0634373	6.271e-06	0.613846	0.36082	0.00659052	0.00384413	0.0148994	rs61983272	0.238587	down
TMEM121 (IGH)	rs4774042	14:105753657:T:C	QTD000727	Cytoimmgen	CD4+ T cell	anti-CD3-CD28_5D	ge	IGHM	ENSG00000211899	IG_C_gene	102.6	94	109	0.14997	1.008e-05	0.688262	0.28712	0.00727878	0.0030078	0.014332	rs28733392	0.138764	up
TMEM121 (IGH)	rs4774042	14:105753657:T:C	QTD000623	OneK1K	plasmablast	naive	ge	IGHM	ENSG00000211899	IG_C_gene	102.6	795	127	0.0256366	6.271e-06	0.61491	0.361432	0.00589615	0.00343699	0.014325		0.293027	up
TMEM121 (IGH)	rs4774042	14:105753657:T:C	QTD000379	Nedelec_2016	macrophage	Listeria_5h	ge	IGHM	ENSG00000211899	IG_C_gene	102.6	163	291	0.000364691	6.271e-06	0.56583	0.392138	0.0166159	0.0114875	0.0139288	rs61983272	0.144129	down
TMEM121 (IGH)	rs4774042	14:105753657:T:C	QTD000061	CAP	LCL	statin	ge	IGHM	ENSG00000211899	IG_C_gene	102.6	148	52	0.142413	6.271e-06	0.600174	0.381936	0.00244517	0.00152821	0.0139163	rs61983272	0.160096	down
TMEM121 (IGH)	rs4774042	14:105753657:T:C	QTD000384	Nedelec_2016	macrophage	naive	ge	IGHM	ENSG00000211899	IG_C_gene	102.6	163	292	0.00104621	6.271e-06	0.563994	0.390871	0.0184637	0.0127683	0.0139027	rs61983272	0.142199	down
TMEM121 (IGH)	rs4774042	14:105753657:T:C	QTD000735	Cytoimmgen	CD4+ T cell	anti-CD3-CD28_40h	ge	IGHM	ENSG00000211899	IG_C_gene	102.6	95	129	0.262904	1.008e-05	0.687233	0.286889	0.00856458	0.0035478	0.0137663	rs35590487	0.145186	up
TMEM121 (IGH)	rs4774042	14:105753657:T:C	QTD000095	GENCORD	LCL	naive	ge	IGHM	ENSG00000211899	IG_C_gene	102.6	190	200	0.0265071	6.271e-06	0.577869	0.390553	0.0112408	0.00757153	0.0127656	rs61983272	0.154518	down
TMEM121 (IGH)	rs4774042	14:105753657:T:C	QTD000717	Cytoimmgen	CD4+ T cell	anti-CD3-CD28_5D	ge	IGHM	ENSG00000211899	IG_C_gene	102.6	94	109	0.169352	1.008e-05	0.689741	0.287737	0.00702617	0.0029059	0.0125904	rs35590487	0.14836	down
TMEM121 (IGH)	rs4774042	14:105753657:T:C	QTD000738	Cytoimmgen	CD4+ T cell	anti-CD3-CD28_40h	ge	IGHM	ENSG00000211899	IG_C_gene	102.6	95	129	0.316123	1.008e-05	0.688865	0.28757	0.00804985	0.00333609	0.0121782	rs28733392	0.150133	up
TMEM121 (IGH)	rs4774042	14:105753657:T:C	QTD000692	Cytoimmgen	CD4+ memory T cell	anti-CD3-CD28_5D	ge	IGHM	ENSG00000211899	IG_C_gene	102.6	93	109	0.00691564	1.008e-05	0.689796	0.28776	0.00734692	0.00304078	0.0120567	rs28733392	0.140382	down
TMEM121 (IGH)	rs4774042	14:105753657:T:C	QTD000704	Cytoimmgen	CD4+ T cell	anti-CD3-CD28_40h	ge	IGHM	ENSG00000211899	IG_C_gene	102.6	95	129	0.016843	1.008e-05	0.688842	0.287561	0.0082988	0.00344066	0.0118577	rs28733392	0.145777	up
TMEM121 (IGH)	rs4774042	14:105753657:T:C	QTD000697	Cytoimmgen	CD4+ T cell	naive	ge	IGHM	ENSG00000211899	IG_C_gene	102.6	106	110	0.0834514	1.008e-05	0.690345	0.288	0.00699861	0.00289618	0.011761	rs35590487	0.145619	down
TMEM121 (IGH)	rs4774042	14:105753657:T:C	QTD000703	Cytoimmgen	CD4+ T cell	anti-CD3-CD28_40h	ge	IGHM	ENSG00000211899	IG_C_gene	102.6	93	109	0.040355	1.008e-05	0.690562	0.288079	0.00691938	0.00286338	0.0115754	rs28733392	0.146202	up
TMEM121 (IGH)	rs4774042	14:105753657:T:C	QTD000716	Cytoimmgen	CD4+ T cell	anti-CD3-CD28_5D	ge	IGHM	ENSG00000211899	IG_C_gene	102.6	94	109	0.0493236	1.008e-05	0.690675	0.288126	0.0068266	0.00282473	0.0115475	rs35590487	0.143856	up
TMEM121 (IGH)	rs4774042	14:105753657:T:C	QTD000732	Cytoimmgen	CD4+ T cell	anti-CD3-CD28_40h	ge	IGHM	ENSG00000211899	IG_C_gene	102.6	93	108	0.0354071	1.008e-05	0.690159	0.287889	0.00735833	0.00304632	0.0115469	rs28733392	0.144735	up
TMEM121 (IGH)	rs4774042	14:105753657:T:C	QTD000728	Cytoimmgen	CD4+ T cell	anti-CD3-CD28_5D	ge	IGHM	ENSG00000211899	IG_C_gene	102.6	94	109	0.0993471	1.008e-05	0.691005	0.288264	0.00670672	0.00277532	0.0112486	rs28733392	0.14475	down
TMEM121 (IGH)	rs4774042	14:105753657:T:C	QTD000693	Cytoimmgen	CD4+ T cell	anti-CD3-CD28_16h	ge	IGHM	ENSG00000211899	IG_C_gene	102.6	99	110	0.0399922	1.008e-05	0.690384	0.288016	0.00733284	0.00303667	0.0112304	rs35590487	0.14008	up
TMEM121 (IGH)	rs4774042	14:105753657:T:C	QTD000696	Cytoimmgen	CD4+ T cell	anti-CD3-CD28_5D	ge	IGHM	ENSG00000211899	IG_C_gene	102.6	88	129	0.288513	1.008e-05	0.689727	0.28793	0.00786813	0.00326217	0.0112119	rs35590487	0.144832	down
TMEM121 (IGH)	rs4774042	14:105753657:T:C	QTD000706	Cytoimmgen	CD4+ T cell	anti-CD3-CD28_5D	ge	IGHM	ENSG00000211899	IG_C_gene	102.6	94	109	0.15453	1.008e-05	0.691067	0.28829	0.00669532	0.00277071	0.0111768	rs35590487	0.144393	down
TMEM121 (IGH)	rs4774042	14:105753657:T:C	QTD000743	Cytoimmgen	CD4+ T cell	anti-CD3-CD28_5D	ge	IGHM	ENSG00000211899	IG_C_gene	102.6	94	109	0.00650855	1.008e-05	0.689709	0.287723	0.00808861	0.00335204	0.0111271	rs35590487	0.144076	up
TMEM121 (IGH)	rs4774042	14:105753657:T:C	QTD000730	Cytoimmgen	CD4+ T cell	anti-CD3-CD28_5D	ge	IGHM	ENSG00000211899	IG_C_gene	102.6	93	107	0.112097	1.008e-05	0.691033	0.288243	0.00679863	0.00281361	0.0111116	rs35590487	0.144826	up
TMEM121 (IGH)	rs4774042	14:105753657:T:C	QTD000726	Cytoimmgen	CD4+ T cell	anti-CD3-CD28_16h	ge	IGHM	ENSG00000211899	IG_C_gene	102.6	100	129	0.0456326	1.008e-05	0.689063	0.287653	0.0086566	0.00359167	0.011036	rs28733392	0.145485	up
TMEM121 (IGH)	rs4774042	14:105753657:T:C	QTD000737	Cytoimmgen	CD4+ T cell	anti-CD3-CD28_40h	ge	IGHM	ENSG00000211899	IG_C_gene	102.6	95	129	0.00846597	1.008e-05	0.689302	0.287753	0.00843902	0.0035009	0.0110054	rs35590487	0.145004	up
TMEM121 (IGH)	rs4774042	14:105753657:T:C	QTD000721	Cytoimmgen	CD4+ T cell	anti-CD3-CD28_16h	ge	IGHM	ENSG00000211899	IG_C_gene	102.6	98	110	0.0106402	1.008e-05	0.691062	0.288299	0.00685859	0.0028394	0.0109411	rs35590487	0.145161	down
TMEM121 (IGH)	rs4774042	14:105753657:T:C	QTD000689	Cytoimmgen	CD4+ T cell	naive	ge	IGHM	ENSG00000211899	IG_C_gene	102.6	105	110	0.227392	1.008e-05	0.69139	0.288436	0.00663314	0.00274564	0.0107959	rs35590487	0.144659	up
TMEM121 (IGH)	rs4774042	14:105753657:T:C	QTD000617	OneK1K	CD8+ TEM cell	naive	ge	IGHM	ENSG00000211899	IG_C_gene	102.6	981	128	0.169795	6.271e-06	0.617489	0.362962	0.00573072	0.00334759	0.0104711	rs61983272	0.175329	down
TMEM121 (IGH)	rs4774042	14:105753657:T:C	QTD000615	OneK1K	CD8+ T cell	naive	ge	IGHM	ENSG00000211899	IG_C_gene	102.6	980	128	0.226135	6.271e-06	0.618109	0.363326	0.00558492	0.00326339	0.00971725	rs61983272	0.224083	down
TMEM121 (IGH)	rs4774042	14:105753657:T:C	QTD000608	OneK1K	B cell	naive	ge	IGHM	ENSG00000211899	IG_C_gene	102.6	980	128	0.0218551	6.271e-06	0.617969	0.363244	0.00613794	0.00358978	0.00906006	rs61983272	0.212855	down
TMEM121 (IGH)	rs4774042	14:105753657:T:C	QTD000629	OneK1K	plasmacytoid dendritic cell	naive	ge	IGHM	ENSG00000211899	IG_C_gene	102.6	639	128	0.0875439	6.271e-06	0.618531	0.363574	0.00566261	0.00331065	0.00892193	rs61983272	0.237876	up
TMEM121 (IGH)	rs4774042	14:105753657:T:C	QTD000607	OneK1K	memory B cell	naive	ge	IGHM	ENSG00000211899	IG_C_gene	102.6	981	128	0.164326	6.271e-06	0.618986	0.363841	0.00521566	0.00304796	0.00890916	rs61983272	0.157219	down
TMEM121 (IGH)	rs4774042	14:105753657:T:C	QTD000613	OneK1K	CD4+ TCM cell	naive	ge	IGHM	ENSG00000211899	IG_C_gene	102.6	981	128	0.0495408	6.271e-06	0.617841	0.363168	0.00641242	0.00375158	0.00882709	rs61983272	0.223422	down
TMEM121 (IGH)	rs4774042	14:105753657:T:C	QTD000612	OneK1K	CD4+ T cell	naive	ge	IGHM	ENSG00000211899	IG_C_gene	102.6	981	128	0.112042	6.271e-06	0.618721	0.363686	0.00600927	0.00351613	0.00806711	rs61983272	0.196793	down
TMEM121 (IGH)	rs4774042	14:105753657:T:C	QTD000618	OneK1K	hematopoietic precursor cell	naive	ge	IGHM	ENSG00000211899	IG_C_gene	102.6	705	128	0.0249481	6.271e-06	0.618007	0.363266	0.00680668	0.00398512	0.00793517	rs61983272	0.191986	down
TMEM121 (IGH)	rs4774042	14:105753657:T:C	QTD000606	OneK1K	B cell	naive	ge	IGHM	ENSG00000211899	IG_C_gene	102.6	977	128	0.103455	6.271e-06	0.619497	0.364142	0.00542022	0.00317048	0.00777098	rs61983272	0.275489	down
TMEM121 (IGH)	rs4774042	14:105753657:T:C	QTD000614	OneK1K	CD4+ TEM cell	naive	ge	IGHM	ENSG00000211899	IG_C_gene	102.6	981	128	0.0862759	6.271e-06	0.618932	0.36381	0.00600401	0.0035137	0.0077397	rs61983272	0.248247	down
TMEM121 (IGH)	rs4774042	14:105753657:T:C	QTD000610	OneK1K	CD16+ monocyte	naive	ge	IGHM	ENSG00000211899	IG_C_gene	102.6	930	128	0.213448	6.271e-06	0.619433	0.364105	0.00556501	0.00325585	0.00764115	rs61983272	0.205748	down
TMEM121 (IGH)	rs4774042	14:105753657:T:C	QTD000625	OneK1K	Treg memory	naive	ge	IGHM	ENSG00000211899	IG_C_gene	102.6	981	128	0.0963348	6.271e-06	0.61939	0.364079	0.0060442	0.0035389	0.00694751	rs61983272	0.190086	up
TMEM121 (IGH)	rs4774042	14:105753657:T:C	QTD000628	OneK1K	gdT cell	naive	ge	IGHM	ENSG00000211899	IG_C_gene	102.6	975	128	0.161545	6.271e-06	0.620518	0.364742	0.005051	0.00295553	0.00673271	rs61983272	0.201893	up
TMEM121 (IGH)	rs4774042	14:105753657:T:C	QTD000620	OneK1K	NK cell	naive	ge	IGHM	ENSG00000211899	IG_C_gene	102.6	981	128	0.00610425	6.271e-06	0.613964	0.360889	0.0116483	0.00683354	0.0066652	rs61983272	0.196356	down
TMEM121 (IGH)	rs4774042	14:105753657:T:C	QTD000469	Schmiedel_2018	Treg memory	naive	ge	IGHV1-2	ENSG00000211934	IG_V_gene	233.4	89	206	0.0571576	4.056e-21	1.14169e-14	0.918237	2.26946e-16	0.0181254	0.0636376	rs1071803	0.572035	down
TMEM121 (IGH)	rs4774042	14:105753657:T:C	QTD000449	Schmiedel_2018	Th1 cell	naive	ge	IGHV1-2	ENSG00000211934	IG_V_gene	233.4	82	198	0.06028	4.056e-21	1.15447e-14	0.928512	2.26491e-16	0.0181093	0.0533787	rs1071803	0.561407	up
TMEM121 (IGH)	rs4774042	14:105753657:T:C	QTD000484	Schmiedel_2018	CD4+ T cell	anti-CD3-CD28_4h	ge	IGHV1-2	ENSG00000211934	IG_V_gene	233.4	89	206	0.125868	4.056e-21	1.15769e-14	0.931101	2.14203e-16	0.0171243	0.051775	rs1071803	0.543356	up
TMEM121 (IGH)	rs4774042	14:105753657:T:C	QTD000509	Schmiedel_2018	NK cell	naive	ge	IGHV1-2	ENSG00000211934	IG_V_gene	233.4	90	206	0.0456448	4.056e-21	1.16128e-14	0.933987	2.20549e-16	0.0176415	0.0483713	rs1071803	0.562615	down
TMEM121 (IGH)	rs4774042	14:105753657:T:C	QTD000459	Schmiedel_2018	Th17 cell	naive	ge	IGHV1-2	ENSG00000211934	IG_V_gene	233.4	88	206	0.0173598	4.056e-21	1.15955e-14	0.9326	2.4013e-16	0.0192167	0.0481828	rs1071803	0.569151	up
TMEM121 (IGH)	rs4774042	14:105753657:T:C	QTD000464	Schmiedel_2018	Treg naive	naive	ge	IGHV1-2	ENSG00000211934	IG_V_gene	233.4	89	206	0.0271503	4.056e-21	1.16893e-14	0.94014	2.29206e-16	0.0183515	0.0415084	rs1071803	0.559957	down
TMEM121 (IGH)	rs4774042	14:105753657:T:C	QTD000494	Schmiedel_2018	CD8+ T cell	anti-CD3-CD28_4h	ge	IGHV1-2	ENSG00000211934	IG_V_gene	233.4	88	206	0.0397504	4.056e-21	1.17157e-14	0.942263	2.13474e-16	0.0170879	0.0406494	rs1071803	0.561405	down
TMEM121 (IGH)	rs4774042	14:105753657:T:C	QTD000444	Schmiedel_2018	Th17 cell	naive	ge	IGHV1-2	ENSG00000211934	IG_V_gene	233.4	89	206	0.0200567	4.056e-21	1.17021e-14	0.941169	2.30835e-16	0.0184848	0.040346	rs1071803	0.54969	up
TMEM121 (IGH)	rs4774042	14:105753657:T:C	QTD000454	Schmiedel_2018	Th2 cell	naive	ge	IGHV1-2	ENSG00000211934	IG_V_gene	233.4	89	206	0.00546982	4.056e-21	1.16527e-14	0.937196	2.88521e-16	0.0231257	0.0396785	rs1071803	0.550766	down
TMEM121 (IGH)	rs4774042	14:105753657:T:C	QTD000031	BLUEPRINT	CD4+ T cell	naive	ge	IGHV1-2	ENSG00000211934	IG_V_gene	233.4	167	499	8.28278e-05	4.056e-21	4.37842e-15	0.912979	2.28344e-16	0.0475348	0.0394857	rs3020575	0.245962	up
TMEM121 (IGH)	rs4774042	14:105753657:T:C	QTD000439	Schmiedel_2018	Tfh cell	naive	ge	IGHV1-2	ENSG00000211934	IG_V_gene	233.4	89	206	0.046982	4.056e-21	1.17353e-14	0.943842	2.22865e-16	0.0178479	0.0383098	rs1071803	0.557054	up
TMEM121 (IGH)	rs4774042	14:105753657:T:C	QTD000474	Schmiedel_2018	B cell	naive	ge	IGHV1-2	ENSG00000211934	IG_V_gene	233.4	91	201	0.0661075	4.056e-21	1.17572e-14	0.945605	2.08876e-16	0.0167241	0.0376704	rs1071803	0.565373	up
TMEM121 (IGH)	rs4774042	14:105753657:T:C	QTD000479	Schmiedel_2018	CD4+ T cell	naive	ge	IGHV1-2	ENSG00000211934	IG_V_gene	233.4	88	206	0.0060639	4.056e-21	1.1726e-14	0.943095	2.46362e-16	0.01974	0.0371648	rs1071803	0.562178	up
TMEM121 (IGH)	rs4774042	14:105753657:T:C	QTD000489	Schmiedel_2018	CD8+ T cell	naive	ge	IGHV1-2	ENSG00000211934	IG_V_gene	233.4	89	206	0.0490661	4.056e-21	1.17483e-14	0.944886	2.24618e-16	0.0179913	0.0371228	rs1071803	0.558706	down
TMEM121 (IGH)	rs4774042	14:105753657:T:C	QTD000409	Quach_2016	monocyte	naive	ge	IGHV1-2	ENSG00000211934	IG_V_gene	233.4	200	256	0.028866	7.02e-07	0.167118	0.776664	0.00396661	0.0183667	0.0338849	rs12895622	0.171499	down
TMEM121 (IGH)	rs4774042	14:105753657:T:C	QTD000424	Quach_2016	monocyte	R848_6h	ge	IGHV1-2	ENSG00000211934	IG_V_gene	233.4	191	246	0.00040967	7.02e-07	0.166671	0.77452	0.00450728	0.0208785	0.0334234	rs12895622	0.166497	down
TMEM121 (IGH)	rs4774042	14:105753657:T:C	QTD000110	GEUVADIS	LCL	naive	ge	IGHV1-2	ENSG00000211934	IG_V_gene	233.4	445	567	0.00254273	4.056e-21	4.4164e-15	0.920898	2.22441e-16	0.0463173	0.0327846	rs3020575	0.279429	up
TMEM121 (IGH)	rs4774042	14:105753657:T:C	QTD000429	Quach_2016	monocyte	Influenza_6h	ge	IGHV1-2	ENSG00000211934	IG_V_gene	233.4	198	256	0.000160027	7.02e-07	0.16571	0.770123	0.00558354	0.0258836	0.0326999	rs12895622	0.161204	down
TMEM121 (IGH)	rs4774042	14:105753657:T:C	QTD000414	Quach_2016	monocyte	LPS_6h	ge	IGHV1-2	ENSG00000211934	IG_V_gene	233.4	184	253	0.0166625	7.02e-07	0.168049	0.780943	0.00350049	0.0162046	0.0313029	rs12895622	0.179693	down
TMEM121 (IGH)	rs4774042	14:105753657:T:C	QTD000419	Quach_2016	monocyte	Pam3CSK4_6h	ge	IGHV1-2	ENSG00000211934	IG_V_gene	233.4	196	248	0.0195302	7.02e-07	0.168133	0.78132	0.00351044	0.0162515	0.0307843	rs12895622	0.17849	down
TMEM121 (IGH)	rs4774042	14:105753657:T:C	QTD000221	GTEx	LCL	naive	ge	IGHV1-2	ENSG00000211934	IG_V_gene	233.4	147	1211	0.00039297	3.667e-22	4.61293e-16	0.855459	6.28164e-17	0.116436	0.0281059	rs4774042	0.685229	down
TMEM121 (IGH)	rs4774042	14:105753657:T:C	QTD000095	GENCORD	LCL	naive	ge	IGHV1-2	ENSG00000211934	IG_V_gene	233.4	190	200	0.013875	6.271e-06	0.569694	0.385027	0.0115575	0.00775917	0.0259618	rs61983272	0.457027	up
TMEM121 (IGH)	rs4774042	14:105753657:T:C	QTD000692	Cytoimmgen	CD4+ memory T cell	anti-CD3-CD28_5D	ge	IGHV1-2	ENSG00000211934	IG_V_gene	233.4	93	109	0.0641681	1.008e-05	0.683112	0.284971	0.00845508	0.00348723	0.0199747	rs28733392	0.159273	down
TMEM121 (IGH)	rs4774042	14:105753657:T:C	QTD000061	CAP	LCL	statin	ge	IGHV1-2	ENSG00000211934	IG_V_gene	233.4	148	52	0.0245062	6.271e-06	0.597585	0.380288	0.00238407	0.00148064	0.018262	rs11624121	0.16875	up
TMEM121 (IGH)	rs4774042	14:105753657:T:C	QTD000056	CAP	LCL	naive	ge	IGHV1-2	ENSG00000211934	IG_V_gene	233.4	148	52	0.0195619	6.271e-06	0.597692	0.380356	0.00263685	0.00164268	0.0176723	rs11624121	0.159825	up
TMEM121 (IGH)	rs4774042	14:105753657:T:C	QTD000716	Cytoimmgen	CD4+ T cell	anti-CD3-CD28_5D	ge	IGHV1-2	ENSG00000211934	IG_V_gene	233.4	94	109	0.040567	1.008e-05	0.688319	0.287144	0.0073946	0.0030566	0.0140861	rs28733392	0.14512	down
TMEM121 (IGH)	rs4774042	14:105753657:T:C	QTD000711	Cytoimmgen	CD4+ T cell	anti-CD3-CD28_5D	ge	IGHV1-2	ENSG00000211934	IG_V_gene	233.4	94	109	0.152813	1.008e-05	0.688351	0.287157	0.00736341	0.0030436	0.0140846	rs35590487	0.133863	up
TMEM121 (IGH)	rs4774042	14:105753657:T:C	QTD000105	GENCORD	T cell	naive	ge	IGHV1-2	ENSG00000211934	IG_V_gene	233.4	184	200	0.0790683	6.271e-06	0.577909	0.390579	0.010491	0.00706241	0.0139579	rs61983272	0.138298	up
TMEM121 (IGH)	rs4774042	14:105753657:T:C	QTD000728	Cytoimmgen	CD4+ T cell	anti-CD3-CD28_5D	ge	IGHV1-2	ENSG00000211934	IG_V_gene	233.4	94	109	0.304714	1.008e-05	0.690414	0.288018	0.0068491	0.00283344	0.0118858	rs28733392	0.145254	down
TMEM121 (IGH)	rs4774042	14:105753657:T:C	QTD000743	Cytoimmgen	CD4+ T cell	anti-CD3-CD28_5D	ge	IGHV1-2	ENSG00000211934	IG_V_gene	233.4	94	109	0.159127	1.008e-05	0.690621	0.288104	0.00674068	0.00278849	0.0117461	rs35590487	0.143635	down
TMEM121 (IGH)	rs4774042	14:105753657:T:C	QTD000706	Cytoimmgen	CD4+ T cell	anti-CD3-CD28_5D	ge	IGHV1-2	ENSG00000211934	IG_V_gene	233.4	94	109	0.22427	1.008e-05	0.690606	0.288097	0.00690345	0.00285681	0.0115367	rs28733392	0.142541	up
TMEM121 (IGH)	rs4774042	14:105753657:T:C	QTD000717	Cytoimmgen	CD4+ T cell	anti-CD3-CD28_5D	ge	IGHV1-2	ENSG00000211934	IG_V_gene	233.4	94	109	0.243455	1.008e-05	0.690802	0.288179	0.00670873	0.00277559	0.0115338	rs35590487	0.141418	down
TMEM121 (IGH)	rs4774042	14:105753657:T:C	QTD000696	Cytoimmgen	CD4+ T cell	anti-CD3-CD28_5D	ge	IGHV1-2	ENSG00000211934	IG_V_gene	233.4	88	129	0.198584	1.008e-05	0.689509	0.287839	0.00809165	0.00335549	0.0112045	rs28733392	0.144124	down
TMEM121 (IGH)	rs4774042	14:105753657:T:C	QTD000316	GTEx	skin	naive	ge	IGHV1-2	ENSG00000211934	IG_V_gene	233.4	605	1214	1.47144e-06	3.667e-22	1.80436e-17	0.0334614	5.20612e-16	0.965463	0.00107572	rs4774042	0.732846	up
TMEM121 (IGH)	rs4774042	14:105753657:T:C	QTD000311	GTEx	skin (suprapubic)	naive	ge	IGHV1-2	ENSG00000211934	IG_V_gene	233.4	517	1214	2.84687e-09	3.667e-22	1.08241e-19	0.000200731	5.39124e-16	0.999794	4.80865e-06	rs4774042	0.669616	down
TMEM121 (IGH)	rs4774042	14:105753657:T:C	QTD000286	GTEx	tibial nerve	naive	ge	IGHV1-2	ENSG00000211934	IG_V_gene	233.4	532	1214	5.25381e-16	3.667e-22	3.4076e-25	6.31933e-10	5.39235e-16	1	2.37453e-10	rs4774042	0.83749	up
TMEM121 (IGH)	rs4774042	14:105753657:T:C	QTD000356	GTEx	blood	naive	ge	IGHV1-2	ENSG00000211934	IG_V_gene	233.4	670	1214	8.54935e-106	3.667e-22	4.83382e-159	8.96423e-144	5.39235e-16	1	3.80373e-18		1	up
TMEM121 (IGH)	rs4774042	14:105753657:T:C	QTD000326	GTEx	spleen	naive	ge	IGHV1-2	ENSG00000211934	IG_V_gene	233.4	227	1214	1.01855e-33	3.667e-22	2.91996e-51	5.415e-36	5.39235e-16	1	3.80373e-18		1	up
TMEM121 (IGH)	rs4774042	14:105753657:T:C	QTD000373	Lepik_2017	blood	naive	ge	IGHV1-2	ENSG00000211934	IG_V_gene	233.4	471	970	1.49523e-62	3.667e-22	2.31797e-87	4.29872e-72	5.39223e-16	1	3.05136e-18	rs76481723	1	up
TMEM121 (IGH)	rs4774042	14:105753657:T:C	QTD000221	GTEx	LCL	naive	ge	IGHV6-1	ENSG00000211933	IG_V_gene	186.6	147	1211	0.00179965	3.667e-22	4.38697e-16	0.813554	6.14565e-17	0.113825	0.0726217	rs4774042	0.790108	down
TMEM121 (IGH)	rs4774042	14:105753657:T:C	QTD000494	Schmiedel_2018	CD8+ T cell	anti-CD3-CD28_4h	ge	IGHV6-1	ENSG00000211933	IG_V_gene	186.6	88	206	0.00223027	4.056e-21	1.15348e-14	0.927719	2.20765e-16	0.0176463	0.0546343	rs1071803	0.565926	down
TMEM121 (IGH)	rs4774042	14:105753657:T:C	QTD000474	Schmiedel_2018	B cell	naive	ge	IGHV6-1	ENSG00000211933	IG_V_gene	186.6	91	201	0.021908	4.056e-21	1.16811e-14	0.939485	2.38331e-16	0.0190855	0.0414297	rs1071803	0.557371	up
TMEM121 (IGH)	rs4774042	14:105753657:T:C	QTD000061	CAP	LCL	statin	ge	IGHV6-1	ENSG00000211933	IG_V_gene	186.6	148	52	0.00765279	6.271e-06	0.58316	0.371108	0.00337284	0.0020658	0.0402933	rs61983272	0.22872	up
TMEM121 (IGH)	rs4774042	14:105753657:T:C	QTD000479	Schmiedel_2018	CD4+ T cell	naive	ge	IGHV6-1	ENSG00000211933	IG_V_gene	186.6	88	206	0.00662717	4.056e-21	1.16903e-14	0.940218	2.62878e-16	0.0210652	0.0387163	rs1071803	0.555799	down
TMEM121 (IGH)	rs4774042	14:105753657:T:C	QTD000439	Schmiedel_2018	Tfh cell	naive	ge	IGHV6-1	ENSG00000211933	IG_V_gene	186.6	89	206	0.00247446	4.056e-21	1.16716e-14	0.938721	3.00135e-16	0.0240647	0.0372143	rs1071803	0.561586	down
TMEM121 (IGH)	rs4774042	14:105753657:T:C	QTD000489	Schmiedel_2018	CD8+ T cell	naive	ge	IGHV6-1	ENSG00000211933	IG_V_gene	186.6	89	206	0.00468095	4.056e-21	1.16565e-14	0.937507	3.17148e-16	0.0254333	0.0370597	rs1071803	0.556633	down
TMEM121 (IGH)	rs4774042	14:105753657:T:C	QTD000464	Schmiedel_2018	Treg naive	naive	ge	IGHV6-1	ENSG00000211933	IG_V_gene	186.6	89	206	0.0234755	4.056e-21	1.17446e-14	0.944587	2.31519e-16	0.0185468	0.036866	rs1071803	0.559681	up
TMEM121 (IGH)	rs4774042	14:105753657:T:C	QTD000429	Quach_2016	monocyte	Influenza_6h	ge	IGHV6-1	ENSG00000211933	IG_V_gene	186.6	198	256	0.0091481	7.02e-07	0.166652	0.774499	0.00477155	0.0221114	0.031966	rs12895622	0.177817	up
TMEM121 (IGH)	rs4774042	14:105753657:T:C	QTD000056	CAP	LCL	naive	ge	IGHV6-1	ENSG00000211933	IG_V_gene	186.6	148	52	0.0158912	6.271e-06	0.588783	0.374687	0.00302985	0.00186485	0.0316351	rs61983272	0.216457	up
TMEM121 (IGH)	rs4774042	14:105753657:T:C	QTD000031	BLUEPRINT	CD4+ T cell	naive	ge	IGHV6-1	ENSG00000211933	IG_V_gene	186.6	167	499	0.00832442	4.056e-21	4.41629e-15	0.920876	2.28561e-16	0.047596	0.0315284	rs3020575	0.244177	up
TMEM121 (IGH)	rs4774042	14:105753657:T:C	QTD000373	Lepik_2017	blood	naive	ge	IGHV6-1	ENSG00000211933	IG_V_gene	186.6	471	970	0.00167068	3.667e-22	4.83442e-16	0.896553	3.88695e-17	0.0720214	0.0314257	rs4774042	0.712338	up
TMEM121 (IGH)	rs4774042	14:105753657:T:C	QTD000326	GTEx	spleen	naive	ge	IGHV6-1	ENSG00000211933	IG_V_gene	186.6	227	1214	1.02944e-05	3.667e-22	4.40791e-16	0.817438	8.28151e-17	0.153521	0.029041	rs4774042	0.671581	up
TMEM121 (IGH)	rs4774042	14:105753657:T:C	QTD000095	GENCORD	LCL	naive	ge	IGHV6-1	ENSG00000211933	IG_V_gene	186.6	190	200	0.0408068	6.271e-06	0.569996	0.385231	0.0116334	0.00781177	0.025328	rs61983272	0.260602	down
TMEM121 (IGH)	rs4774042	14:105753657:T:C	QTD000110	GEUVADIS	LCL	naive	ge	IGHV6-1	ENSG00000211933	IG_V_gene	186.6	445	567	0.00353232	4.056e-21	4.48295e-15	0.934776	2.07142e-16	0.0431487	0.0220755	rs3020575	0.266736	down
TMEM121 (IGH)	rs4774042	14:105753657:T:C	QTD000105	GENCORD	T cell	naive	ge	IGHV6-1	ENSG00000211933	IG_V_gene	186.6	184	200	0.0938457	6.271e-06	0.574448	0.38824	0.0116054	0.00780771	0.0178987	rs61983272	0.10799	down
TMEM121 (IGH)	rs4774042	14:105753657:T:C	QTD000356	GTEx	blood	naive	ge	IGHV6-1	ENSG00000211933	IG_V_gene	186.6	670	1214	4.9394e-06	3.667e-22	3.63761e-16	0.674588	1.68379e-16	0.31223	0.0131824	rs4774042	0.69853	down
TMEM121 (IGH)	rs4774042	14:105753657:T:C	QTD000326	GTEx	spleen	naive	ge	MIR4537	ENSG00000264781	miRNA	105.9	227	1214	0.00118818	3.667e-22	4.69585e-16	0.870836	4.83477e-17	0.0895807	0.0395837	rs4774042	0.704776	down
TMEM121 (IGH)	rs4774042	14:105753657:T:C	QTD000221	GTEx	LCL	naive	ge	MIR4537	ENSG00000264781	miRNA	105.9	147	1211	0.00397377	3.667e-22	4.66342e-16	0.864821	5.62195e-17	0.104196	0.0309829	rs4774042	0.702796	down
TMEM121 (IGH)	rs4774042	14:105753657:T:C	QTD000716	Cytoimmgen	CD4+ T cell	anti-CD3-CD28_5D	ge	TMEM121	ENSG00000184986	protein_coding	-227.7	94	109	7.77298e-09	1.008e-05	0.0092932	0.00387681	0.19076	0.0781429	0.717927	rs35590487	0.100738	down
TMEM121 (IGH)	rs4774042	14:105753657:T:C	QTD000728	Cytoimmgen	CD4+ T cell	anti-CD3-CD28_5D	ge	TMEM121	ENSG00000184986	protein_coding	-227.7	94	109	3.71602e-09	1.008e-05	0.00581321	0.00242507	0.197896	0.08113	0.712736	rs11624007	0.22367	down
TMEM121 (IGH)	rs4774042	14:105753657:T:C	QTD000694	Cytoimmgen	CD4+ memory T cell	naive	ge	TMEM121	ENSG00000184986	protein_coding	-227.7	106	110	4.14836e-13	1.008e-05	9.08978e-06	3.7921e-06	0.207525	0.0851612	0.707301	rs11624007	0.316951	down
TMEM121 (IGH)	rs4774042	14:105753657:T:C	QTD000707	Cytoimmgen	CD4+ T cell	naive	ge	TMEM121	ENSG00000184986	protein_coding	-227.7	106	110	1.99248e-13	1.008e-05	4.52089e-06	1.88604e-06	0.210955	0.0866017	0.702437	rs11624007	0.334549	down
TMEM121 (IGH)	rs4774042	14:105753657:T:C	QTD000691	Cytoimmgen	CD4+ memory T cell	anti-CD3-CD28_40h	ge	TMEM121	ENSG00000184986	protein_coding	-227.7	94	110	1.73819e-08	1.008e-05	0.0244978	0.01022	0.187606	0.0768641	0.700813	rs11624007	0.102866	down
TMEM121 (IGH)	rs4774042	14:105753657:T:C	QTD000696	Cytoimmgen	CD4+ T cell	anti-CD3-CD28_5D	ge	TMEM121	ENSG00000184986	protein_coding	-227.7	88	129	8.62795e-09	1.008e-05	0.0123193	0.00514277	0.204882	0.0841421	0.693514	rs11624007	0.293819	down
TMEM121 (IGH)	rs4774042	14:105753657:T:C	QTD000701	Cytoimmgen	CD4+ T cell	anti-CD3-CD28_5D	ge	TMEM121	ENSG00000184986	protein_coding	-227.7	94	109	1.30073e-10	1.008e-05	0.000651866	0.000271937	0.217509	0.0893529	0.692215	rs11624007	0.189445	down
TMEM121 (IGH)	rs4774042	14:105753657:T:C	QTD000105	GENCORD	T cell	naive	ge	TMEM121	ENSG00000184986	protein_coding	-227.7	184	200	1.64713e-08	6.271e-06	0.0057736	0.00390208	0.184894	0.123597	0.681834	rs35590487	0.10952	down
TMEM121 (IGH)	rs4774042	14:105753657:T:C	QTD000704	Cytoimmgen	CD4+ T cell	anti-CD3-CD28_40h	ge	TMEM121	ENSG00000184986	protein_coding	-227.7	95	129	9.77708e-08	1.008e-05	0.0350311	0.0146239	0.193658	0.0794893	0.677197	rs8021330	0.126551	down
TMEM121 (IGH)	rs4774042	14:105753657:T:C	QTD000706	Cytoimmgen	CD4+ T cell	anti-CD3-CD28_5D	ge	TMEM121	ENSG00000184986	protein_coding	-227.7	94	109	6.9745e-08	1.008e-05	0.0439535	0.0183359	0.191596	0.0785924	0.667522	rs8021330	0.109511	down
TMEM121 (IGH)	rs4774042	14:105753657:T:C	QTD000690	Cytoimmgen	CD4+ T cell	anti-CD3-CD28_40h	ge	TMEM121	ENSG00000184986	protein_coding	-227.7	94	110	1.39139e-07	1.008e-05	0.0617501	0.0257611	0.176112	0.0721424	0.664234	rs11624007	0.117512	down
TMEM121 (IGH)	rs4774042	14:105753657:T:C	QTD000612	OneK1K	CD4+ T cell	naive	ge	TMEM121	ENSG00000184986	protein_coding	-227.7	981	128	3.05613e-13	6.271e-06	1.98716e-08	1.16806e-08	0.218281	0.126996	0.654723	rs4075105	0.0698531	down
TMEM121 (IGH)	rs4774042	14:105753657:T:C	QTD000095	GENCORD	LCL	naive	ge	TMEM121	ENSG00000184986	protein_coding	-227.7	190	200	2.91494e-16	6.271e-06	3.45829e-09	2.33728e-09	0.207739	0.139094	0.653167	rs8013827	0.169575	down
TMEM121 (IGH)	rs4774042	14:105753657:T:C	QTD000692	Cytoimmgen	CD4+ memory T cell	anti-CD3-CD28_5D	ge	TMEM121	ENSG00000184986	protein_coding	-227.7	93	109	3.5703e-08	1.008e-05	0.0268071	0.011183	0.218939	0.0900279	0.653043	rs8021330	0.120275	down
TMEM121 (IGH)	rs4774042	14:105753657:T:C	QTD000689	Cytoimmgen	CD4+ T cell	naive	ge	TMEM121	ENSG00000184986	protein_coding	-227.7	105	110	1.81165e-07	1.008e-05	0.0590501	0.0246346	0.196595	0.0807382	0.638982	rs8021330	0.192307	down
TMEM121 (IGH)	rs4774042	14:105753657:T:C	QTD000709	Cytoimmgen	CD4+ T cell	anti-CD3-CD28_40h	ge	TMEM121	ENSG00000184986	protein_coding	-227.7	94	109	5.30354e-07	1.008e-05	0.128106	0.0534414	0.130976	0.0533704	0.634107	rs28733392	0.145945	down
TMEM121 (IGH)	rs4774042	14:105753657:T:C	QTD000727	Cytoimmgen	CD4+ T cell	anti-CD3-CD28_5D	ge	TMEM121	ENSG00000184986	protein_coding	-227.7	94	109	2.23264e-07	1.008e-05	0.0837662	0.0349444	0.175807	0.0720739	0.633408	rs11624007	0.166405	down
TMEM121 (IGH)	rs4774042	14:105753657:T:C	QTD000697	Cytoimmgen	CD4+ T cell	naive	ge	TMEM121	ENSG00000184986	protein_coding	-227.7	106	110	9.0246e-07	1.008e-05	0.100801	0.0420525	0.175199	0.0718697	0.610078	rs8021330	0.115353	down
TMEM121 (IGH)	rs4774042	14:105753657:T:C	QTD000613	OneK1K	CD4+ TCM cell	naive	ge	TMEM121	ENSG00000184986	protein_coding	-227.7	981	128	2.44155e-37	6.271e-06	7.47519e-32	4.39393e-32	0.252617	0.147289	0.600094	rs12893999	0.367404	down
TMEM121 (IGH)	rs4774042	14:105753657:T:C	QTD000708	Cytoimmgen	CD4+ T cell	anti-CD3-CD28_40h	ge	TMEM121	ENSG00000184986	protein_coding	-227.7	94	109	1.38211e-06	1.008e-05	0.181522	0.0757248	0.14201	0.0581567	0.542587	rs8021330	0.101327	down
TMEM121 (IGH)	rs4774042	14:105753657:T:C	QTD000737	Cytoimmgen	CD4+ T cell	anti-CD3-CD28_40h	ge	TMEM121	ENSG00000184986	protein_coding	-227.7	95	129	3.58852e-06	1.008e-05	0.219298	0.091547	0.12459	0.0509835	0.513582	rs35590487	0.105105	down
TMEM121 (IGH)	rs4774042	14:105753657:T:C	QTD000726	Cytoimmgen	CD4+ T cell	anti-CD3-CD28_16h	ge	TMEM121	ENSG00000184986	protein_coding	-227.7	100	129	3.55011e-06	1.008e-05	0.22091	0.0922202	0.125636	0.0514278	0.509805	rs35590487	0.103647	down
TMEM121 (IGH)	rs4774042	14:105753657:T:C	QTD000730	Cytoimmgen	CD4+ T cell	anti-CD3-CD28_5D	ge	TMEM121	ENSG00000184986	protein_coding	-227.7	93	107	6.89142e-07	1.008e-05	0.197388	0.0823341	0.154964	0.0636348	0.50168	rs28733392	0.0957588	down
TMEM121 (IGH)	rs4774042	14:105753657:T:C	QTD000733	Cytoimmgen	CD4+ T cell	anti-CD3-CD28_40h	ge	TMEM121	ENSG00000184986	protein_coding	-227.7	95	129	4.42451e-06	1.008e-05	0.239404	0.0999405	0.128089	0.0525114	0.480055	rs8021330	0.113725	down
TMEM121 (IGH)	rs4774042	14:105753657:T:C	QTD000735	Cytoimmgen	CD4+ T cell	anti-CD3-CD28_40h	ge	TMEM121	ENSG00000184986	protein_coding	-227.7	95	129	4.42927e-06	1.008e-05	0.251863	0.105141	0.126238	0.0517686	0.464989	rs8021330	0.133284	down
TMEM121 (IGH)	rs4774042	14:105753657:T:C	QTD000115	Gilchrist_2021	NK cell	naive	microarray	TMEM121	ENSG00000184986	protein_coding	-227.7	247	217	0.000136871	6.271e-06	0.26744	0.168153	0.0966815	0.0599728	0.407753	rs28733392	0.112784	down
TMEM121 (IGH)	rs4774042	14:105753657:T:C	QTD000695	Cytoimmgen	CD4+ memory T cell	anti-CD3-CD28_16h	ge	TMEM121	ENSG00000184986	protein_coding	-227.7	95	129	1.04113e-05	1.008e-05	0.336277	0.140381	0.093321	0.0381736	0.391848	rs35590487	0.131261	down
TMEM121 (IGH)	rs4774042	14:105753657:T:C	QTD000056	CAP	LCL	naive	ge	TMEM121	ENSG00000184986	protein_coding	-227.7	148	52	6.91184e-05	6.271e-06	0.34805	0.22149	0.07198	0.0451797	0.313301	rs28733392	0.131108	down
TMEM121 (IGH)	rs4774042	14:105753657:T:C	QTD000738	Cytoimmgen	CD4+ T cell	anti-CD3-CD28_40h	ge	TMEM121	ENSG00000184986	protein_coding	-227.7	95	129	2.49727e-05	1.008e-05	0.455544	0.190169	0.0655058	0.0268218	0.261959	rs35590487	0.108359	down
TMEM121 (IGH)	rs4774042	14:105753657:T:C	QTD000693	Cytoimmgen	CD4+ T cell	anti-CD3-CD28_16h	ge	TMEM121	ENSG00000184986	protein_coding	-227.7	99	110	6.51953e-05	1.008e-05	0.470496	0.196282	0.0645842	0.026459	0.242179	rs35590487	0.101102	down
TMEM121 (IGH)	rs4774042	14:105753657:T:C	QTD000698	Cytoimmgen	CD4+ T cell	anti-CD3-CD28_16h	ge	TMEM121	ENSG00000184986	protein_coding	-227.7	97	129	0.00036682	1.008e-05	0.584078	0.243827	0.0335787	0.0137681	0.124748	rs28733392	0.133206	down
TMEM121 (IGH)	rs4774042	14:105753657:T:C	QTD000720	Cytoimmgen	CD4+ T cell	naive	ge	TMEM121	ENSG00000184986	protein_coding	-227.7	106	110	0.00041306	1.008e-05	0.586995	0.244884	0.0335202	0.0137423	0.120859	rs28733392	0.10361	down
TMEM121 (IGH)	rs4774042	14:105753657:T:C	QTD000673	Nathan_2022	CD4+ T cell	naive	ge	TMEM121	ENSG00000184986	protein_coding	-227.7	249	271	1.85419e-05	3.113e-20	2.2077e-14	0.780664	2.79268e-15	0.0985102	0.120826	rs11624491	0.388727	down
TMEM121 (IGH)	rs4774042	14:105753657:T:C	QTD000718	Cytoimmgen	CD4+ T cell	anti-CD3-CD28_16h	ge	TMEM121	ENSG00000184986	protein_coding	-227.7	100	129	0.000573248	1.008e-05	0.597409	0.249391	0.0260045	0.0106226	0.116573	rs35590487	0.172457	down
TMEM121 (IGH)	rs4774042	14:105753657:T:C	QTD000712	Cytoimmgen	CD4+ T cell	anti-CD3-CD28_16h	ge	TMEM121	ENSG00000184986	protein_coding	-227.7	100	129	0.000528911	1.008e-05	0.594439	0.248152	0.0326533	0.0134086	0.111347	rs35590487	0.105116	down
TMEM121 (IGH)	rs4774042	14:105753657:T:C	QTD000734	Cytoimmgen	CD4+ T cell	naive	ge	TMEM121	ENSG00000184986	protein_coding	-227.7	106	110	0.000621243	1.008e-05	0.615745	0.256878	0.0270705	0.0111149	0.0891914	rs35590487	0.0947242	down
TMEM121 (IGH)	rs4774042	14:105753657:T:C	QTD000061	CAP	LCL	statin	ge	TMEM121	ENSG00000184986	protein_coding	-227.7	148	52	0.00339054	6.271e-06	0.546763	0.347946	0.0115052	0.00714835	0.0866375	rs28733392	0.161517	down
TMEM121 (IGH)	rs4774042	14:105753657:T:C	QTD000732	Cytoimmgen	CD4+ T cell	anti-CD3-CD28_40h	ge	TMEM121	ENSG00000184986	protein_coding	-227.7	93	108	0.00243903	1.008e-05	0.634775	0.264787	0.020847	0.00855394	0.0710371	rs35590487	0.128585	down
TMEM121 (IGH)	rs4774042	14:105753657:T:C	QTD000711	Cytoimmgen	CD4+ T cell	anti-CD3-CD28_5D	ge	TMEM121	ENSG00000184986	protein_coding	-227.7	94	109	0.000766464	1.008e-05	0.636431	0.265498	0.0206211	0.00846447	0.0689855	rs28733392	0.111329	down
TMEM121 (IGH)	rs4774042	14:105753657:T:C	QTD000660	Nathan_2022	CD4+ T cell	naive	ge	TMEM121	ENSG00000184986	protein_coding	-227.7	249	271	0.000123469	3.113e-20	2.54188e-14	0.898834	1.1008e-15	0.0388005	0.0623656	rs11624491	0.394733	down
TMEM121 (IGH)	rs4774042	14:105753657:T:C	QTD000717	Cytoimmgen	CD4+ T cell	anti-CD3-CD28_5D	ge	TMEM121	ENSG00000184986	protein_coding	-227.7	94	109	0.00131415	1.008e-05	0.642496	0.268028	0.0198207	0.0081455	0.06151	rs35590487	0.101091	down
TMEM121 (IGH)	rs4774042	14:105753657:T:C	QTD000464	Schmiedel_2018	Treg naive	naive	ge	TMEM121	ENSG00000184986	protein_coding	-227.7	89	206	1.989e-05	4.056e-21	9.61623e-15	0.77341	2.05825e-15	0.165418	0.0611726	rs1071803	0.488951	down
TMEM121 (IGH)	rs4774042	14:105753657:T:C	QTD000587	Randolph_2021	CD4+ T cell	naive	ge	TMEM121	ENSG00000184986	protein_coding	-227.7	89	425	0.00230474	4.056e-21	4.31636e-15	0.900038	2.12173e-16	0.0441303	0.0558318	rs3020575	0.327554	up
TMEM121 (IGH)	rs4774042	14:105753657:T:C	QTD000672	Nathan_2022	CD4+ T cell	naive	ge	TMEM121	ENSG00000184986	protein_coding	-227.7	249	271	0.0425962	3.113e-20	2.60181e-14	0.920025	6.94047e-16	0.0244311	0.0555435	rs11624491	0.39466	down
TMEM121 (IGH)	rs4774042	14:105753657:T:C	QTD000703	Cytoimmgen	CD4+ T cell	anti-CD3-CD28_40h	ge	TMEM121	ENSG00000184986	protein_coding	-227.7	93	109	0.00415369	1.008e-05	0.654002	0.272828	0.0152849	0.00627311	0.0516123	rs28733392	0.154046	down
TMEM121 (IGH)	rs4774042	14:105753657:T:C	QTD000723	Cytoimmgen	CD4+ T cell	anti-CD3-CD28_16h	ge	TMEM121	ENSG00000184986	protein_coding	-227.7	100	129	0.00340838	1.008e-05	0.653081	0.272632	0.0172664	0.00710812	0.0499124	rs35590487	0.116621	down
TMEM121 (IGH)	rs4774042	14:105753657:T:C	QTD000743	Cytoimmgen	CD4+ T cell	anti-CD3-CD28_5D	ge	TMEM121	ENSG00000184986	protein_coding	-227.7	94	109	0.00869061	1.008e-05	0.66125	0.275851	0.0135159	0.00555073	0.0438321	rs28733392	0.145324	down
TMEM121 (IGH)	rs4774042	14:105753657:T:C	QTD000681	Nathan_2022	CD4+ T cell	naive	ge	TMEM121	ENSG00000184986	protein_coding	-227.7	249	271	0.000749233	3.113e-20	2.62242e-14	0.927312	8.4776e-16	0.029892	0.0427958	rs11624491	0.402611	down
TMEM121 (IGH)	rs4774042	14:105753657:T:C	QTD000439	Schmiedel_2018	Tfh cell	naive	ge	TMEM121	ENSG00000184986	protein_coding	-227.7	89	206	0.000433541	4.056e-21	1.14712e-14	0.922604	4.33191e-16	0.0347552	0.0426412	rs1071803	0.526967	down
TMEM121 (IGH)	rs4774042	14:105753657:T:C	QTD000721	Cytoimmgen	CD4+ T cell	anti-CD3-CD28_16h	ge	TMEM121	ENSG00000184986	protein_coding	-227.7	98	110	0.00873678	1.008e-05	0.662455	0.276364	0.0137338	0.0056459	0.0418014	rs35590487	0.138819	down
TMEM121 (IGH)	rs4774042	14:105753657:T:C	QTD000678	Nathan_2022	CD4+ T cell	naive	ge	TMEM121	ENSG00000184986	protein_coding	-227.7	248	271	0.0144976	3.113e-20	2.63965e-14	0.933406	7.26304e-16	0.0256008	0.0409936	rs11624491	0.402735	down
TMEM121 (IGH)	rs4774042	14:105753657:T:C	QTD000484	Schmiedel_2018	CD4+ T cell	anti-CD3-CD28_4h	ge	TMEM121	ENSG00000184986	protein_coding	-227.7	89	206	0.000445304	4.056e-21	1.16958e-14	0.940661	2.32805e-16	0.0186426	0.0406965	rs1071803	0.592021	up
TMEM121 (IGH)	rs4774042	14:105753657:T:C	QTD000494	Schmiedel_2018	CD8+ T cell	anti-CD3-CD28_4h	ge	TMEM121	ENSG00000184986	protein_coding	-227.7	88	206	0.0176504	4.056e-21	1.16788e-14	0.9393	2.56289e-16	0.0205324	0.0401679	rs1071803	0.565559	down
TMEM121 (IGH)	rs4774042	14:105753657:T:C	QTD000666	Nathan_2022	CD4+ T cell	naive	ge	TMEM121	ENSG00000184986	protein_coding	-227.7	248	271	0.0355172	3.113e-20	2.64556e-14	0.935494	6.98064e-16	0.0246044	0.0399018	rs11624491	0.399295	down
TMEM121 (IGH)	rs4774042	14:105753657:T:C	QTD000449	Schmiedel_2018	Th1 cell	naive	ge	TMEM121	ENSG00000184986	protein_coding	-227.7	82	198	0.0156935	4.056e-21	1.16761e-14	0.939077	2.67179e-16	0.0214095	0.0395136	rs1071803	0.555977	down
TMEM121 (IGH)	rs4774042	14:105753657:T:C	QTD000469	Schmiedel_2018	Treg memory	naive	ge	TMEM121	ENSG00000184986	protein_coding	-227.7	89	206	0.000172068	4.056e-21	1.09744e-14	0.882646	9.70144e-16	0.0779475	0.0394066	rs1071803	0.578427	up
TMEM121 (IGH)	rs4774042	14:105753657:T:C	QTD000688	Nathan_2022	CD4+ T cell	naive	ge	TMEM121	ENSG00000184986	protein_coding	-227.7	249	271	0.0977474	3.113e-20	2.65508e-14	0.938862	6.34869e-16	0.022372	0.0387662	rs11624491	0.396342	down
TMEM121 (IGH)	rs4774042	14:105753657:T:C	QTD000588	Randolph_2021	CD4+ T cell	Influenza_6h	ge	TMEM121	ENSG00000184986	protein_coding	-227.7	89	425	0.00751356	4.056e-21	4.42989e-15	0.923712	1.81775e-16	0.0378265	0.0384619	rs3020575	0.253775	down
TMEM121 (IGH)	rs4774042	14:105753657:T:C	QTD000749	Cytoimmgen	CD4+ T cell	anti-CD3-CD28_40h	ge	TMEM121	ENSG00000184986	protein_coding	-227.7	93	109	0.0123082	1.008e-05	0.66541	0.277587	0.0133343	0.00548626	0.0381825	rs35590487	0.136796	down
TMEM121 (IGH)	rs4774042	14:105753657:T:C	QTD000675	Nathan_2022	CD4+ T cell	naive	ge	TMEM121	ENSG00000184986	protein_coding	-227.7	248	271	0.0021244	3.113e-20	2.64211e-14	0.934274	7.82765e-16	0.0276031	0.0381232	rs11624491	0.399616	down
TMEM121 (IGH)	rs4774042	14:105753657:T:C	QTD000668	Nathan_2022	CD4+ T cell	naive	ge	TMEM121	ENSG00000184986	protein_coding	-227.7	249	271	0.00528516	3.113e-20	2.64638e-14	0.935785	7.58988e-16	0.0267636	0.0374515	rs11624491	0.401415	down
TMEM121 (IGH)	rs4774042	14:105753657:T:C	QTD000489	Schmiedel_2018	CD8+ T cell	naive	ge	TMEM121	ENSG00000184986	protein_coding	-227.7	89	206	0.0345828	4.056e-21	1.17316e-14	0.943544	2.41319e-16	0.0193345	0.0371211	rs1071803	0.560959	up
TMEM121 (IGH)	rs4774042	14:105753657:T:C	QTD000066	CEDAR	CD8+ T cell	naive	microarray	TMEM121	ENSG00000184986	protein_coding	-227.7	277	215	0.00976636	6.271e-06	0.573997	0.360684	0.0174287	0.0108777	0.0370126	rs61983272	0.364736	down
TMEM121 (IGH)	rs4774042	14:105753657:T:C	QTD000683	Nathan_2022	CD4+ T cell	naive	ge	TMEM121	ENSG00000184986	protein_coding	-227.7	249	271	0.00523426	3.113e-20	2.63879e-14	0.933101	8.49385e-16	0.0299612	0.0369376	rs11624491	0.400586	down
TMEM121 (IGH)	rs4774042	14:105753657:T:C	QTD000685	Nathan_2022	CD4+ T cell	naive	ge	TMEM121	ENSG00000184986	protein_coding	-227.7	249	271	0.0515574	3.113e-20	2.65645e-14	0.939345	6.74559e-16	0.0237793	0.0368755	rs11624491	0.400948	down
TMEM121 (IGH)	rs4774042	14:105753657:T:C	QTD000661	Nathan_2022	CD4+ T cell	naive	ge	TMEM121	ENSG00000184986	protein_coding	-227.7	249	271	0.018531	3.113e-20	2.64851e-14	0.936538	7.55211e-16	0.0266313	0.0368311	rs11624491	0.400816	down
TMEM121 (IGH)	rs4774042	14:105753657:T:C	QTD000677	Nathan_2022	CD4+ T cell	naive	ge	TMEM121	ENSG00000184986	protein_coding	-227.7	249	271	0.0183244	3.113e-20	2.65049e-14	0.937238	7.37382e-16	0.026001	0.0367611	rs11624491	0.401065	down
TMEM121 (IGH)	rs4774042	14:105753657:T:C	QTD000444	Schmiedel_2018	Th17 cell	naive	ge	TMEM121	ENSG00000184986	protein_coding	-227.7	89	206	9.604e-05	4.056e-21	1.09434e-14	0.880153	1.0576e-15	0.0849905	0.0348567	rs1071803	0.559463	down
TMEM121 (IGH)	rs4774042	14:105753657:T:C	QTD000713	Cytoimmgen	CD4+ T cell	anti-CD3-CD28_16h	ge	TMEM121	ENSG00000184986	protein_coding	-227.7	100	129	0.00663499	1.008e-05	0.669212	0.279366	0.0125693	0.00517979	0.033673	rs28733392	0.13935	down
TMEM121 (IGH)	rs4774042	14:105753657:T:C	QTD000221	GTEx	LCL	naive	ge	TMEM121	ENSG00000184986	protein_coding	-227.7	147	1211	7.74259e-07	3.667e-22	1.89766e-16	0.351916	3.33623e-16	0.618638	0.0294454	rs4774042	0.772568	down
TMEM121 (IGH)	rs4774042	14:105753657:T:C	QTD000067	CEDAR	CD4+ T cell	naive	microarray	TMEM121	ENSG00000184986	protein_coding	-227.7	290	215	0.0559107	6.271e-06	0.582337	0.365926	0.0138145	0.00862207	0.0293005	rs61983272	0.170682	down
TMEM121 (IGH)	rs4774042	14:105753657:T:C	QTD000741	Cytoimmgen	CD4+ T cell	anti-CD3-CD28_16h	ge	TMEM121	ENSG00000184986	protein_coding	-227.7	100	129	0.0199457	1.008e-05	0.675429	0.281961	0.0110175	0.0045452	0.0270477	rs35590487	0.148297	down
TMEM121 (IGH)	rs4774042	14:105753657:T:C	QTD000316	GTEx	skin	naive	ge	TMEM121	ENSG00000184986	protein_coding	-227.7	605	1214	0.000997575	3.667e-22	4.5317e-16	0.840394	7.15673e-17	0.132666	0.0269398	rs4774042	0.69311	down
TMEM121 (IGH)	rs4774042	14:105753657:T:C	QTD000746	Cytoimmgen	CD4+ T cell	anti-CD3-CD28_16h	ge	TMEM121	ENSG00000184986	protein_coding	-227.7	100	129	0.0126959	1.008e-05	0.674276	0.28148	0.0124069	0.00512591	0.0267115	rs28733392	0.113788	down
TMEM121 (IGH)	rs4774042	14:105753657:T:C	QTD000311	GTEx	skin (suprapubic)	naive	ge	TMEM121	ENSG00000184986	protein_coding	-227.7	517	1214	0.00270783	3.667e-22	4.83154e-16	0.896	4.20372e-17	0.0779049	0.0260954	rs4774042	0.703793	down
TMEM121 (IGH)	rs4774042	14:105753657:T:C	QTD000710	Cytoimmgen	CD4+ T cell	anti-CD3-CD28_40h	ge	TMEM121	ENSG00000184986	protein_coding	-227.7	95	129	0.00825645	1.008e-05	0.675191	0.281862	0.0132847	0.00549744	0.024165	rs35590487	0.127677	down
TMEM121 (IGH)	rs4774042	14:105753657:T:C	QTD000378	Naranbhai_2015	neutrophil	naive	microarray	TMEM121	ENSG00000184986	protein_coding	-227.7	93	143	0.0773222	6.271e-06	0.591988	0.371379	0.00866635	0.00539162	0.0225747	rs61983272	0.165622	down
TMEM121 (IGH)	rs4774042	14:105753657:T:C	QTD000454	Schmiedel_2018	Th2 cell	naive	ge	TMEM121	ENSG00000184986	protein_coding	-227.7	89	206	1.94058e-06	4.056e-21	6.23607e-15	0.501552	5.93686e-15	0.477446	0.0210024	rs1071803	0.55887	down
TMEM121 (IGH)	rs4774042	14:105753657:T:C	QTD000069	CEDAR	monocyte	naive	microarray	TMEM121	ENSG00000184986	protein_coding	-227.7	286	215	0.117916	6.271e-06	0.590466	0.371033	0.0114947	0.0071833	0.0198229	rs61983272	0.141688	up
TMEM121 (IGH)	rs4774042	14:105753657:T:C	QTD000082	Fairfax_2014	monocyte	IFNg_24h	microarray	TMEM121	ENSG00000184986	protein_coding	-227.7	370	211	0.0485183	6.271e-06	0.593716	0.373246	0.0108946	0.00681837	0.015325	rs61983272	0.251043	down
TMEM121 (IGH)	rs4774042	14:105753657:T:C	QTD000011	Alasoo_2018	macrophage	Salmonella_5h	ge	TMEM121	ENSG00000184986	protein_coding	-227.7	84	83	0.240889	6.271e-06	0.643683	0.334079	0.00460092	0.00235737	0.0152801	rs61983272	0.222429	down
TMEM121 (IGH)	rs4774042	14:105753657:T:C	QTD000070	CEDAR	neutrophil	naive	microarray	TMEM121	ENSG00000184986	protein_coding	-227.7	280	215	0.165401	6.271e-06	0.593259	0.372789	0.0119915	0.00750623	0.0144542	rs61983272	0.160081	up
TMEM121 (IGH)	rs4774042	14:105753657:T:C	QTD000006	Alasoo_2018	macrophage	IFNg_18h	ge	TMEM121	ENSG00000184986	protein_coding	-227.7	84	83	0.0453065	6.271e-06	0.644558	0.334533	0.00461495	0.00236736	0.0139261	rs61983272	0.235372	down
TMEM121 (IGH)	rs4774042	14:105753657:T:C	QTD000001	Alasoo_2018	macrophage	naive	ge	TMEM121	ENSG00000184986	protein_coding	-227.7	84	83	0.262925	6.271e-06	0.644905	0.334713	0.00445329	0.00228402	0.0136443	rs61983272	0.215008	down
TMEM121 (IGH)	rs4774042	14:105753657:T:C	QTD000081	Fairfax_2014	monocyte	naive	microarray	TMEM121	ENSG00000184986	protein_coding	-227.7	420	216	0.00431061	6.271e-06	0.595475	0.374391	0.010602	0.00663997	0.0128924	rs61983272	0.179178	down
TMEM121 (IGH)	rs4774042	14:105753657:T:C	QTD000372	Kasela_2017	CD8+ T cell	naive	microarray	TMEM121	ENSG00000184986	protein_coding	-227.7	269	147	0.281955	6.271e-06	0.598742	0.376379	0.00738114	0.00461413	0.0128839	rs61983272	0.163733	down
TMEM121 (IGH)	rs4774042	14:105753657:T:C	QTD000073	CEDAR	B cell	naive	microarray	TMEM121	ENSG00000184986	protein_coding	-227.7	262	215	0.00501348	6.271e-06	0.594947	0.373849	0.0117021	0.00732896	0.0121729	rs61983272	0.164742	down
TMEM121 (IGH)	rs4774042	14:105753657:T:C	QTD000083	Fairfax_2014	monocyte	LPS_2h	microarray	TMEM121	ENSG00000184986	protein_coding	-227.7	256	217	0.0500203	6.271e-06	0.595578	0.374469	0.0111046	0.00695824	0.0118908	rs61983272	0.169253	down
TMEM121 (IGH)	rs4774042	14:105753657:T:C	QTD000084	Fairfax_2014	monocyte	LPS_24h	microarray	TMEM121	ENSG00000184986	protein_coding	-227.7	325	212	0.0426172	6.271e-06	0.595425	0.37433	0.0113285	0.00709831	0.0118181	rs61983272	0.185122	up
TMEM121 (IGH)	rs4774042	14:105753657:T:C	QTD000371	Kasela_2017	CD4+ T cell	naive	microarray	TMEM121	ENSG00000184986	protein_coding	-227.7	280	193	0.179458	6.271e-06	0.596393	0.375285	0.0103722	0.00650387	0.0114462	rs61983272	0.167951	down
TMEM121 (IGH)	rs4774042	14:105753657:T:C	QTD000742	Cytoimmgen	CD4+ T cell	anti-CD3-CD28_16h	ge	TMEM121	ENSG00000184986	protein_coding	-227.7	100	129	0.120109	1.008e-05	0.689333	0.287766	0.00812626	0.00336954	0.0114051	rs35590487	0.141595	down
TMEM121 (IGH)	rs4774042	14:105753657:T:C	QTD000110	GEUVADIS	LCL	naive	ge	TMEM121	ENSG00000184986	protein_coding	-227.7	445	567	8.35687e-11	4.056e-21	4.22096e-19	8.80145e-05	4.79529e-15	0.999904	8.17699e-06	rs10139901	0.209295	down
TMEM121 (IGH)	rs4774042	14:105753657:T:C	QTD000326	GTEx	spleen	naive	ge	TMEM121	ENSG00000184986	protein_coding	-227.7	227	1214	1.20318e-11	3.667e-22	1.60023e-20	2.96758e-05	5.39216e-16	0.999965	5.44123e-06	rs4774042	0.757231	down
TMEM121 (IGH)	rs4774042	14:105753657:T:C	QTD000031	BLUEPRINT	CD4+ T cell	naive	ge	TMEM121	ENSG00000184986	protein_coding	-227.7	167	499	3.05004e-15	4.056e-21	4.89866e-23	1.02146e-08	4.79575e-15	1	2.34251e-09	rs3020575	0.306193	down
TMEM121 (IGH)	rs4774042	14:105753657:T:C	QTD000356	GTEx	blood	naive	ge	TMEM121	ENSG00000184986	protein_coding	-227.7	670	1214	1.91734e-43	3.667e-22	3.48544e-55	6.46367e-40	5.39235e-16	1	2.71015e-15	rs35592422	0.833084	down
TMEM121 (IGH)	rs4774042	14:105753657:T:C	QTD000373	Lepik_2017	blood	naive	ge	TMEM121	ENSG00000184986	protein_coding	-227.7	471	970	1.61159e-38	3.667e-22	2.30074e-49	4.26677e-34	5.39223e-16	1	1.8786e-15	rs35592422	0.0998158	down
TMEM121 (IGH)	rs4774042	14:105753657:T:C	QTD000286	GTEx	tibial nerve	naive	ge	TMEM121	ENSG00000184986	protein_coding	-227.7	532	1214	5.03178e-31	3.667e-22	3.70352e-41	6.86809e-26	5.39235e-16	1	1.21917e-15	rs8013827	0.78879	up
IFNA21	rs7048266	9:21160685:G:C	QTD000095	GENCORD	LCL	naive	ge	ENSG00000261696	ENSG00000261696	lncRNA	235.7	190	1732	1.68121e-05	7.432e-20	2.07821e-14	0.765177	3.7641e-15	0.138398	0.096425	rs7024604	0.0939808	up
IFNA21	rs7048266	9:21160685:G:C	QTD000082	Fairfax_2014	monocyte	IFNg_24h	microarray	ENSG00000261696	ENSG00000261696	lncRNA	235.7	370	1719	0.00392108	7.432e-20	2.20274e-14	0.811029	4.19635e-15	0.154437	0.0345349	rs7048266	0.0677153	down
IFNA21	rs7048266	9:21160685:G:C	QTD000378	Naranbhai_2015	neutrophil	naive	microarray	ENSG00000261696	ENSG00000261696	lncRNA	235.7	93	1583	0.000239469	7.432e-20	2.08679e-14	0.768337	5.38538e-15	0.198218	0.0334456	rs7048266	0.0634732	down
IFNA21	rs7048266	9:21160685:G:C	QTD000061	CAP	LCL	statin	ge	ENSG00000261696	ENSG00000261696	lncRNA	235.7	148	1634	0.00448522	7.432e-20	2.29346e-14	0.844432	3.37765e-15	0.124299	0.0312693	rs7024604	0.0714948	up
IFNA21	rs7048266	9:21160685:G:C	QTD000056	CAP	LCL	naive	ge	ENSG00000261696	ENSG00000261696	lncRNA	235.7	148	1634	0.00713461	7.432e-20	2.31019e-14	0.850588	3.26741e-15	0.120245	0.0291671	rs2019226	0.0632564	up
IFNA21	rs7048266	9:21160685:G:C	QTD000221	GTEx	LCL	naive	ge	ENSG00000261696	ENSG00000261696	lncRNA	235.7	147	1692	0.00101726	7.432e-20	2.25165e-14	0.817833	4.21464e-15	0.153024	0.0291433	rs2019226	0.0602437	down
IFNA21	rs7048266	9:21160685:G:C	QTD000073	CEDAR	B cell	naive	microarray	ENSG00000261696	ENSG00000261696	lncRNA	235.7	262	1742	0.00483349	7.432e-20	2.32566e-14	0.856286	3.15069e-15	0.11595	0.0277638	rs7048266	0.0650491	up
IFNA21	rs7048266	9:21160685:G:C	QTD000372	Kasela_2017	CD8+ T cell	naive	microarray	ENSG00000261696	ENSG00000261696	lncRNA	235.7	269	1724	0.00316561	7.432e-20	2.20574e-14	0.812131	4.36218e-15	0.160557	0.0273128	rs7048266	0.0647081	up
IFNA21	rs7048266	9:21160685:G:C	QTD000326	GTEx	spleen	naive	ge	ENSG00000261696	ENSG00000261696	lncRNA	235.7	227	1704	0.00678393	7.432e-20	2.31569e-14	0.841091	3.63276e-15	0.131893	0.0270158	rs7048266	0.0574866	down
IFNA21	rs7048266	9:21160685:G:C	QTD000067	CEDAR	CD4+ T cell	naive	microarray	ENSG00000261696	ENSG00000261696	lncRNA	235.7	290	1754	0.017028	7.432e-20	2.32944e-14	0.857678	3.18531e-15	0.11723	0.0250926	rs7048266	0.0621478	down
IFNA21	rs7048266	9:21160685:G:C	QTD000070	CEDAR	neutrophil	naive	microarray	ENSG00000261696	ENSG00000261696	lncRNA	235.7	280	1746	0.00931297	7.432e-20	2.31469e-14	0.852247	3.34436e-15	0.123087	0.0246664	rs7048266	0.0592175	down
IFNA21	rs7048266	9:21160685:G:C	QTD000069	CEDAR	monocyte	naive	microarray	ENSG00000261696	ENSG00000261696	lncRNA	235.7	286	1753	0.00533443	7.432e-20	2.30882e-14	0.850085	3.42822e-15	0.126176	0.0237387	rs7048266	0.0599746	down
IFNA21	rs7048266	9:21160685:G:C	QTD000066	CEDAR	CD8+ T cell	naive	microarray	ENSG00000261696	ENSG00000261696	lncRNA	235.7	277	1751	0.00264396	7.432e-20	2.24797e-14	0.82768	4.03959e-15	0.148687	0.0236336	rs7048266	0.0731824	down
IFNA21	rs7048266	9:21160685:G:C	QTD000081	Fairfax_2014	monocyte	naive	microarray	ENSG00000261696	ENSG00000261696	lncRNA	235.7	420	1722	0.00584818	7.432e-20	2.33734e-14	0.860586	3.14608e-15	0.115788	0.0236255	rs2019226	0.0537331	down
IFNA21	rs7048266	9:21160685:G:C	QTD000115	Gilchrist_2021	NK cell	naive	microarray	ENSG00000261696	ENSG00000261696	lncRNA	235.7	247	1720	0.00378289	7.432e-20	2.29311e-14	0.844301	3.59682e-15	0.132385	0.0233137	rs7048266	0.0625127	up
IFNA21	rs7048266	9:21160685:G:C	QTD000371	Kasela_2017	CD4+ T cell	naive	microarray	ENSG00000261696	ENSG00000261696	lncRNA	235.7	280	1725	0.000229803	7.432e-20	2.23579e-14	0.823198	4.17594e-15	0.153708	0.0230942	rs7048266	0.0570496	up
IFNA21	rs7048266	9:21160685:G:C	QTD000084	Fairfax_2014	monocyte	LPS_24h	microarray	ENSG00000261696	ENSG00000261696	lncRNA	235.7	325	1717	0.00441971	7.432e-20	2.29906e-14	0.846493	3.58162e-15	0.131829	0.0216784	rs7024604	0.0616799	up
IFNA21	rs7048266	9:21160685:G:C	QTD000083	Fairfax_2014	monocyte	LPS_2h	microarray	ENSG00000261696	ENSG00000261696	lncRNA	235.7	256	1694	0.000223537	7.432e-20	2.11519e-14	0.778792	5.43016e-15	0.199891	0.0213173	rs7024604	0.0643499	up
IFNA21	rs7048266	9:21160685:G:C	QTD000110	GEUVADIS	LCL	naive	ge	ENSG00000261696	ENSG00000261696	lncRNA	235.7	445	1797	0.000641995	7.432e-20	2.34206e-14	0.862325	3.24612e-15	0.119482	0.0181921	rs7048266	0.0654397	down
IFNA21	rs7048266	9:21160685:G:C	QTD000539	TwinsUK	LCL	naive	ge	ENSG00000261696	ENSG00000261696	lncRNA	235.7	418	1767	1.9996e-07	7.432e-20	1.08994e-15	0.0401305	2.6044e-14	0.958913	0.000956356	rs2019226	0.061313	down
IFNA21	rs7048266	9:21160685:G:C	QTD000429	Quach_2016	monocyte	Influenza_6h	ge	ENSG00000288541	ENSG00000288541			198	1664	0.00487025	7.432e-20	2.31712e-14	0.853141	3.18724e-15	0.117292	0.0295666	rs7024604	0.0781597	up
IFNA21	rs7048266	9:21160685:G:C	QTD000664	Nathan_2022	CD4+ T cell	naive	ge	HACD4	ENSG00000188921	protein_coding	-129	247	1409	0.000104666	7.432e-20	6.8396e-15	0.251827	2.21942e-15	0.0803815	0.667791	rs10757194	0.141477	down
IFNA21	rs7048266	9:21160685:G:C	QTD000586	Randolph_2021	B cell	Influenza_6h	ge	HACD4	ENSG00000188921	protein_coding	-129	89	1440	0.000578241	7.432e-20	1.86045e-14	0.685001	3.2185e-15	0.118108	0.196891	rs10757194	0.0672497	down
IFNA21	rs7048266	9:21160685:G:C	QTD000606	OneK1K	B cell	naive	ge	HACD4	ENSG00000188921	protein_coding	-129	977	1762	0.000202465	7.432e-20	1.88259e-14	0.693152	4.60731e-15	0.169362	0.137486	rs7048266	0.0782471	up
IFNA21	rs7048266	9:21160685:G:C	QTD000686	Nathan_2022	CD4+ T cell	naive	ge	HACD4	ENSG00000188921	protein_coding	-129	249	1409	0.00175671	7.432e-20	2.07179e-14	0.762813	3.46037e-15	0.127188	0.11	rs7024604	0.0940924	down
IFNA21	rs7048266	9:21160685:G:C	QTD000684	Nathan_2022	CD4+ T cell	naive	ge	HACD4	ENSG00000188921	protein_coding	-129	232	1409	0.00182087	7.432e-20	2.12483e-14	0.782341	3.12991e-15	0.115035	0.102624	rs10811486	0.0894356	up
IFNA21	rs7048266	9:21160685:G:C	QTD000683	Nathan_2022	CD4+ T cell	naive	ge	HACD4	ENSG00000188921	protein_coding	-129	249	1409	0.00298116	7.432e-20	2.03037e-14	0.747562	4.26128e-15	0.156705	0.0957336	rs7048266	0.0895994	up
IFNA21	rs7048266	9:21160685:G:C	QTD000697	Cytoimmgen	CD4+ T cell	naive	ge	HACD4	ENSG00000188921	protein_coding	-129	106	1476	3.23036e-05	7.432e-20	1.78099e-14	0.655745	6.82145e-15	0.250973	0.0932823	rs7048266	0.0956424	down
IFNA21	rs7048266	9:21160685:G:C	QTD000409	Quach_2016	monocyte	naive	ge	HACD4	ENSG00000188921	protein_coding	-129	200	1665	9.81364e-05	7.432e-20	1.92126e-14	0.707388	5.5588e-15	0.204493	0.0881187	rs2032996	0.111329	down
IFNA21	rs7048266	9:21160685:G:C	QTD000661	Nathan_2022	CD4+ T cell	naive	ge	HACD4	ENSG00000188921	protein_coding	-129	249	1409	0.00425461	7.432e-20	2.17911e-14	0.802327	3.12011e-15	0.114714	0.0829591	rs7033782	0.0810382	up
IFNA21	rs7048266	9:21160685:G:C	QTD000688	Nathan_2022	CD4+ T cell	naive	ge	HACD4	ENSG00000188921	protein_coding	-129	249	1409	0.0201171	7.432e-20	2.18842e-14	0.805756	3.04132e-15	0.111813	0.082431	rs7024604	0.0780391	up
IFNA21	rs7048266	9:21160685:G:C	QTD000036	Bossini-Castillo_2019	Treg memory	naive	ge	HACD4	ENSG00000188921	protein_coding	-129	119	1315	0.00102975	7.432e-20	1.83649e-14	0.676179	6.5691e-15	0.241704	0.0821172	rs2019226	0.0867166	down
IFNA21	rs7048266	9:21160685:G:C	QTD000595	Randolph_2021	monocyte	naive	ge	HACD4	ENSG00000188921	protein_coding	-129	89	1440	0.0131948	7.432e-20	2.21687e-14	0.816232	3.07921e-15	0.113232	0.0705357	rs2019226	0.101701	down
IFNA21	rs7048266	9:21160685:G:C	QTD000747	Cytoimmgen	CD4+ T cell	naive	ge	HACD4	ENSG00000188921	protein_coding	-129	106	1476	0.0225306	7.432e-20	2.21189e-14	0.814397	3.18731e-15	0.117217	0.0683863	rs2019226	0.0800101	down
IFNA21	rs7048266	9:21160685:G:C	QTD000715	Cytoimmgen	CD4+ T cell	anti-CD3-CD28_16h	ge	HACD4	ENSG00000188921	protein_coding	-129	99	1473	0.00286503	7.432e-20	2.04525e-14	0.753042	4.868e-15	0.179099	0.0678586	rs2019226	0.0885553	down
IFNA21	rs7048266	9:21160685:G:C	QTD000611	OneK1K	CD4+ CTL cell	naive	ge	HACD4	ENSG00000188921	protein_coding	-129	946	1762	0.00726847	7.432e-20	2.2828e-14	0.840506	2.70692e-15	0.0995464	0.0599475	rs7048266	0.0715696	down
IFNA21	rs7048266	9:21160685:G:C	QTD000587	Randolph_2021	CD4+ T cell	naive	ge	HACD4	ENSG00000188921	protein_coding	-129	89	1440	4.12232e-05	7.432e-20	2.12565e-14	0.782645	4.2876e-15	0.157746	0.0596088	rs7048266	0.0831341	down
IFNA21	rs7048266	9:21160685:G:C	QTD000680	Nathan_2022	CD4+ T cell	naive	ge	HACD4	ENSG00000188921	protein_coding	-129	249	1409	0.00642692	7.432e-20	2.26117e-14	0.832543	2.98049e-15	0.109623	0.0578343	rs2019226	0.0870852	up
IFNA21	rs7048266	9:21160685:G:C	QTD000662	Nathan_2022	CD4+ T cell	naive	ge	HACD4	ENSG00000188921	protein_coding	-129	245	1385	0.00251306	7.432e-20	2.28712e-14	0.842095	2.74139e-15	0.100821	0.0570836	rs7048266	0.090234	down
IFNA21	rs7048266	9:21160685:G:C	QTD000615	OneK1K	CD8+ T cell	naive	ge	HACD4	ENSG00000188921	protein_coding	-129	980	1762	1.3843e-05	7.432e-20	1.09211e-14	0.402105	1.47439e-14	0.542746	0.0551494	rs2891157	0.092397	up
IFNA21	rs7048266	9:21160685:G:C	QTD000663	Nathan_2022	CD4+ T cell	naive	ge	HACD4	ENSG00000188921	protein_coding	-129	248	1385	0.0152324	7.432e-20	2.32071e-14	0.854464	2.60667e-15	0.0958759	0.0496604	rs7048266	0.0771497	up
IFNA21	rs7048266	9:21160685:G:C	QTD000746	Cytoimmgen	CD4+ T cell	anti-CD3-CD28_16h	ge	HACD4	ENSG00000188921	protein_coding	-129	100	1590	0.00236251	7.432e-20	2.24186e-14	0.82543	3.41884e-15	0.125781	0.0487889	rs2019226	0.0691136	up
IFNA21	rs7048266	9:21160685:G:C	QTD000703	Cytoimmgen	CD4+ T cell	anti-CD3-CD28_40h	ge	HACD4	ENSG00000188921	protein_coding	-129	93	1469	0.0356795	7.432e-20	2.26213e-14	0.832895	3.21775e-15	0.118377	0.0487277	rs2019226	0.0855951	down
IFNA21	rs7048266	9:21160685:G:C	QTD000596	Randolph_2021	monocyte	Influenza_6h	ge	HACD4	ENSG00000188921	protein_coding	-129	89	1440	0.00356479	7.432e-20	2.25094e-14	0.828775	3.34027e-15	0.122889	0.0483361	rs10811486	0.0673105	down
IFNA21	rs7048266	9:21160685:G:C	QTD000589	Randolph_2021	CD8+ T cell	naive	ge	HACD4	ENSG00000188921	protein_coding	-129	89	1440	0.000377043	7.432e-20	2.19387e-14	0.807761	3.91399e-15	0.144013	0.0482257	rs7048266	0.114248	down
IFNA21	rs7048266	9:21160685:G:C	QTD000592	Randolph_2021	NK cell	Influenza_6h	ge	HACD4	ENSG00000188921	protein_coding	-129	89	1440	0.00292567	7.432e-20	2.26371e-14	0.833474	3.21691e-15	0.118347	0.0481783	rs7033782	0.0674664	down
IFNA21	rs7048266	9:21160685:G:C	QTD000594	Randolph_2021	monocyte	Influenza_6h	ge	HACD4	ENSG00000188921	protein_coding	-129	88	1440	0.00175888	7.432e-20	2.25932e-14	0.831861	3.27232e-15	0.120388	0.047751	rs10757193	0.0694366	down
IFNA21	rs7048266	9:21160685:G:C	QTD000691	Cytoimmgen	CD4+ memory T cell	anti-CD3-CD28_40h	ge	HACD4	ENSG00000188921	protein_coding	-129	94	1469	0.000578143	7.432e-20	2.17163e-14	0.799572	4.20257e-15	0.154643	0.0457849	rs2019226	0.0799591	down
IFNA21	rs7048266	9:21160685:G:C	QTD000677	Nathan_2022	CD4+ T cell	naive	ge	HACD4	ENSG00000188921	protein_coding	-129	249	1409	0.00840612	7.432e-20	2.21691e-14	0.816246	3.76563e-15	0.138557	0.0451978	rs2891157	0.0722191	down
IFNA21	rs7048266	9:21160685:G:C	QTD000693	Cytoimmgen	CD4+ T cell	anti-CD3-CD28_16h	ge	HACD4	ENSG00000188921	protein_coding	-129	99	1472	0.00108922	7.432e-20	2.21961e-14	0.817239	3.75992e-15	0.138348	0.0444129	rs7024604	0.0506331	up
IFNA21	rs7048266	9:21160685:G:C	QTD000734	Cytoimmgen	CD4+ T cell	naive	ge	HACD4	ENSG00000188921	protein_coding	-129	106	1476	0.00204412	7.432e-20	2.27615e-14	0.838056	3.26297e-15	0.120056	0.0418888	rs7024604	0.0582371	up
IFNA21	rs7048266	9:21160685:G:C	QTD000585	Randolph_2021	B cell	naive	ge	HACD4	ENSG00000188921	protein_coding	-129	89	1440	2.742e-05	7.432e-20	2.23565e-14	0.823146	3.69517e-15	0.135971	0.0408828	rs2019226	0.0834752	up
IFNA21	rs7048266	9:21160685:G:C	QTD000509	Schmiedel_2018	NK cell	naive	ge	HACD4	ENSG00000188921	protein_coding	-129	90	1542	0.0115753	7.432e-20	2.28846e-14	0.842588	3.17004e-15	0.116636	0.0407759	rs2019226	0.0683989	down
IFNA21	rs7048266	9:21160685:G:C	QTD000692	Cytoimmgen	CD4+ memory T cell	anti-CD3-CD28_5D	ge	HACD4	ENSG00000188921	protein_coding	-129	93	1276	0.00843141	7.432e-20	2.32731e-14	0.856894	2.78459e-15	0.102445	0.0406613	rs2019226	0.0717787	down
IFNA21	rs7048266	9:21160685:G:C	QTD000588	Randolph_2021	CD4+ T cell	Influenza_6h	ge	HACD4	ENSG00000188921	protein_coding	-129	89	1440	0.00396256	7.432e-20	2.27917e-14	0.83917	3.26848e-15	0.120261	0.040569	rs7024604	0.0743344	up
IFNA21	rs7048266	9:21160685:G:C	QTD000742	Cytoimmgen	CD4+ T cell	anti-CD3-CD28_16h	ge	HACD4	ENSG00000188921	protein_coding	-129	100	1590	0.00196447	7.432e-20	2.24588e-14	0.82691	3.60716e-15	0.132731	0.0403588	rs2019226	0.0775899	down
IFNA21	rs7048266	9:21160685:G:C	QTD000730	Cytoimmgen	CD4+ T cell	anti-CD3-CD28_5D	ge	HACD4	ENSG00000188921	protein_coding	-129	93	1272	0.00100632	7.432e-20	2.33439e-14	0.8595	2.76359e-15	0.101675	0.038825	rs7024604	0.0583399	down
IFNA21	rs7048266	9:21160685:G:C	QTD000590	Randolph_2021	CD8+ T cell	Influenza_6h	ge	HACD4	ENSG00000188921	protein_coding	-129	89	1440	0.00224616	7.432e-20	2.28622e-14	0.841762	3.279e-15	0.120654	0.0375832	rs7048266	0.0564161	up
IFNA21	rs7048266	9:21160685:G:C	QTD000682	Nathan_2022	CD4+ T cell	naive	ge	HACD4	ENSG00000188921	protein_coding	-129	248	1385	0.0250946	7.432e-20	2.37202e-14	0.873356	2.42895e-15	0.0893572	0.0372871	rs2019226	0.0622792	up
IFNA21	rs7048266	9:21160685:G:C	QTD000001	Alasoo_2018	macrophage	naive	ge	HACD4	ENSG00000188921	protein_coding	-129	84	1501	0.000323796	7.432e-20	2.24747e-14	0.827498	3.67641e-15	0.135288	0.0372148	rs7048266	0.0681808	up
IFNA21	rs7048266	9:21160685:G:C	QTD000678	Nathan_2022	CD4+ T cell	naive	ge	HACD4	ENSG00000188921	protein_coding	-129	248	1385	0.00544934	7.432e-20	2.28153e-14	0.840039	3.35717e-15	0.123535	0.0364267	rs7048266	0.0759405	down
IFNA21	rs7048266	9:21160685:G:C	QTD000685	Nathan_2022	CD4+ T cell	naive	ge	HACD4	ENSG00000188921	protein_coding	-129	249	1409	0.000650211	7.432e-20	2.2056e-14	0.81208	4.14511e-15	0.152548	0.0353716	rs7024604	0.075668	up
IFNA21	rs7048266	9:21160685:G:C	QTD000744	Cytoimmgen	CD4+ T cell	anti-CD3-CD28_40h	ge	HACD4	ENSG00000188921	protein_coding	-129	93	1469	0.00354567	7.432e-20	2.2339e-14	0.822501	3.86833e-15	0.142358	0.0351415	rs7048266	0.0652672	down
IFNA21	rs7048266	9:21160685:G:C	QTD000699	Cytoimmgen	CD4+ T cell	anti-CD3-CD28_5D	ge	HACD4	ENSG00000188921	protein_coding	-129	92	1274	0.00308207	7.432e-20	2.27029e-14	0.835898	3.51636e-15	0.1294	0.0347026	rs7048266	0.0574018	down
IFNA21	rs7048266	9:21160685:G:C	QTD000727	Cytoimmgen	CD4+ T cell	anti-CD3-CD28_5D	ge	HACD4	ENSG00000188921	protein_coding	-129	94	1276	3.40057e-05	7.432e-20	2.3033e-14	0.848053	3.18795e-15	0.117308	0.0346391	rs7024604	0.0547674	down
IFNA21	rs7048266	9:21160685:G:C	QTD000732	Cytoimmgen	CD4+ T cell	anti-CD3-CD28_40h	ge	HACD4	ENSG00000188921	protein_coding	-129	93	1277	0.00273584	7.432e-20	2.34541e-14	0.863558	2.77528e-15	0.102114	0.0343279	rs7024604	0.0577766	down
IFNA21	rs7048266	9:21160685:G:C	QTD000701	Cytoimmgen	CD4+ T cell	anti-CD3-CD28_5D	ge	HACD4	ENSG00000188921	protein_coding	-129	94	1276	0.00079682	7.432e-20	2.33946e-14	0.861366	2.8361e-15	0.104354	0.0342801	rs2019226	0.0735522	down
IFNA21	rs7048266	9:21160685:G:C	QTD000667	Nathan_2022	CD4+ T cell	naive	ge	HACD4	ENSG00000188921	protein_coding	-129	249	1409	0.00530469	7.432e-20	2.33024e-14	0.857972	2.93172e-15	0.107875	0.0341529	rs10811486	0.0467195	up
IFNA21	rs7048266	9:21160685:G:C	QTD000710	Cytoimmgen	CD4+ T cell	anti-CD3-CD28_40h	ge	HACD4	ENSG00000188921	protein_coding	-129	95	1573	0.000120979	7.432e-20	2.23989e-14	0.824708	3.83947e-15	0.141298	0.0339946	rs2019226	0.0649766	up
IFNA21	rs7048266	9:21160685:G:C	QTD000720	Cytoimmgen	CD4+ T cell	naive	ge	HACD4	ENSG00000188921	protein_coding	-129	106	1476	6.22746e-05	7.432e-20	2.178e-14	0.80192	4.46398e-15	0.164292	0.033788	rs2019226	0.0685425	up
IFNA21	rs7048266	9:21160685:G:C	QTD000721	Cytoimmgen	CD4+ T cell	anti-CD3-CD28_16h	ge	HACD4	ENSG00000188921	protein_coding	-129	98	1467	0.0166251	7.432e-20	2.30405e-14	0.84833	3.20382e-15	0.117894	0.0337763	rs7024604	0.0566209	up
IFNA21	rs7048266	9:21160685:G:C	QTD000726	Cytoimmgen	CD4+ T cell	anti-CD3-CD28_16h	ge	HACD4	ENSG00000188921	protein_coding	-129	100	1590	0.00024281	7.432e-20	2.18612e-14	0.804907	4.38571e-15	0.16141	0.0336823	rs7024604	0.0644574	down
IFNA21	rs7048266	9:21160685:G:C	QTD000708	Cytoimmgen	CD4+ T cell	anti-CD3-CD28_40h	ge	HACD4	ENSG00000188921	protein_coding	-129	94	1469	0.00180886	7.432e-20	2.28124e-14	0.839932	3.44039e-15	0.126605	0.0334634	rs7048266	0.0734547	down
IFNA21	rs7048266	9:21160685:G:C	QTD000499	Schmiedel_2018	CD16+ monocyte	naive	ge	HACD4	ENSG00000188921	protein_coding	-129	90	1548	0.000464901	7.432e-20	2.13666e-14	0.786696	4.88718e-15	0.179875	0.033429	rs7024604	0.0651394	down
IFNA21	rs7048266	9:21160685:G:C	QTD000724	Cytoimmgen	CD4+ T cell	anti-CD3-CD28_40h	ge	HACD4	ENSG00000188921	protein_coding	-129	95	1573	0.00401976	7.432e-20	2.16782e-14	0.798169	4.59485e-15	0.169113	0.0327182	rs7024604	0.059636	up
IFNA21	rs7048266	9:21160685:G:C	QTD000591	Randolph_2021	NK cell	naive	ge	HACD4	ENSG00000188921	protein_coding	-129	89	1440	0.00592109	7.432e-20	2.32846e-14	0.857318	2.99882e-15	0.110349	0.032333	rs7048266	0.0702306	down
IFNA21	rs7048266	9:21160685:G:C	QTD000698	Cytoimmgen	CD4+ T cell	anti-CD3-CD28_16h	ge	HACD4	ENSG00000188921	protein_coding	-129	97	1576	0.00924741	7.432e-20	2.2803e-14	0.839584	3.49368e-15	0.12857	0.0318456	rs7048266	0.0671248	up
IFNA21	rs7048266	9:21160685:G:C	QTD000729	Cytoimmgen	CD4+ T cell	anti-CD3-CD28_5D	ge	HACD4	ENSG00000188921	protein_coding	-129	94	1276	0.00068706	7.432e-20	2.30972e-14	0.850418	3.20201e-15	0.117831	0.0317501	rs7024604	0.0611718	down
IFNA21	rs7048266	9:21160685:G:C	QTD000221	GTEx	LCL	naive	ge	HACD4	ENSG00000188921	protein_coding	-129	147	1692	5.90562e-05	7.432e-20	2.03843e-14	0.740388	6.27684e-15	0.227921	0.031691	rs7033782	0.0614383	up
IFNA21	rs7048266	9:21160685:G:C	QTD000704	Cytoimmgen	CD4+ T cell	anti-CD3-CD28_40h	ge	HACD4	ENSG00000188921	protein_coding	-129	95	1573	0.000278493	7.432e-20	2.2321e-14	0.821838	3.98819e-15	0.146779	0.0313832	rs7048266	0.0704511	down
IFNA21	rs7048266	9:21160685:G:C	QTD000687	Nathan_2022	CD4+ T cell	naive	ge	HACD4	ENSG00000188921	protein_coding	-129	249	1409	0.0111812	7.432e-20	2.21212e-14	0.814481	4.19174e-15	0.154273	0.0312462	rs2019226	0.0677794	down
IFNA21	rs7048266	9:21160685:G:C	QTD000716	Cytoimmgen	CD4+ T cell	anti-CD3-CD28_5D	ge	HACD4	ENSG00000188921	protein_coding	-129	94	1276	0.00532895	7.432e-20	2.36048e-14	0.869107	2.70832e-15	0.0996554	0.0312377	rs7024604	0.0628542	up
IFNA21	rs7048266	9:21160685:G:C	QTD000749	Cytoimmgen	CD4+ T cell	anti-CD3-CD28_40h	ge	HACD4	ENSG00000188921	protein_coding	-129	93	1469	0.00010609	7.432e-20	2.28519e-14	0.841386	3.46207e-15	0.127408	0.0312064	rs7048266	0.0630451	up
IFNA21	rs7048266	9:21160685:G:C	QTD000011	Alasoo_2018	macrophage	Salmonella_5h	ge	HACD4	ENSG00000188921	protein_coding	-129	84	1501	0.00145009	7.432e-20	2.27643e-14	0.83816	3.55343e-15	0.130772	0.0310685	rs7048266	0.064274	up
IFNA21	rs7048266	9:21160685:G:C	QTD000016	Alasoo_2018	macrophage	IFNg_18h+Salmonella_5h	ge	HACD4	ENSG00000188921	protein_coding	-129	84	1501	9.45838e-05	7.432e-20	2.0603e-14	0.758581	5.71501e-15	0.210359	0.0310598	rs7024604	0.0629806	up
IFNA21	rs7048266	9:21160685:G:C	QTD000464	Schmiedel_2018	Treg naive	naive	ge	HACD4	ENSG00000188921	protein_coding	-129	89	1542	0.0158383	7.432e-20	2.29387e-14	0.844581	3.3809e-15	0.12442	0.030999	rs7048266	0.0646386	up
IFNA21	rs7048266	9:21160685:G:C	QTD000714	Cytoimmgen	CD4+ T cell	naive	ge	HACD4	ENSG00000188921	protein_coding	-129	106	1476	0.000861543	7.432e-20	2.22701e-14	0.819962	4.05246e-15	0.149146	0.0308921	rs7024604	0.0603246	up
IFNA21	rs7048266	9:21160685:G:C	QTD000626	OneK1K	dendritic cell	naive	ge	HACD4	ENSG00000188921	protein_coding	-129	869	1760	0.00157417	7.432e-20	2.30248e-14	0.847751	3.30202e-15	0.121516	0.0307328	rs2019226	0.0710136	up
IFNA21	rs7048266	9:21160685:G:C	QTD000711	Cytoimmgen	CD4+ T cell	anti-CD3-CD28_5D	ge	HACD4	ENSG00000188921	protein_coding	-129	94	1276	0.00570465	7.432e-20	2.29173e-14	0.843793	3.41117e-15	0.125535	0.0306721	rs7048266	0.0684967	down
IFNA21	rs7048266	9:21160685:G:C	QTD000750	Cytoimmgen	CD4+ T cell	anti-CD3-CD28_40h	ge	HACD4	ENSG00000188921	protein_coding	-129	91	1464	0.00194481	7.432e-20	2.26996e-14	0.835778	3.62945e-15	0.133572	0.0306499	rs7024604	0.0609803	down
IFNA21	rs7048266	9:21160685:G:C	QTD000006	Alasoo_2018	macrophage	IFNg_18h	ge	HACD4	ENSG00000188921	protein_coding	-129	84	1501	3.41329e-05	7.432e-20	2.09137e-14	0.770023	5.41539e-15	0.199328	0.030649	rs7048266	0.0678519	up
IFNA21	rs7048266	9:21160685:G:C	QTD000707	Cytoimmgen	CD4+ T cell	naive	ge	HACD4	ENSG00000188921	protein_coding	-129	106	1476	0.000360957	7.432e-20	2.31005e-14	0.850538	3.23018e-15	0.118871	0.0305909	rs2019226	0.0662486	up
IFNA21	rs7048266	9:21160685:G:C	QTD000728	Cytoimmgen	CD4+ T cell	anti-CD3-CD28_5D	ge	HACD4	ENSG00000188921	protein_coding	-129	94	1276	0.0024219	7.432e-20	2.34752e-14	0.864334	2.85724e-15	0.10514	0.0305263	rs7048266	0.063377	up
IFNA21	rs7048266	9:21160685:G:C	QTD000718	Cytoimmgen	CD4+ T cell	anti-CD3-CD28_16h	ge	HACD4	ENSG00000188921	protein_coding	-129	100	1590	0.0135745	7.432e-20	2.2777e-14	0.838627	3.55731e-15	0.130916	0.0304573	rs2019226	0.0657254	down
IFNA21	rs7048266	9:21160685:G:C	QTD000717	Cytoimmgen	CD4+ T cell	anti-CD3-CD28_5D	ge	HACD4	ENSG00000188921	protein_coding	-129	94	1276	0.00459846	7.432e-20	2.35257e-14	0.866195	2.81009e-15	0.103404	0.0304009	rs7048266	0.0636062	up
IFNA21	rs7048266	9:21160685:G:C	QTD000709	Cytoimmgen	CD4+ T cell	anti-CD3-CD28_40h	ge	HACD4	ENSG00000188921	protein_coding	-129	94	1469	0.00902558	7.432e-20	2.32614e-14	0.856462	3.07558e-15	0.113179	0.0303585	rs2019226	0.0636777	down
IFNA21	rs7048266	9:21160685:G:C	QTD000459	Schmiedel_2018	Th17 cell	naive	ge	HACD4	ENSG00000188921	protein_coding	-129	88	1540	2.08965e-06	7.432e-20	1.68678e-14	0.621055	9.4733e-15	0.348737	0.0302077	rs7024604	0.0597625	up
IFNA21	rs7048266	9:21160685:G:C	QTD000706	Cytoimmgen	CD4+ T cell	anti-CD3-CD28_5D	ge	HACD4	ENSG00000188921	protein_coding	-129	94	1276	0.000577904	7.432e-20	2.30652e-14	0.849239	3.27612e-15	0.120563	0.0301981	rs2019226	0.0684514	down
IFNA21	rs7048266	9:21160685:G:C	QTD000719	Cytoimmgen	CD4+ T cell	naive	ge	HACD4	ENSG00000188921	protein_coding	-129	103	1471	0.0534014	7.432e-20	2.33424e-14	0.859443	3.00027e-15	0.110407	0.0301501	rs7024604	0.0618986	down
IFNA21	rs7048266	9:21160685:G:C	QTD000494	Schmiedel_2018	CD8+ T cell	anti-CD3-CD28_4h	ge	HACD4	ENSG00000188921	protein_coding	-129	88	1542	6.93269e-05	7.432e-20	2.10807e-14	0.776171	5.26793e-15	0.1939	0.0299286	rs7024604	0.0622169	down
IFNA21	rs7048266	9:21160685:G:C	QTD000751	Cytoimmgen	CD4+ T cell	anti-CD3-CD28_16h	ge	HACD4	ENSG00000188921	protein_coding	-129	97	1590	0.0145474	7.432e-20	2.29143e-14	0.843683	3.43928e-15	0.126572	0.0297459	rs7024604	0.0627704	up
IFNA21	rs7048266	9:21160685:G:C	QTD000712	Cytoimmgen	CD4+ T cell	anti-CD3-CD28_16h	ge	HACD4	ENSG00000188921	protein_coding	-129	100	1590	0.000429564	7.432e-20	2.22227e-14	0.81822	4.13182e-15	0.15207	0.0297097	rs2019226	0.0692581	down
IFNA21	rs7048266	9:21160685:G:C	QTD000669	Nathan_2022	CD4+ T cell	naive	ge	HACD4	ENSG00000188921	protein_coding	-129	249	1409	0.00509435	7.432e-20	2.35569e-14	0.867342	2.80981e-15	0.103396	0.0292622	rs7048266	0.0705288	up
IFNA21	rs7048266	9:21160685:G:C	QTD000449	Schmiedel_2018	Th1 cell	naive	ge	HACD4	ENSG00000188921	protein_coding	-129	82	1493	1.77398e-06	7.432e-20	1.72486e-14	0.635076	9.12176e-15	0.335796	0.0291272	rs7048266	0.057099	up
IFNA21	rs7048266	9:21160685:G:C	QTD000696	Cytoimmgen	CD4+ T cell	anti-CD3-CD28_5D	ge	HACD4	ENSG00000188921	protein_coding	-129	88	1478	0.000305711	7.432e-20	2.26411e-14	0.833623	3.73111e-15	0.137318	0.0290594	rs7024604	0.0651119	down
IFNA21	rs7048266	9:21160685:G:C	QTD000061	CAP	LCL	statin	ge	HACD4	ENSG00000188921	protein_coding	-129	148	1634	0.000136351	7.432e-20	2.27514e-14	0.837686	3.62854e-15	0.133542	0.0287722	rs7033782	0.0644577	down
IFNA21	rs7048266	9:21160685:G:C	QTD000702	Cytoimmgen	CD4+ T cell	anti-CD3-CD28_16h	ge	HACD4	ENSG00000188921	protein_coding	-129	99	1473	0.00413967	7.432e-20	2.30657e-14	0.849258	3.31461e-15	0.121983	0.0287591	rs7024604	0.0639681	up
IFNA21	rs7048266	9:21160685:G:C	QTD000549	TwinsUK	blood	naive	ge	HACD4	ENSG00000188921	protein_coding	-129	195	1694	0.000135126	7.432e-20	2.13017e-14	0.784308	5.07915e-15	0.186952	0.02874	rs2019226	0.0500248	up
IFNA21	rs7048266	9:21160685:G:C	QTD000723	Cytoimmgen	CD4+ T cell	anti-CD3-CD28_16h	ge	HACD4	ENSG00000188921	protein_coding	-129	100	1590	0.00115477	7.432e-20	2.29221e-14	0.843969	3.45878e-15	0.127292	0.028739	rs7048266	0.0673341	down
IFNA21	rs7048266	9:21160685:G:C	QTD000056	CAP	LCL	naive	ge	HACD4	ENSG00000188921	protein_coding	-129	148	1634	3.20491e-05	7.432e-20	2.23889e-14	0.824338	3.9966e-15	0.147094	0.0285685	rs7024604	0.0656879	down
IFNA21	rs7048266	9:21160685:G:C	QTD000679	Nathan_2022	CD4+ T cell	naive	ge	HACD4	ENSG00000188921	protein_coding	-129	245	1409	0.00077082	7.432e-20	2.12787e-14	0.783461	5.1114e-15	0.18814	0.0283991	rs2019226	0.0827801	down
IFNA21	rs7048266	9:21160685:G:C	QTD000741	Cytoimmgen	CD4+ T cell	anti-CD3-CD28_16h	ge	HACD4	ENSG00000188921	protein_coding	-129	100	1590	0.0022095	7.432e-20	2.29187e-14	0.843843	3.47149e-15	0.12776	0.0283969	rs7024604	0.0640179	up
IFNA21	rs7048266	9:21160685:G:C	QTD000379	Nedelec_2016	macrophage	Listeria_5h	ge	HACD4	ENSG00000188921	protein_coding	-129	163	1636	0.000258203	7.432e-20	2.12197e-14	0.781288	5.17063e-15	0.190321	0.0283909	rs7024604	0.06352	up
IFNA21	rs7048266	9:21160685:G:C	QTD000690	Cytoimmgen	CD4+ T cell	anti-CD3-CD28_40h	ge	HACD4	ENSG00000188921	protein_coding	-129	94	1468	1.55642e-05	7.432e-20	1.59503e-14	0.587274	1.04527e-14	0.384804	0.0279218	rs7048266	0.0672764	up
IFNA21	rs7048266	9:21160685:G:C	QTD000504	Schmiedel_2018	monocyte	naive	ge	HACD4	ENSG00000188921	protein_coding	-129	91	1522	2.84491e-05	7.432e-20	1.64648e-14	0.606217	9.94021e-15	0.365933	0.0278501	rs7024604	0.0694269	down
IFNA21	rs7048266	9:21160685:G:C	QTD000389	Nedelec_2016	macrophage	Salmonella_5h	ge	HACD4	ENSG00000188921	protein_coding	-129	167	1668	6.9515e-05	7.432e-20	2.24415e-14	0.826275	3.96787e-15	0.146038	0.0276877	rs7024604	0.0611439	down
IFNA21	rs7048266	9:21160685:G:C	QTD000735	Cytoimmgen	CD4+ T cell	anti-CD3-CD28_40h	ge	HACD4	ENSG00000188921	protein_coding	-129	95	1573	0.000338162	7.432e-20	2.14084e-14	0.788238	5.00487e-15	0.184219	0.027543	rs7024604	0.0637545	up
IFNA21	rs7048266	9:21160685:G:C	QTD000743	Cytoimmgen	CD4+ T cell	anti-CD3-CD28_5D	ge	HACD4	ENSG00000188921	protein_coding	-129	94	1276	0.000470617	7.432e-20	2.17221e-14	0.799788	4.69304e-15	0.172738	0.0274742	rs7024604	0.0641437	up
IFNA21	rs7048266	9:21160685:G:C	QTD000671	Nathan_2022	CD4+ T cell	naive	ge	HACD4	ENSG00000188921	protein_coding	-129	247	1409	0.00202971	7.432e-20	2.26096e-14	0.832465	3.81014e-15	0.140231	0.0273038	rs7048266	0.0669293	up
IFNA21	rs7048266	9:21160685:G:C	QTD000694	Cytoimmgen	CD4+ memory T cell	naive	ge	HACD4	ENSG00000188921	protein_coding	-129	106	1476	2.79397e-05	7.432e-20	2.17217e-14	0.799771	4.70219e-15	0.173076	0.0271528	rs7048266	0.0663166	down
IFNA21	rs7048266	9:21160685:G:C	QTD000673	Nathan_2022	CD4+ T cell	naive	ge	HACD4	ENSG00000188921	protein_coding	-129	249	1409	0.00323613	7.432e-20	2.27035e-14	0.835919	3.72108e-15	0.136952	0.027128	rs7024604	0.0580167	up
IFNA21	rs7048266	9:21160685:G:C	QTD000105	GENCORD	T cell	naive	ge	HACD4	ENSG00000188921	protein_coding	-129	184	1726	1.4314e-05	7.432e-20	1.69945e-14	0.625722	9.43757e-15	0.347429	0.0268495	rs2019226	0.0741898	up
IFNA21	rs7048266	9:21160685:G:C	QTD000676	Nathan_2022	CD4+ T cell	naive	ge	HACD4	ENSG00000188921	protein_coding	-129	244	1385	0.00650143	7.432e-20	2.29654e-14	0.845564	3.46759e-15	0.12762	0.0268167	rs2019226	0.0761825	up
IFNA21	rs7048266	9:21160685:G:C	QTD000384	Nedelec_2016	macrophage	naive	ge	HACD4	ENSG00000188921	protein_coding	-129	163	1632	0.00568423	7.432e-20	2.29922e-14	0.846552	3.44369e-15	0.12674	0.0267085	rs7024604	0.0636136	down
IFNA21	rs7048266	9:21160685:G:C	QTD000620	OneK1K	NK cell	naive	ge	HACD4	ENSG00000188921	protein_coding	-129	981	1762	1.93112e-05	7.432e-20	9.3719e-15	0.345064	1.70904e-14	0.629201	0.0257351	rs7048266	0.0949439	down
IFNA21	rs7048266	9:21160685:G:C	QTD000668	Nathan_2022	CD4+ T cell	naive	ge	HACD4	ENSG00000188921	protein_coding	-129	249	1409	0.00868307	7.432e-20	2.36044e-14	0.869092	2.86557e-15	0.105457	0.0254507	rs2019226	0.0665539	down
IFNA21	rs7048266	9:21160685:G:C	QTD000733	Cytoimmgen	CD4+ T cell	anti-CD3-CD28_40h	ge	HACD4	ENSG00000188921	protein_coding	-129	95	1573	2.88069e-05	7.432e-20	1.8084e-14	0.665836	8.38894e-15	0.308822	0.0253416	rs7024604	0.065137	up
IFNA21	rs7048266	9:21160685:G:C	QTD000666	Nathan_2022	CD4+ T cell	naive	ge	HACD4	ENSG00000188921	protein_coding	-129	248	1385	2.48453e-05	7.432e-20	1.94679e-14	0.716789	7.01437e-15	0.258212	0.0249982	rs7048266	0.0640343	down
IFNA21	rs7048266	9:21160685:G:C	QTD000665	Nathan_2022	CD4+ T cell	naive	ge	HACD4	ENSG00000188921	protein_coding	-129	249	1409	0.00420938	7.432e-20	2.30013e-14	0.846887	3.48166e-15	0.128141	0.024972	rs2019226	0.0605618	up
IFNA21	rs7048266	9:21160685:G:C	QTD000674	Nathan_2022	CD4+ T cell	naive	ge	HACD4	ENSG00000188921	protein_coding	-129	249	1409	0.00186341	7.432e-20	2.27223e-14	0.836612	3.76493e-15	0.138572	0.0248159	rs2019226	0.0601925	up
IFNA21	rs7048266	9:21160685:G:C	QTD000672	Nathan_2022	CD4+ T cell	naive	ge	HACD4	ENSG00000188921	protein_coding	-129	249	1409	0.00251386	7.432e-20	2.36533e-14	0.870892	2.83981e-15	0.10451	0.0245981	rs2019226	0.0687718	down
IFNA21	rs7048266	9:21160685:G:C	QTD000660	Nathan_2022	CD4+ T cell	naive	ge	HACD4	ENSG00000188921	protein_coding	-129	249	1409	0.00441492	7.432e-20	2.30255e-14	0.847777	3.48257e-15	0.128177	0.0240461	rs2019226	0.06315	up
IFNA21	rs7048266	9:21160685:G:C	QTD000737	Cytoimmgen	CD4+ T cell	anti-CD3-CD28_40h	ge	HACD4	ENSG00000188921	protein_coding	-129	95	1573	1.78117e-05	7.432e-20	1.82364e-14	0.671447	8.27272e-15	0.304545	0.024008	rs7024604	0.0626098	down
IFNA21	rs7048266	9:21160685:G:C	QTD000675	Nathan_2022	CD4+ T cell	naive	ge	HACD4	ENSG00000188921	protein_coding	-129	248	1385	0.00208061	7.432e-20	2.14013e-14	0.787976	5.12984e-15	0.188829	0.0231948	rs2019226	0.0647366	down
IFNA21	rs7048266	9:21160685:G:C	QTD000610	OneK1K	CD16+ monocyte	naive	ge	HACD4	ENSG00000188921	protein_coding	-129	930	1762	0.0156966	7.432e-20	2.40283e-14	0.884698	2.55998e-15	0.0942137	0.0210881	rs2019226	0.0792704	up
IFNA21	rs7048266	9:21160685:G:C	QTD000695	Cytoimmgen	CD4+ memory T cell	anti-CD3-CD28_16h	ge	HACD4	ENSG00000188921	protein_coding	-129	95	1570	4.84182e-06	7.432e-20	1.52051e-14	0.559837	1.13856e-14	0.419164	0.0209996	rs7048266	0.0691997	down
IFNA21	rs7048266	9:21160685:G:C	QTD000624	OneK1K	platelet	naive	ge	HACD4	ENSG00000188921	protein_coding	-129	534	1752	0.0242899	7.432e-20	2.38903e-14	0.879618	2.77401e-15	0.1021	0.018282	rs2019226	0.0636586	down
IFNA21	rs7048266	9:21160685:G:C	QTD000414	Quach_2016	monocyte	LPS_6h	ge	HACD4	ENSG00000188921	protein_coding	-129	184	1649	1.12252e-06	7.432e-20	1.11716e-14	0.411328	1.55117e-14	0.571092	0.0175807	rs2019226	0.0772782	down
IFNA21	rs7048266	9:21160685:G:C	QTD000681	Nathan_2022	CD4+ T cell	naive	ge	HACD4	ENSG00000188921	protein_coding	-129	249	1409	1.42708e-05	7.432e-20	1.32697e-14	0.488576	1.34869e-14	0.496546	0.0148779	rs2019226	0.0639572	up
IFNA21	rs7048266	9:21160685:G:C	QTD000628	OneK1K	gdT cell	naive	ge	HACD4	ENSG00000188921	protein_coding	-129	975	1760	0.000294555	7.432e-20	1.62748e-14	0.599224	1.04964e-14	0.38644	0.014336	rs2019226	0.0504411	up
IFNA21	rs7048266	9:21160685:G:C	QTD000614	OneK1K	CD4+ TEM cell	naive	ge	HACD4	ENSG00000188921	protein_coding	-129	981	1762	0.00149665	7.432e-20	2.32142e-14	0.854725	3.56194e-15	0.131119	0.0141558	rs7024604	0.0670381	down
IFNA21	rs7048266	9:21160685:G:C	QTD000609	OneK1K	monocyte	naive	ge	HACD4	ENSG00000188921	protein_coding	-129	959	1762	0.00179	7.432e-20	2.33995e-14	0.861548	3.38528e-15	0.124615	0.0138373	rs7048266	0.0667206	down
IFNA21	rs7048266	9:21160685:G:C	QTD000625	OneK1K	Treg memory	naive	ge	HACD4	ENSG00000188921	protein_coding	-129	981	1762	0.0249783	7.432e-20	2.42478e-14	0.892782	2.537e-15	0.0933823	0.0138354	rs2019226	0.0636817	up
IFNA21	rs7048266	9:21160685:G:C	QTD000616	OneK1K	CD8+ TCM cell	naive	ge	HACD4	ENSG00000188921	protein_coding	-129	977	1762	8.91746e-06	7.432e-20	9.89178e-15	0.364206	1.69821e-14	0.625245	0.0105493	rs2019226	0.0880564	up
IFNA21	rs7048266	9:21160685:G:C	QTD000738	Cytoimmgen	CD4+ T cell	anti-CD3-CD28_40h	ge	HACD4	ENSG00000188921	protein_coding	-129	95	1573	1.54097e-07	7.432e-20	6.65787e-15	0.245136	2.02208e-14	0.74449	0.0103732	rs2019226	0.0695007	down
IFNA21	rs7048266	9:21160685:G:C	QTD000444	Schmiedel_2018	Th17 cell	naive	ge	HACD4	ENSG00000188921	protein_coding	-129	89	1542	1.00167e-06	7.432e-20	7.09588e-15	0.261264	1.97844e-14	0.728423	0.0103131	rs7048266	0.0647711	up
IFNA21	rs7048266	9:21160685:G:C	QTD000356	GTEx	blood	naive	ge	HACD4	ENSG00000188921	protein_coding	-129	670	1704	4.12717e-07	7.432e-20	4.22761e-15	0.153553	2.30803e-14	0.838293	0.00815371	rs7033782	0.096874	down
IFNA21	rs7048266	9:21160685:G:C	QTD000026	BLUEPRINT	neutrophil	naive	ge	HACD4	ENSG00000188921	protein_coding	-129	196	1719	1.21428e-08	7.432e-20	1.70578e-15	0.0628052	2.53918e-14	0.934897	0.00229796	rs2019226	0.0522255	up
IFNA21	rs7048266	9:21160685:G:C	QTD000439	Schmiedel_2018	Tfh cell	naive	ge	HACD4	ENSG00000188921	protein_coding	-129	89	1542	1.73662e-08	7.432e-20	9.05836e-16	0.033352	2.62181e-14	0.965322	0.00132612	rs7048266	0.0630301	up
IFNA21	rs7048266	9:21160685:G:C	QTD000607	OneK1K	memory B cell	naive	ge	HACD4	ENSG00000188921	protein_coding	-129	981	1762	1.03147e-07	7.432e-20	4.49803e-16	0.0165613	2.66872e-14	0.982595	0.000843478	rs7048266	0.071614	up
IFNA21	rs7048266	9:21160685:G:C	QTD000617	OneK1K	CD8+ TEM cell	naive	ge	HACD4	ENSG00000188921	protein_coding	-129	981	1762	5.20221e-08	7.432e-20	6.96721e-16	0.0256526	2.64463e-14	0.973725	0.000622639	rs7048266	0.0723329	down
IFNA21	rs7048266	9:21160685:G:C	QTD000419	Quach_2016	monocyte	Pam3CSK4_6h	ge	HACD4	ENSG00000188921	protein_coding	-129	196	1622	2.91004e-09	7.432e-20	5.09451e-16	0.0187575	2.66355e-14	0.980691	0.000551784	rs7048266	0.067221	up
IFNA21	rs7048266	9:21160685:G:C	QTD000286	GTEx	tibial nerve	naive	ge	HACD4	ENSG00000188921	protein_coding	-129	532	1704	1.50839e-08	7.432e-20	3.04746e-16	0.0110688	2.7215e-14	0.988487	0.000444378	rs10811485	0.0739144	down
IFNA21	rs7048266	9:21160685:G:C	QTD000689	Cytoimmgen	CD4+ T cell	naive	ge	HACD4	ENSG00000188921	protein_coding	-129	105	1475	1.33104e-09	7.432e-20	7.16222e-17	0.00263706	2.70853e-14	0.997255	0.000108163	rs7024604	0.0696596	down
IFNA21	rs7048266	9:21160685:G:C	QTD000484	Schmiedel_2018	CD4+ T cell	anti-CD3-CD28_4h	ge	HACD4	ENSG00000188921	protein_coding	-129	89	1542	6.06463e-10	7.432e-20	4.97176e-17	0.00183055	2.7108e-14	0.998091	7.83673e-05	rs7048266	0.0716152	up
IFNA21	rs7048266	9:21160685:G:C	QTD000454	Schmiedel_2018	Th2 cell	naive	ge	HACD4	ENSG00000188921	protein_coding	-129	89	1542	8.72428e-11	7.432e-20	6.34733e-18	0.000233703	2.71533e-14	0.999757	9.56533e-06	rs7048266	0.0668336	up
IFNA21	rs7048266	9:21160685:G:C	QTD000021	BLUEPRINT	monocyte	naive	ge	HACD4	ENSG00000188921	protein_coding	-129	191	1713	4.08874e-11	7.432e-20	5.49673e-18	0.000202384	2.71542e-14	0.999791	6.12177e-06	rs2019226	0.0661027	up
IFNA21	rs7048266	9:21160685:G:C	QTD000095	GENCORD	LCL	naive	ge	HACD4	ENSG00000188921	protein_coding	-129	190	1732	1.35571e-12	7.432e-20	3.04855e-18	0.000112245	2.71567e-14	0.999885	3.20066e-06	rs7048266	0.065123	down
IFNA21	rs7048266	9:21160685:G:C	QTD000326	GTEx	spleen	naive	ge	HACD4	ENSG00000188921	protein_coding	-129	227	1704	6.59149e-13	7.432e-20	5.95389e-19	2.16254e-05	2.75313e-14	0.999978	8.63819e-07	rs7033782	0.0767943	down
IFNA21	rs7048266	9:21160685:G:C	QTD000469	Schmiedel_2018	Treg memory	naive	ge	HACD4	ENSG00000188921	protein_coding	-129	89	1542	8.96479e-12	7.432e-20	5.71556e-19	2.10441e-05	2.71593e-14	0.999978	8.24875e-07	rs7048266	0.0651903	down
IFNA21	rs7048266	9:21160685:G:C	QTD000373	Lepik_2017	blood	naive	ge	HACD4	ENSG00000188921	protein_coding	-129	471	1706	2.54925e-14	7.432e-20	5.06592e-20	1.84023e-06	2.75287e-14	0.999998	1.13665e-07	rs10811486	0.0753251	up
IFNA21	rs7048266	9:21160685:G:C	QTD000489	Schmiedel_2018	CD8+ T cell	naive	ge	HACD4	ENSG00000188921	protein_coding	-129	89	1542	7.63212e-13	7.432e-20	1.0025e-20	3.69112e-07	2.71599e-14	1	1.89602e-08	rs2019226	0.0616234	up
IFNA21	rs7048266	9:21160685:G:C	QTD000429	Quach_2016	monocyte	Influenza_6h	ge	HACD4	ENSG00000188921	protein_coding	-129	198	1664	3.65981e-16	7.432e-20	5.1335e-22	1.8901e-08	2.71599e-14	1	6.01117e-10	rs7048266	0.0693514	down
IFNA21	rs7048266	9:21160685:G:C	QTD000424	Quach_2016	monocyte	R848_6h	ge	HACD4	ENSG00000188921	protein_coding	-129	191	1621	2.7147e-15	7.432e-20	2.29687e-22	8.45685e-09	2.71599e-14	1	2.64404e-10	rs7048266	0.0643932	down
IFNA21	rs7048266	9:21160685:G:C	QTD000110	GEUVADIS	LCL	naive	ge	HACD4	ENSG00000188921	protein_coding	-129	445	1797	1.53022e-16	7.432e-20	1.9871e-23	7.31632e-10	2.71599e-14	1	2.40552e-11	rs10811486	0.0592388	up
IFNA21	rs7048266	9:21160685:G:C	QTD000474	Schmiedel_2018	B cell	naive	ge	HACD4	ENSG00000188921	protein_coding	-129	91	1522	3.31614e-18	7.432e-20	2.38635e-25	8.78631e-12	2.71599e-14	1	7.96874e-13	rs2891157	0.0672958	up
IFNA21	rs7048266	9:21160685:G:C	QTD000613	OneK1K	CD4+ TCM cell	naive	ge	HACD4	ENSG00000188921	protein_coding	-129	981	1762	1.09739e-18	7.432e-20	1.53549e-26	5.65354e-13	2.71599e-14	1	5.56774e-14	rs2019226	0.115841	down
IFNA21	rs7048266	9:21160685:G:C	QTD000031	BLUEPRINT	CD4+ T cell	naive	ge	HACD4	ENSG00000188921	protein_coding	-129	167	1723	7.35999e-20	7.432e-20	5.54987e-28	2.04341e-14	2.71599e-14	1	1.57551e-14	rs2891157	0.104278	up
IFNA21	rs7048266	9:21160685:G:C	QTD000612	OneK1K	CD4+ T cell	naive	ge	HACD4	ENSG00000188921	protein_coding	-129	981	1762	2.55587e-20	7.432e-20	4.80327e-28	1.76852e-14	2.71599e-14	1	3.43266e-16	rs2019226	0.0571661	up
IFNA21	rs7048266	9:21160685:G:C	QTD000539	TwinsUK	LCL	naive	ge	HACD4	ENSG00000188921	protein_coding	-129	418	1767	6.31112e-27	7.432e-20	3.22767e-33	1.1884e-19	2.71599e-14	1	1.26657e-16	rs59658499	0.40096	up
IFNA21	rs7048266	9:21160685:G:C	QTD000608	OneK1K	B cell	naive	ge	HACD4	ENSG00000188921	protein_coding	-129	980	1762	5.73953e-36	7.432e-20	3.55905e-43	1.31041e-29	2.71599e-14	1	1.24281e-16	rs59658499	0.236974	up
IFNA21	rs7048266	9:21160685:G:C	QTD000316	GTEx	skin	naive	ge	HACD4	ENSG00000188921	protein_coding	-129	605	1704	7.87201e-81	7.432e-20	1.07632e-113	3.90934e-100	2.75319e-14	1	3.93113e-17	rs10964802	0.943698	up
IFNA21	rs7048266	9:21160685:G:C	QTD000311	GTEx	skin (suprapubic)	naive	ge	HACD4	ENSG00000188921	protein_coding	-129	517	1704	1.79434e-74	7.432e-20	1.41307e-108	5.13247e-95	2.75319e-14	1	3.92885e-17	rs10964801	0.595927	up
IFNA21	rs7048266	9:21160685:G:C	QTD000544	TwinsUK	skin	naive	ge	HACD4	ENSG00000188921	protein_coding	-129	370	1756	1.12741e-34	7.432e-20	1.37741e-45	5.0715e-32	2.71599e-14	1	3.87631e-17	rs10964802	0.537978	up
IFNA21	rs7048266	9:21160685:G:C	QTD000479	Schmiedel_2018	CD4+ T cell	naive	ge	HACD4	ENSG00000188921	protein_coding	-129	88	1539	8.98926e-19	7.432e-20	1.71092e-31	6.29943e-18	2.71599e-14	1	3.84773e-17	rs1113401	0.484113	down
IFNA21	rs7048266	9:21160685:G:C	QTD000753	Kim-Hellmuth_2017	monocyte	IVT_6h	microarray	IFNA10	ENSG00000186803	protein_coding	46.5	96	1600	9.39821e-05	7.432e-20	2.10368e-14	0.774555	4.90816e-15	0.180624	0.0448212	rs2019226	0.0607143	up
IFNA21	rs7048266	9:21160685:G:C	QTD000016	Alasoo_2018	macrophage	IFNg_18h+Salmonella_5h	ge	IFNA10	ENSG00000186803	protein_coding	46.5	84	1501	0.00686177	7.432e-20	2.22146e-14	0.817921	3.80775e-15	0.140114	0.0419654	rs7048266	0.0700813	down
IFNA21	rs7048266	9:21160685:G:C	QTD000756	Kim-Hellmuth_2017	monocyte	LPS_90min	microarray	IFNA10	ENSG00000186803	protein_coding	46.5	96	1600	0.00366145	7.432e-20	2.28032e-14	0.839592	3.31032e-15	0.121806	0.0386026	rs7048266	0.0694289	up
IFNA21	rs7048266	9:21160685:G:C	QTD000757	Kim-Hellmuth_2017	monocyte	MDP_6h	microarray	IFNA10	ENSG00000186803	protein_coding	46.5	96	1600	0.0209446	7.432e-20	2.26282e-14	0.833149	3.48554e-15	0.128257	0.0385944	rs2019226	0.0698802	down
IFNA21	rs7048266	9:21160685:G:C	QTD000378	Naranbhai_2015	neutrophil	naive	microarray	IFNA10	ENSG00000186803	protein_coding	46.5	93	1583	0.00212521	7.432e-20	2.26215e-14	0.832902	3.60187e-15	0.132548	0.03455	rs2019226	0.0706957	down
IFNA21	rs7048266	9:21160685:G:C	QTD000754	Kim-Hellmuth_2017	monocyte	IVT_90min	microarray	IFNA10	ENSG00000186803	protein_coding	46.5	96	1600	0.00607889	7.432e-20	2.25993e-14	0.832084	3.63997e-15	0.133952	0.0339636	rs7048266	0.058427	down
IFNA21	rs7048266	9:21160685:G:C	QTD000752	Kim-Hellmuth_2017	monocyte	naive	microarray	IFNA10	ENSG00000186803	protein_coding	46.5	96	1600	0.00690078	7.432e-20	2.25603e-14	0.830647	3.68953e-15	0.135778	0.0335748	rs7024604	0.0605899	up
IFNA21	rs7048266	9:21160685:G:C	QTD000371	Kasela_2017	CD4+ T cell	naive	microarray	IFNA10	ENSG00000186803	protein_coding	46.5	280	1725	0.00292782	7.432e-20	2.24659e-14	0.827171	3.8559e-15	0.141909	0.0309202	rs7048266	0.0540706	up
IFNA21	rs7048266	9:21160685:G:C	QTD000755	Kim-Hellmuth_2017	monocyte	LPS_6h	microarray	IFNA10	ENSG00000186803	protein_coding	46.5	96	1600	0.0154861	7.432e-20	2.27734e-14	0.838494	3.5512e-15	0.13069	0.0308158	rs7048266	0.0649231	up
IFNA21	rs7048266	9:21160685:G:C	QTD000758	Kim-Hellmuth_2017	monocyte	MDP_90min	microarray	IFNA10	ENSG00000186803	protein_coding	46.5	96	1600	0.0444927	7.432e-20	2.3134e-14	0.85177	3.20365e-15	0.117895	0.0303356	rs7048266	0.0641409	up
IFNA21	rs7048266	9:21160685:G:C	QTD000067	CEDAR	CD4+ T cell	naive	microarray	IFNA10	ENSG00000186803	protein_coding	46.5	290	1754	0.00160124	7.432e-20	2.16416e-14	0.796824	4.79943e-15	0.176657	0.0265188	rs7024604	0.0713099	down
IFNA21	rs7048266	9:21160685:G:C	QTD000083	Fairfax_2014	monocyte	LPS_2h	microarray	IFNA10	ENSG00000186803	protein_coding	46.5	256	1694	0.0227478	7.432e-20	2.34297e-14	0.862657	3.03949e-15	0.11186	0.0254825	rs7048266	0.064174	down
IFNA21	rs7048266	9:21160685:G:C	QTD000084	Fairfax_2014	monocyte	LPS_24h	microarray	IFNA10	ENSG00000186803	protein_coding	46.5	325	1717	0.00446041	7.432e-20	2.31103e-14	0.850898	3.36895e-15	0.123991	0.0251112	rs7024604	0.0699644	up
IFNA21	rs7048266	9:21160685:G:C	QTD000069	CEDAR	monocyte	naive	microarray	IFNA10	ENSG00000186803	protein_coding	46.5	286	1753	0.00230161	7.432e-20	2.31652e-14	0.852919	3.35958e-15	0.12365	0.0234313	rs2019226	0.0692487	up
IFNA21	rs7048266	9:21160685:G:C	QTD000429	Quach_2016	monocyte	Influenza_6h	ge	IFNA10	ENSG00000186803	protein_coding	46.5	198	1664	5.66103e-05	7.432e-20	1.52437e-14	0.56126	1.12945e-14	0.415808	0.0229318	rs7047687	0.0548657	up
IFNA21	rs7048266	9:21160685:G:C	QTD000372	Kasela_2017	CD8+ T cell	naive	microarray	IFNA10	ENSG00000186803	protein_coding	46.5	269	1724	0.00126788	7.432e-20	2.22974e-14	0.82097	4.24152e-15	0.156123	0.0229067	rs7048266	0.0621208	up
IFNA21	rs7048266	9:21160685:G:C	QTD000115	Gilchrist_2021	NK cell	naive	microarray	IFNA10	ENSG00000186803	protein_coding	46.5	247	1720	0.000126982	7.432e-20	2.22717e-14	0.820023	4.26928e-15	0.157145	0.0228313	rs7048266	0.0618781	up
IFNA21	rs7048266	9:21160685:G:C	QTD000073	CEDAR	B cell	naive	microarray	IFNA10	ENSG00000186803	protein_coding	46.5	262	1742	0.00365132	7.432e-20	2.35142e-14	0.865771	3.03864e-15	0.111835	0.0223936	rs7048266	0.0646016	up
IFNA21	rs7048266	9:21160685:G:C	QTD000081	Fairfax_2014	monocyte	naive	microarray	IFNA10	ENSG00000186803	protein_coding	46.5	420	1722	0.00557066	7.432e-20	2.26232e-14	0.832965	3.931e-15	0.144691	0.0223441	rs7048266	0.0542142	up
IFNA21	rs7048266	9:21160685:G:C	QTD000066	CEDAR	CD8+ T cell	naive	microarray	IFNA10	ENSG00000186803	protein_coding	46.5	277	1751	0.0117871	7.432e-20	2.33815e-14	0.860885	3.19086e-15	0.117441	0.0216742	rs7048266	0.0665941	down
IFNA21	rs7048266	9:21160685:G:C	QTD000070	CEDAR	neutrophil	naive	microarray	IFNA10	ENSG00000186803	protein_coding	46.5	280	1746	0.0126524	7.432e-20	2.3443e-14	0.863149	3.13829e-15	0.115506	0.0213452	rs7024604	0.0638108	up
IFNA21	rs7048266	9:21160685:G:C	QTD000082	Fairfax_2014	monocyte	IFNg_24h	microarray	IFNA10	ENSG00000186803	protein_coding	46.5	370	1719	0.010303	7.432e-20	2.32217e-14	0.855	3.40491e-15	0.125326	0.0196737	rs7024604	0.0638872	up
IFNA21	rs7048266	9:21160685:G:C	QTD000221	GTEx	LCL	naive	ge	IFNA11P	ENSG00000231195	unprocessed_pseudogene	238.5	147	1692	0.000206716	7.432e-20	2.15176e-14	0.78155	4.66505e-15	0.169343	0.0491066	rs7048266	0.0945499	down
IFNA21	rs7048266	9:21160685:G:C	QTD000326	GTEx	spleen	naive	ge	IFNA11P	ENSG00000231195	unprocessed_pseudogene	238.5	227	1704	0.00634696	7.432e-20	2.2874e-14	0.830817	3.54164e-15	0.128556	0.0406267	rs7024604	0.0826608	down
IFNA21	rs7048266	9:21160685:G:C	QTD000752	Kim-Hellmuth_2017	monocyte	naive	microarray	IFNA13	ENSG00000233816	protein_coding	207.4	96	1600	0.00604263	7.432e-20	2.09134e-14	0.770011	3.21549e-15	0.118168	0.111822	rs7048266	0.0779668	up
IFNA21	rs7048266	9:21160685:G:C	QTD000095	GENCORD	LCL	naive	ge	IFNA13	ENSG00000233816	protein_coding	207.4	190	1732	0.00281621	7.432e-20	2.08153e-14	0.7664	3.62731e-15	0.133354	0.100246	rs7024604	0.0992628	up
IFNA21	rs7048266	9:21160685:G:C	QTD000754	Kim-Hellmuth_2017	monocyte	IVT_90min	microarray	IFNA13	ENSG00000233816	protein_coding	207.4	96	1600	0.01545	7.432e-20	2.18607e-14	0.804889	3.30359e-15	0.121488	0.0736234	rs2019226	0.0500202	down
IFNA21	rs7048266	9:21160685:G:C	QTD000326	GTEx	spleen	naive	ge	IFNA13	ENSG00000233816	protein_coding	207.4	227	1704	0.00463174	7.432e-20	2.17381e-14	0.789559	4.01719e-15	0.145781	0.0646597	rs7033782	0.0876433	down
IFNA21	rs7048266	9:21160685:G:C	QTD000378	Naranbhai_2015	neutrophil	naive	microarray	IFNA13	ENSG00000233816	protein_coding	207.4	93	1583	0.0211951	7.432e-20	2.24708e-14	0.827353	3.34506e-15	0.123063	0.0495845	rs2019226	0.0678013	down
IFNA21	rs7048266	9:21160685:G:C	QTD000084	Fairfax_2014	monocyte	LPS_24h	microarray	IFNA13	ENSG00000233816	protein_coding	207.4	325	1717	0.00149352	7.432e-20	2.17717e-14	0.801612	4.11026e-15	0.151242	0.0471466	rs7048266	0.0839777	down
IFNA21	rs7048266	9:21160685:G:C	QTD000069	CEDAR	monocyte	naive	microarray	IFNA13	ENSG00000233816	protein_coding	207.4	286	1753	0.00198697	7.432e-20	2.24112e-14	0.825158	3.55645e-15	0.130857	0.0439844	rs7024604	0.0583621	down
IFNA21	rs7048266	9:21160685:G:C	QTD000083	Fairfax_2014	monocyte	LPS_2h	microarray	IFNA13	ENSG00000233816	protein_coding	207.4	256	1694	0.0120314	7.432e-20	2.25627e-14	0.830736	3.48987e-15	0.128412	0.0408521	rs7048266	0.0651033	down
IFNA21	rs7048266	9:21160685:G:C	QTD000755	Kim-Hellmuth_2017	monocyte	LPS_6h	microarray	IFNA13	ENSG00000233816	protein_coding	207.4	96	1600	0.00252939	7.432e-20	2.28201e-14	0.840214	3.31771e-15	0.12208	0.0377068	rs7048266	0.0615938	down
IFNA21	rs7048266	9:21160685:G:C	QTD000757	Kim-Hellmuth_2017	monocyte	MDP_6h	microarray	IFNA13	ENSG00000233816	protein_coding	207.4	96	1600	0.00694423	7.432e-20	2.22231e-14	0.818233	3.93195e-15	0.144697	0.0370703	rs2019226	0.0731696	down
IFNA21	rs7048266	9:21160685:G:C	QTD000115	Gilchrist_2021	NK cell	naive	microarray	IFNA13	ENSG00000233816	protein_coding	207.4	247	1720	0.0114418	7.432e-20	2.29624e-14	0.845454	3.2066e-15	0.117991	0.036555	rs2019226	0.0678893	up
IFNA21	rs7048266	9:21160685:G:C	QTD000082	Fairfax_2014	monocyte	IFNg_24h	microarray	IFNA13	ENSG00000233816	protein_coding	207.4	370	1719	0.00970131	7.432e-20	2.27662e-14	0.838231	3.43239e-15	0.126306	0.0354626	rs7048266	0.0577795	down
IFNA21	rs7048266	9:21160685:G:C	QTD000756	Kim-Hellmuth_2017	monocyte	LPS_90min	microarray	IFNA13	ENSG00000233816	protein_coding	207.4	96	1600	0.00144675	7.432e-20	2.24071e-14	0.825008	3.82349e-15	0.140709	0.0342834	rs7024604	0.0622121	up
IFNA21	rs7048266	9:21160685:G:C	QTD000016	Alasoo_2018	macrophage	IFNg_18h+Salmonella_5h	ge	IFNA13	ENSG00000233816	protein_coding	207.4	84	1501	0.00125656	7.432e-20	2.3001e-14	0.846875	3.22994e-15	0.118855	0.0342697	rs7048266	0.0686852	down
IFNA21	rs7048266	9:21160685:G:C	QTD000070	CEDAR	neutrophil	naive	microarray	IFNA13	ENSG00000233816	protein_coding	207.4	280	1746	0.0309083	7.432e-20	2.29926e-14	0.846565	3.29828e-15	0.121375	0.0320595	rs7024604	0.0560149	up
IFNA21	rs7048266	9:21160685:G:C	QTD000753	Kim-Hellmuth_2017	monocyte	IVT_6h	microarray	IFNA13	ENSG00000233816	protein_coding	207.4	96	1600	0.00228824	7.432e-20	2.2212e-14	0.817825	4.09104e-15	0.150565	0.0316102	rs7048266	0.0655965	down
IFNA21	rs7048266	9:21160685:G:C	QTD000429	Quach_2016	monocyte	Influenza_6h	ge	IFNA13	ENSG00000233816	protein_coding	207.4	198	1664	0.00213132	7.432e-20	2.21709e-14	0.816311	4.1545e-15	0.152903	0.0307862	rs8181185	0.0828354	up
IFNA21	rs7048266	9:21160685:G:C	QTD000758	Kim-Hellmuth_2017	monocyte	MDP_90min	microarray	IFNA13	ENSG00000233816	protein_coding	207.4	96	1600	0.0190785	7.432e-20	2.2967e-14	0.845624	3.36448e-15	0.123816	0.0305604	rs7048266	0.0632873	up
IFNA21	rs7048266	9:21160685:G:C	QTD000378	Naranbhai_2015	neutrophil	naive	microarray	IFNA13	ENSG00000233816	protein_coding	207.4	93	1583	0.000651051	7.432e-20	2.29442e-14	0.844783	3.39112e-15	0.124797	0.0304202	rs2019226	0.0679177	down
IFNA21	rs7048266	9:21160685:G:C	QTD000069	CEDAR	monocyte	naive	microarray	IFNA13	ENSG00000233816	protein_coding	207.4	286	1753	0.00864177	7.432e-20	2.32986e-14	0.857831	3.08044e-15	0.113361	0.0288076	rs7024604	0.0603932	down
IFNA21	rs7048266	9:21160685:G:C	QTD000221	GTEx	LCL	naive	ge	IFNA13	ENSG00000233816	protein_coding	207.4	147	1692	0.00680089	7.432e-20	2.32362e-14	0.843972	3.5124e-15	0.127519	0.0285091	rs7024604	0.0653166	up
IFNA21	rs7048266	9:21160685:G:C	QTD000371	Kasela_2017	CD4+ T cell	naive	microarray	IFNA13	ENSG00000233816	protein_coding	207.4	280	1725	0.00909142	7.432e-20	2.32982e-14	0.857816	3.18754e-15	0.117312	0.0248711	rs2019226	0.0627944	down
IFNA21	rs7048266	9:21160685:G:C	QTD000067	CEDAR	CD4+ T cell	naive	microarray	IFNA13	ENSG00000233816	protein_coding	207.4	290	1754	0.00123488	7.432e-20	2.31142e-14	0.851042	3.39516e-15	0.124958	0.0239992	rs7024604	0.0618648	down
IFNA21	rs7048266	9:21160685:G:C	QTD000066	CEDAR	CD8+ T cell	naive	microarray	IFNA13	ENSG00000233816	protein_coding	207.4	277	1751	0.0059369	7.432e-20	2.35025e-14	0.86534	3.01914e-15	0.111115	0.023545	rs7024604	0.0641778	down
IFNA21	rs7048266	9:21160685:G:C	QTD000083	Fairfax_2014	monocyte	LPS_2h	microarray	IFNA13	ENSG00000233816	protein_coding	207.4	256	1694	0.0117862	7.432e-20	2.33496e-14	0.859711	3.17968e-15	0.117026	0.023263	rs2019226	0.0642237	up
IFNA21	rs7048266	9:21160685:G:C	QTD000115	Gilchrist_2021	NK cell	naive	microarray	IFNA13	ENSG00000233816	protein_coding	207.4	247	1720	0.0169357	7.432e-20	2.35224e-14	0.866071	3.01269e-15	0.110878	0.0230511	rs7048266	0.0636266	up
IFNA21	rs7048266	9:21160685:G:C	QTD000067	CEDAR	CD4+ T cell	naive	microarray	IFNA13	ENSG00000233816	protein_coding	207.4	290	1754	0.00260102	7.432e-20	2.29896e-14	0.846455	3.55011e-15	0.130666	0.022879	rs7048266	0.0617392	up
IFNA21	rs7048266	9:21160685:G:C	QTD000372	Kasela_2017	CD8+ T cell	naive	microarray	IFNA13	ENSG00000233816	protein_coding	207.4	269	1724	0.0228626	7.432e-20	2.3466e-14	0.863994	3.08044e-15	0.113374	0.0226321	rs7048266	0.061206	up
IFNA21	rs7048266	9:21160685:G:C	QTD000073	CEDAR	B cell	naive	microarray	IFNA13	ENSG00000233816	protein_coding	207.4	262	1742	0.0115911	7.432e-20	2.29948e-14	0.846647	3.56009e-15	0.131035	0.0223182	rs7024604	0.0623078	up
IFNA21	rs7048266	9:21160685:G:C	QTD000372	Kasela_2017	CD8+ T cell	naive	microarray	IFNA13	ENSG00000233816	protein_coding	207.4	269	1724	0.00410358	7.432e-20	2.31138e-14	0.851027	3.44161e-15	0.126672	0.0223006	rs7048266	0.062377	down
IFNA21	rs7048266	9:21160685:G:C	QTD000066	CEDAR	CD8+ T cell	naive	microarray	IFNA13	ENSG00000233816	protein_coding	207.4	277	1751	0.00146717	7.432e-20	2.22578e-14	0.819513	4.31674e-15	0.158895	0.0215926	rs7024604	0.0639076	down
IFNA21	rs7048266	9:21160685:G:C	QTD000110	GEUVADIS	LCL	naive	ge	IFNA13	ENSG00000233816	protein_coding	207.4	445	1797	0.000498803	7.432e-20	2.26137e-14	0.832613	3.96264e-15	0.145857	0.0215297	rs7024604	0.0646576	up
IFNA21	rs7048266	9:21160685:G:C	QTD000073	CEDAR	B cell	naive	microarray	IFNA13	ENSG00000233816	protein_coding	207.4	262	1742	0.00493853	7.432e-20	2.30797e-14	0.849773	3.49769e-15	0.128738	0.0214884	rs7048266	0.0644544	down
IFNA21	rs7048266	9:21160685:G:C	QTD000371	Kasela_2017	CD4+ T cell	naive	microarray	IFNA13	ENSG00000233816	protein_coding	207.4	280	1725	0.00192186	7.432e-20	2.31255e-14	0.851459	3.4522e-15	0.127064	0.0214774	rs7024604	0.0625824	down
IFNA21	rs7048266	9:21160685:G:C	QTD000070	CEDAR	neutrophil	naive	microarray	IFNA13	ENSG00000233816	protein_coding	207.4	280	1746	0.00571187	7.432e-20	2.32839e-14	0.857291	3.29734e-15	0.121362	0.0213471	rs7048266	0.0648172	up
IFNA21	rs7048266	9:21160685:G:C	QTD000084	Fairfax_2014	monocyte	LPS_24h	microarray	IFNA13	ENSG00000233816	protein_coding	207.4	325	1717	3.73802e-05	7.432e-20	2.33987e-14	0.861519	3.18561e-15	0.117249	0.0212324	rs7048266	0.0623862	up
IFNA21	rs7048266	9:21160685:G:C	QTD000081	Fairfax_2014	monocyte	naive	microarray	IFNA13	ENSG00000233816	protein_coding	207.4	420	1722	0.00521417	7.432e-20	2.36911e-14	0.872285	2.92135e-15	0.107521	0.0201942	rs7024604	0.0664599	up
IFNA21	rs7048266	9:21160685:G:C	QTD000082	Fairfax_2014	monocyte	IFNg_24h	microarray	IFNA13	ENSG00000233816	protein_coding	207.4	370	1719	4.56315e-05	7.432e-20	2.14377e-14	0.789317	5.21671e-15	0.192037	0.0186461	rs7048266	0.0625507	down
IFNA21	rs7048266	9:21160685:G:C	QTD000081	Fairfax_2014	monocyte	naive	microarray	IFNA13	ENSG00000233816	protein_coding	207.4	420	1722	0.0027983	7.432e-20	2.29065e-14	0.843395	3.74832e-15	0.137972	0.0186321	rs7048266	0.063606	up
IFNA21	rs7048266	9:21160685:G:C	QTD000539	TwinsUK	LCL	naive	ge	IFNA13	ENSG00000233816	protein_coding	207.4	418	1767	3.96574e-06	7.432e-20	2.06404e-14	0.759961	6.06633e-15	0.223323	0.016716	rs7048266	0.0639889	up
IFNA21	rs7048266	9:21160685:G:C	QTD000095	GENCORD	LCL	naive	ge	IFNA14	ENSG00000228083	protein_coding	79.3	190	1732	0.000301202	7.432e-20	1.94656e-14	0.716705	4.32124e-15	0.158855	0.12444	rs10811486	0.0903117	up
IFNA21	rs7048266	9:21160685:G:C	QTD000070	CEDAR	neutrophil	naive	microarray	IFNA14	ENSG00000228083	protein_coding	79.3	280	1746	0.0312068	7.432e-20	2.1915e-14	0.806891	3.23233e-15	0.118863	0.0742466	rs7024604	0.0766878	down
IFNA21	rs7048266	9:21160685:G:C	QTD000753	Kim-Hellmuth_2017	monocyte	IVT_6h	microarray	IFNA14	ENSG00000228083	protein_coding	79.3	96	1600	0.00111979	7.432e-20	2.18313e-14	0.803807	3.46908e-15	0.127591	0.0686022	rs7048266	0.0694922	up
IFNA21	rs7048266	9:21160685:G:C	QTD000429	Quach_2016	monocyte	Influenza_6h	ge	IFNA14	ENSG00000228083	protein_coding	79.3	198	1664	0.00327066	7.432e-20	2.23216e-14	0.821861	3.48629e-15	0.128262	0.0498765	rs7037389	0.123371	up
IFNA21	rs7048266	9:21160685:G:C	QTD000754	Kim-Hellmuth_2017	monocyte	IVT_90min	microarray	IFNA14	ENSG00000228083	protein_coding	79.3	96	1600	0.00238089	7.432e-20	2.21507e-14	0.815566	3.8985e-15	0.143457	0.0409767	rs7024604	0.0508002	down
IFNA21	rs7048266	9:21160685:G:C	QTD000752	Kim-Hellmuth_2017	monocyte	naive	microarray	IFNA14	ENSG00000228083	protein_coding	79.3	96	1600	0.00134454	7.432e-20	2.26271e-14	0.833107	3.45708e-15	0.127207	0.0396857	rs7048266	0.0649046	up
IFNA21	rs7048266	9:21160685:G:C	QTD000758	Kim-Hellmuth_2017	monocyte	MDP_90min	microarray	IFNA14	ENSG00000228083	protein_coding	79.3	96	1600	0.00444043	7.432e-20	2.28411e-14	0.840986	3.29447e-15	0.121224	0.0377901	rs7048266	0.0685814	up
IFNA21	rs7048266	9:21160685:G:C	QTD000016	Alasoo_2018	macrophage	IFNg_18h+Salmonella_5h	ge	IFNA14	ENSG00000228083	protein_coding	79.3	84	1501	0.00282529	7.432e-20	2.23998e-14	0.824739	3.82964e-15	0.140935	0.0343265	rs7048266	0.0588711	down
IFNA21	rs7048266	9:21160685:G:C	QTD000757	Kim-Hellmuth_2017	monocyte	MDP_6h	microarray	IFNA14	ENSG00000228083	protein_coding	79.3	96	1600	0.00844851	7.432e-20	2.28238e-14	0.840349	3.46797e-15	0.127623	0.0320277	rs2019226	0.0684197	down
IFNA21	rs7048266	9:21160685:G:C	QTD000755	Kim-Hellmuth_2017	monocyte	LPS_6h	microarray	IFNA14	ENSG00000228083	protein_coding	79.3	96	1600	0.0430371	7.432e-20	2.28774e-14	0.842323	3.44861e-15	0.126913	0.0307644	rs7048266	0.0650916	up
IFNA21	rs7048266	9:21160685:G:C	QTD000756	Kim-Hellmuth_2017	monocyte	LPS_90min	microarray	IFNA14	ENSG00000228083	protein_coding	79.3	96	1600	0.0367039	7.432e-20	2.2885e-14	0.842605	3.45036e-15	0.126978	0.0304169	rs7048266	0.0646358	down
IFNA21	rs7048266	9:21160685:G:C	QTD000378	Naranbhai_2015	neutrophil	naive	microarray	IFNA14	ENSG00000228083	protein_coding	79.3	93	1583	0.0110037	7.432e-20	2.29085e-14	0.843468	3.43771e-15	0.126513	0.0300188	rs2019226	0.0684521	up
IFNA21	rs7048266	9:21160685:G:C	QTD000081	Fairfax_2014	monocyte	naive	microarray	IFNA14	ENSG00000228083	protein_coding	79.3	420	1722	0.00539413	7.432e-20	2.24389e-14	0.826177	3.9333e-15	0.144762	0.0290603	rs7048266	0.0873253	down
IFNA21	rs7048266	9:21160685:G:C	QTD000067	CEDAR	CD4+ T cell	naive	microarray	IFNA14	ENSG00000228083	protein_coding	79.3	290	1754	0.00870357	7.432e-20	2.30102e-14	0.847215	3.42496e-15	0.12605	0.0267348	rs7048266	0.058655	up
IFNA21	rs7048266	9:21160685:G:C	QTD000424	Quach_2016	monocyte	R848_6h	ge	IFNA14	ENSG00000228083	protein_coding	79.3	191	1621	0.000841813	7.432e-20	2.24213e-14	0.825532	4.05064e-15	0.14909	0.0253783	rs7048266	0.0670319	down
IFNA21	rs7048266	9:21160685:G:C	QTD000066	CEDAR	CD8+ T cell	naive	microarray	IFNA14	ENSG00000228083	protein_coding	79.3	277	1751	0.00201178	7.432e-20	2.14926e-14	0.791337	5.01201e-15	0.184489	0.0241735	rs2019226	0.0543084	down
IFNA21	rs7048266	9:21160685:G:C	QTD000083	Fairfax_2014	monocyte	LPS_2h	microarray	IFNA14	ENSG00000228083	protein_coding	79.3	256	1694	0.00733062	7.432e-20	2.32064e-14	0.854438	3.30453e-15	0.121622	0.0239405	rs7048266	0.0650493	down
IFNA21	rs7048266	9:21160685:G:C	QTD000115	Gilchrist_2021	NK cell	naive	microarray	IFNA14	ENSG00000228083	protein_coding	79.3	247	1720	0.0045856	7.432e-20	2.30343e-14	0.848101	3.48959e-15	0.128436	0.023463	rs7048266	0.0611678	down
IFNA21	rs7048266	9:21160685:G:C	QTD000073	CEDAR	B cell	naive	microarray	IFNA14	ENSG00000228083	protein_coding	79.3	262	1742	0.0139806	7.432e-20	2.31721e-14	0.853174	3.3589e-15	0.123625	0.0232014	rs7024604	0.0605087	up
IFNA21	rs7048266	9:21160685:G:C	QTD000069	CEDAR	monocyte	naive	microarray	IFNA14	ENSG00000228083	protein_coding	79.3	286	1753	0.000543006	7.432e-20	2.26356e-14	0.83342	3.91331e-15	0.144039	0.0225411	rs2019226	0.066137	up
IFNA21	rs7048266	9:21160685:G:C	QTD000082	Fairfax_2014	monocyte	IFNg_24h	microarray	IFNA14	ENSG00000228083	protein_coding	79.3	370	1719	0.00111153	7.432e-20	2.17998e-14	0.802648	4.75573e-15	0.175057	0.0222956	rs7048266	0.0628727	up
IFNA21	rs7048266	9:21160685:G:C	QTD000371	Kasela_2017	CD4+ T cell	naive	microarray	IFNA14	ENSG00000228083	protein_coding	79.3	280	1725	0.0166583	7.432e-20	2.34626e-14	0.863871	3.09448e-15	0.113891	0.0222381	rs7048266	0.0634731	down
IFNA21	rs7048266	9:21160685:G:C	QTD000372	Kasela_2017	CD8+ T cell	naive	microarray	IFNA14	ENSG00000228083	protein_coding	79.3	269	1724	0.000167514	7.432e-20	2.25898e-14	0.831734	3.96961e-15	0.146113	0.0221536	rs7024604	0.0646189	down
IFNA21	rs7048266	9:21160685:G:C	QTD000084	Fairfax_2014	monocyte	LPS_24h	microarray	IFNA14	ENSG00000228083	protein_coding	79.3	325	1717	0.00181083	7.432e-20	2.30132e-14	0.847323	3.55465e-15	0.130835	0.0218418	rs7048266	0.059779	up
IFNA21	rs7048266	9:21160685:G:C	QTD000081	Fairfax_2014	monocyte	naive	microarray	IFNA16	ENSG00000147885	protein_coding	56.6	420	1722	0.00019516	7.432e-20	2.0345e-14	0.749085	3.31444e-15	0.121776	0.129139	rs8181185	0.0947585	down
IFNA21	rs7048266	9:21160685:G:C	QTD000753	Kim-Hellmuth_2017	monocyte	IVT_6h	microarray	IFNA16	ENSG00000147885	protein_coding	56.6	96	1600	0.000199295	7.432e-20	2.1467e-14	0.790395	3.75669e-15	0.138175	0.07143	rs7048266	0.0734865	up
IFNA21	rs7048266	9:21160685:G:C	QTD000067	CEDAR	CD4+ T cell	naive	microarray	IFNA16	ENSG00000147885	protein_coding	56.6	290	1754	0.00507226	7.432e-20	2.21454e-14	0.815372	3.83026e-15	0.140939	0.0436889	rs2019226	0.0776482	up
IFNA21	rs7048266	9:21160685:G:C	QTD000757	Kim-Hellmuth_2017	monocyte	MDP_6h	microarray	IFNA16	ENSG00000147885	protein_coding	56.6	96	1600	0.00208034	7.432e-20	2.27944e-14	0.839268	3.3213e-15	0.12221	0.0385219	rs2019226	0.0682001	down
IFNA21	rs7048266	9:21160685:G:C	QTD000378	Naranbhai_2015	neutrophil	naive	microarray	IFNA16	ENSG00000147885	protein_coding	56.6	93	1583	0.0541534	7.432e-20	2.28423e-14	0.841032	3.30451e-15	0.121594	0.0373737	rs2019226	0.0641939	down
IFNA21	rs7048266	9:21160685:G:C	QTD000754	Kim-Hellmuth_2017	monocyte	IVT_90min	microarray	IFNA16	ENSG00000147885	protein_coding	56.6	96	1600	0.00131614	7.432e-20	2.22816e-14	0.820386	3.87743e-15	0.142689	0.0369243	rs7024604	0.0547099	down
IFNA21	rs7048266	9:21160685:G:C	QTD000429	Quach_2016	monocyte	Influenza_6h	ge	IFNA16	ENSG00000147885	protein_coding	56.6	198	1664	0.00252539	7.432e-20	2.28269e-14	0.840465	3.40335e-15	0.12524	0.0342958	rs7024604	0.0851662	up
IFNA21	rs7048266	9:21160685:G:C	QTD000756	Kim-Hellmuth_2017	monocyte	LPS_90min	microarray	IFNA16	ENSG00000147885	protein_coding	56.6	96	1600	0.0156361	7.432e-20	2.26264e-14	0.833082	3.61992e-15	0.133214	0.033704	rs7048266	0.0602467	down
IFNA21	rs7048266	9:21160685:G:C	QTD000755	Kim-Hellmuth_2017	monocyte	LPS_6h	microarray	IFNA16	ENSG00000147885	protein_coding	56.6	96	1600	0.030133	7.432e-20	2.26932e-14	0.835544	3.55781e-15	0.130928	0.0335283	rs7024604	0.0611599	down
IFNA21	rs7048266	9:21160685:G:C	QTD000758	Kim-Hellmuth_2017	monocyte	MDP_90min	microarray	IFNA16	ENSG00000147885	protein_coding	56.6	96	1600	0.0160542	7.432e-20	2.28547e-14	0.841488	3.4288e-15	0.126181	0.0323315	rs7048266	0.0674258	down
IFNA21	rs7048266	9:21160685:G:C	QTD000752	Kim-Hellmuth_2017	monocyte	naive	microarray	IFNA16	ENSG00000147885	protein_coding	56.6	96	1600	0.00947757	7.432e-20	2.307e-14	0.849417	3.25244e-15	0.11969	0.0308935	rs7048266	0.063706	down
IFNA21	rs7048266	9:21160685:G:C	QTD000083	Fairfax_2014	monocyte	LPS_2h	microarray	IFNA16	ENSG00000147885	protein_coding	56.6	256	1694	0.00167145	7.432e-20	2.31635e-14	0.852857	3.19017e-15	0.1174	0.0297431	rs2019226	0.0660129	up
IFNA21	rs7048266	9:21160685:G:C	QTD000115	Gilchrist_2021	NK cell	naive	microarray	IFNA16	ENSG00000147885	protein_coding	56.6	247	1720	0.00473172	7.432e-20	2.27256e-14	0.836736	3.64666e-15	0.134208	0.0290555	rs7048266	0.0544828	up
IFNA21	rs7048266	9:21160685:G:C	QTD000371	Kasela_2017	CD4+ T cell	naive	microarray	IFNA16	ENSG00000147885	protein_coding	56.6	280	1725	0.00727474	7.432e-20	2.24818e-14	0.827758	3.97744e-15	0.146394	0.0258482	rs7024604	0.0507345	up
IFNA21	rs7048266	9:21160685:G:C	QTD000073	CEDAR	B cell	naive	microarray	IFNA16	ENSG00000147885	protein_coding	56.6	262	1742	0.000700327	7.432e-20	2.22133e-14	0.817871	4.29019e-15	0.157912	0.0242163	rs7048266	0.0552431	up
IFNA21	rs7048266	9:21160685:G:C	QTD000069	CEDAR	monocyte	naive	microarray	IFNA16	ENSG00000147885	protein_coding	56.6	286	1753	0.00328116	7.432e-20	2.32727e-14	0.856879	3.27311e-15	0.120468	0.0226531	rs7024604	0.0646364	down
IFNA21	rs7048266	9:21160685:G:C	QTD000070	CEDAR	neutrophil	naive	microarray	IFNA16	ENSG00000147885	protein_coding	56.6	280	1746	0.00716089	7.432e-20	2.27555e-14	0.837835	3.8009e-15	0.139901	0.0222638	rs7024604	0.0603897	down
IFNA21	rs7048266	9:21160685:G:C	QTD000372	Kasela_2017	CD8+ T cell	naive	microarray	IFNA16	ENSG00000147885	protein_coding	56.6	269	1724	0.000421426	7.432e-20	2.32231e-14	0.855051	3.35112e-15	0.123342	0.0216072	rs7024604	0.0632095	down
IFNA21	rs7048266	9:21160685:G:C	QTD000066	CEDAR	CD8+ T cell	naive	microarray	IFNA16	ENSG00000147885	protein_coding	56.6	277	1751	0.00429717	7.432e-20	2.34403e-14	0.863048	3.14601e-15	0.115791	0.021161	rs7024604	0.0650644	down
IFNA21	rs7048266	9:21160685:G:C	QTD000082	Fairfax_2014	monocyte	IFNg_24h	microarray	IFNA16	ENSG00000147885	protein_coding	56.6	370	1719	0.00567219	7.432e-20	2.37104e-14	0.872993	2.89494e-15	0.106548	0.0204591	rs7024604	0.0627575	up
IFNA21	rs7048266	9:21160685:G:C	QTD000084	Fairfax_2014	monocyte	LPS_24h	microarray	IFNA16	ENSG00000147885	protein_coding	56.6	325	1717	0.00115021	7.432e-20	2.24188e-14	0.825439	4.20913e-15	0.154937	0.0196246	rs7048266	0.0639845	up
IFNA21	rs7048266	9:21160685:G:C	QTD000067	CEDAR	CD4+ T cell	naive	microarray	IFNA17	ENSG00000234829	protein_coding	67.5	290	1754	0.0117193	7.432e-20	2.11242e-14	0.777774	4.19038e-15	0.154149	0.0680762	rs7048266	0.0885535	up
IFNA21	rs7048266	9:21160685:G:C	QTD000378	Naranbhai_2015	neutrophil	naive	microarray	IFNA17	ENSG00000234829	protein_coding	67.5	93	1583	0.00618297	7.432e-20	2.18666e-14	0.805108	3.45522e-15	0.127082	0.0678093	rs2019226	0.0631464	up
IFNA21	rs7048266	9:21160685:G:C	QTD000429	Quach_2016	monocyte	Influenza_6h	ge	IFNA17	ENSG00000234829	protein_coding	67.5	198	1664	8.11901e-07	7.432e-20	1.01323e-14	0.373061	1.57372e-14	0.579332	0.0476063	rs8181185	0.296947	up
IFNA21	rs7048266	9:21160685:G:C	QTD000083	Fairfax_2014	monocyte	LPS_2h	microarray	IFNA17	ENSG00000234829	protein_coding	67.5	256	1694	0.0224829	7.432e-20	2.2868e-14	0.841978	3.04941e-15	0.112185	0.0458371	rs2019226	0.0754349	up
IFNA21	rs7048266	9:21160685:G:C	QTD000115	Gilchrist_2021	NK cell	naive	microarray	IFNA17	ENSG00000234829	protein_coding	67.5	247	1720	0.00274564	7.432e-20	2.17768e-14	0.801799	4.29723e-15	0.15814	0.0400611	rs7048266	0.0563337	up
IFNA21	rs7048266	9:21160685:G:C	QTD000066	CEDAR	CD8+ T cell	naive	microarray	IFNA17	ENSG00000234829	protein_coding	67.5	277	1751	0.0100992	7.432e-20	2.31362e-14	0.851852	3.12601e-15	0.11503	0.0331176	rs7024604	0.0588522	up
IFNA21	rs7048266	9:21160685:G:C	QTD000069	CEDAR	monocyte	naive	microarray	IFNA17	ENSG00000234829	protein_coding	67.5	286	1753	0.00719293	7.432e-20	2.2815e-14	0.840028	3.45905e-15	0.127293	0.0326788	rs7048266	0.0565257	down
IFNA21	rs7048266	9:21160685:G:C	QTD000081	Fairfax_2014	monocyte	naive	microarray	IFNA17	ENSG00000234829	protein_coding	67.5	420	1722	0.0144676	7.432e-20	2.33066e-14	0.858126	3.03849e-15	0.111814	0.0300603	rs7024604	0.0550835	up
IFNA21	rs7048266	9:21160685:G:C	QTD000070	CEDAR	neutrophil	naive	microarray	IFNA17	ENSG00000234829	protein_coding	67.5	280	1746	0.000443588	7.432e-20	2.23598e-14	0.823265	4.06956e-15	0.149783	0.0269519	rs7024604	0.0631181	up
IFNA21	rs7048266	9:21160685:G:C	QTD000372	Kasela_2017	CD8+ T cell	naive	microarray	IFNA17	ENSG00000234829	protein_coding	67.5	269	1724	0.0165474	7.432e-20	2.28618e-14	0.841748	3.61787e-15	0.133156	0.0250962	rs7048266	0.0533681	down
IFNA21	rs7048266	9:21160685:G:C	QTD000073	CEDAR	B cell	naive	microarray	IFNA17	ENSG00000234829	protein_coding	67.5	262	1742	0.00682606	7.432e-20	2.3247e-14	0.855931	3.30476e-15	0.121633	0.0224355	rs7024604	0.0644418	down
IFNA21	rs7048266	9:21160685:G:C	QTD000371	Kasela_2017	CD4+ T cell	naive	microarray	IFNA17	ENSG00000234829	protein_coding	67.5	280	1725	0.00168225	7.432e-20	2.31352e-14	0.851817	3.43319e-15	0.126363	0.0218199	rs7024604	0.0617029	down
IFNA21	rs7048266	9:21160685:G:C	QTD000084	Fairfax_2014	monocyte	LPS_24h	microarray	IFNA17	ENSG00000234829	protein_coding	67.5	325	1717	0.0010621	7.432e-20	2.32075e-14	0.854476	3.40438e-15	0.125306	0.0202181	rs7048266	0.0642779	up
IFNA21	rs7048266	9:21160685:G:C	QTD000082	Fairfax_2014	monocyte	IFNg_24h	microarray	IFNA17	ENSG00000234829	protein_coding	67.5	370	1719	0.00288662	7.432e-20	2.36649e-14	0.871318	2.95332e-15	0.108698	0.0199838	rs7048266	0.0640537	down
IFNA21	rs7048266	9:21160685:G:C	QTD000095	GENCORD	LCL	naive	ge	IFNA2	ENSG00000188379	protein_coding	224.7	190	1732	0.00240636	7.432e-20	1.66172e-14	0.61183	2.84614e-15	0.104224	0.283946	rs7024604	0.102678	up
IFNA21	rs7048266	9:21160685:G:C	QTD000757	Kim-Hellmuth_2017	monocyte	MDP_6h	microarray	IFNA2	ENSG00000188379	protein_coding	224.7	96	1600	0.000808722	7.432e-20	1.6047e-14	0.590834	3.80188e-15	0.139442	0.269724	rs7048266	0.0775537	down
IFNA21	rs7048266	9:21160685:G:C	QTD000073	CEDAR	B cell	naive	microarray	IFNA2	ENSG00000188379	protein_coding	224.7	262	1742	0.000716997	7.432e-20	2.11258e-14	0.777831	3.97269e-15	0.146118	0.0760505	rs7048266	0.0674308	down
IFNA21	rs7048266	9:21160685:G:C	QTD000056	CAP	LCL	naive	ge	IFNA2	ENSG00000188379	protein_coding	224.7	148	1634	0.00817177	7.432e-20	2.20356e-14	0.81133	3.44589e-15	0.12675	0.0619197	rs7048266	0.0820277	down
IFNA21	rs7048266	9:21160685:G:C	QTD000754	Kim-Hellmuth_2017	monocyte	IVT_90min	microarray	IFNA2	ENSG00000188379	protein_coding	224.7	96	1600	0.000576502	7.432e-20	2.18657e-14	0.805074	3.83665e-15	0.141154	0.0537718	rs2019226	0.0513613	down
IFNA21	rs7048266	9:21160685:G:C	QTD000419	Quach_2016	monocyte	Pam3CSK4_6h	ge	IFNA2	ENSG00000188379	protein_coding	224.7	196	1622	0.00339599	7.432e-20	2.25487e-14	0.83022	3.2619e-15	0.12	0.0497792	rs2019226	0.0914982	down
IFNA21	rs7048266	9:21160685:G:C	QTD000069	CEDAR	monocyte	naive	microarray	IFNA2	ENSG00000188379	protein_coding	224.7	286	1753	0.00630346	7.432e-20	2.2491e-14	0.828098	3.41856e-15	0.125776	0.0461262	rs7048266	0.0763593	up
IFNA21	rs7048266	9:21160685:G:C	QTD000752	Kim-Hellmuth_2017	monocyte	naive	microarray	IFNA2	ENSG00000188379	protein_coding	224.7	96	1600	0.00327459	7.432e-20	2.25893e-14	0.831718	3.36169e-15	0.123685	0.0445969	rs7048266	0.0651607	up
IFNA21	rs7048266	9:21160685:G:C	QTD000756	Kim-Hellmuth_2017	monocyte	LPS_90min	microarray	IFNA2	ENSG00000188379	protein_coding	224.7	96	1600	0.00256236	7.432e-20	2.23354e-14	0.822369	3.75304e-15	0.138104	0.0395267	rs2019226	0.0686196	up
IFNA21	rs7048266	9:21160685:G:C	QTD000016	Alasoo_2018	macrophage	IFNg_18h+Salmonella_5h	ge	IFNA2	ENSG00000188379	protein_coding	224.7	84	1501	7.14499e-05	7.432e-20	2.06091e-14	0.758806	5.54376e-15	0.204042	0.0371526	rs7048266	0.0636092	down
IFNA21	rs7048266	9:21160685:G:C	QTD000429	Quach_2016	monocyte	Influenza_6h	ge	IFNA2	ENSG00000188379	protein_coding	224.7	198	1664	0.00263177	7.432e-20	2.28802e-14	0.842428	3.28014e-15	0.120698	0.0368737	rs7024604	0.0818167	up
IFNA21	rs7048266	9:21160685:G:C	QTD000753	Kim-Hellmuth_2017	monocyte	IVT_6h	microarray	IFNA2	ENSG00000188379	protein_coding	224.7	96	1600	0.0026261	7.432e-20	2.21687e-14	0.816231	4.05794e-15	0.149341	0.0344286	rs7048266	0.0638359	up
IFNA21	rs7048266	9:21160685:G:C	QTD000061	CAP	LCL	statin	ge	IFNA2	ENSG00000188379	protein_coding	224.7	148	1634	0.00329861	7.432e-20	2.31183e-14	0.851193	3.11085e-15	0.11447	0.0343375	rs7048266	0.090088	up
IFNA21	rs7048266	9:21160685:G:C	QTD000110	GEUVADIS	LCL	naive	ge	IFNA2	ENSG00000188379	protein_coding	224.7	445	1797	0.000265521	7.432e-20	2.21791e-14	0.816612	4.10772e-15	0.151178	0.0322099	rs7048266	0.0836467	up
IFNA21	rs7048266	9:21160685:G:C	QTD000758	Kim-Hellmuth_2017	monocyte	MDP_90min	microarray	IFNA2	ENSG00000188379	protein_coding	224.7	96	1600	0.0252136	7.432e-20	2.31177e-14	0.85117	3.20888e-15	0.118086	0.0307438	rs7024604	0.0640206	down
IFNA21	rs7048266	9:21160685:G:C	QTD000409	Quach_2016	monocyte	naive	ge	IFNA2	ENSG00000188379	protein_coding	224.7	200	1665	0.0177931	7.432e-20	2.29848e-14	0.846279	3.34981e-15	0.123276	0.0304452	rs7048266	0.0709997	up
IFNA21	rs7048266	9:21160685:G:C	QTD000755	Kim-Hellmuth_2017	monocyte	LPS_6h	microarray	IFNA2	ENSG00000188379	protein_coding	224.7	96	1600	0.0102591	7.432e-20	2.29214e-14	0.843946	3.42063e-15	0.125884	0.0301704	rs7048266	0.0643791	down
IFNA21	rs7048266	9:21160685:G:C	QTD000378	Naranbhai_2015	neutrophil	naive	microarray	IFNA2	ENSG00000188379	protein_coding	224.7	93	1583	0.000438334	7.432e-20	2.22143e-14	0.817908	4.12885e-15	0.15196	0.0301324	rs7048266	0.0617173	down
IFNA21	rs7048266	9:21160685:G:C	QTD000414	Quach_2016	monocyte	LPS_6h	ge	IFNA2	ENSG00000188379	protein_coding	224.7	184	1649	0.00281829	7.432e-20	2.29775e-14	0.84601	3.39831e-15	0.125065	0.0289253	rs7048266	0.109606	up
IFNA21	rs7048266	9:21160685:G:C	QTD000221	GTEx	LCL	naive	ge	IFNA2	ENSG00000188379	protein_coding	224.7	147	1692	0.000955787	7.432e-20	2.31639e-14	0.841348	3.5876e-15	0.13025	0.0284021	rs2019226	0.0700486	down
IFNA21	rs7048266	9:21160685:G:C	QTD000070	CEDAR	neutrophil	naive	microarray	IFNA2	ENSG00000188379	protein_coding	224.7	280	1746	0.00175021	7.432e-20	2.22081e-14	0.817682	4.20402e-15	0.154733	0.0275851	rs7048266	0.07147	down
IFNA21	rs7048266	9:21160685:G:C	QTD000424	Quach_2016	monocyte	R848_6h	ge	IFNA2	ENSG00000188379	protein_coding	224.7	191	1621	0.000689542	7.432e-20	2.26866e-14	0.835297	3.77318e-15	0.138873	0.0258295	rs7048266	0.0665077	down
IFNA21	rs7048266	9:21160685:G:C	QTD000326	GTEx	spleen	naive	ge	IFNA2	ENSG00000188379	protein_coding	224.7	227	1704	0.00134246	7.432e-20	2.34226e-14	0.850745	3.44884e-15	0.125219	0.0240359	rs2019226	0.0656658	down
IFNA21	rs7048266	9:21160685:G:C	QTD000115	Gilchrist_2021	NK cell	naive	microarray	IFNA2	ENSG00000188379	protein_coding	224.7	247	1720	0.00219445	7.432e-20	2.31012e-14	0.850565	3.41385e-15	0.125647	0.0237876	rs7048266	0.0632573	up
IFNA21	rs7048266	9:21160685:G:C	QTD000372	Kasela_2017	CD8+ T cell	naive	microarray	IFNA2	ENSG00000188379	protein_coding	224.7	269	1724	0.00250116	7.432e-20	2.1296e-14	0.784097	5.2355e-15	0.19272	0.0231831	rs2019226	0.0602728	up
IFNA21	rs7048266	9:21160685:G:C	QTD000082	Fairfax_2014	monocyte	IFNg_24h	microarray	IFNA2	ENSG00000188379	protein_coding	224.7	370	1719	0.000228667	7.432e-20	2.29678e-14	0.845651	3.56908e-15	0.131364	0.022985	rs7024604	0.0609601	down
IFNA21	rs7048266	9:21160685:G:C	QTD000084	Fairfax_2014	monocyte	LPS_24h	microarray	IFNA2	ENSG00000188379	protein_coding	224.7	325	1717	0.0029492	7.432e-20	2.1685e-14	0.798421	4.85737e-15	0.178798	0.022781	rs7048266	0.0657744	up
IFNA21	rs7048266	9:21160685:G:C	QTD000081	Fairfax_2014	monocyte	naive	microarray	IFNA2	ENSG00000188379	protein_coding	224.7	420	1722	0.00162927	7.432e-20	2.36249e-14	0.869846	2.91781e-15	0.107385	0.0227689	rs7048266	0.0708281	down
IFNA21	rs7048266	9:21160685:G:C	QTD000371	Kasela_2017	CD4+ T cell	naive	microarray	IFNA2	ENSG00000188379	protein_coding	224.7	280	1725	0.00225461	7.432e-20	2.33901e-14	0.8612	3.16408e-15	0.116454	0.0223469	rs7048266	0.0639925	down
IFNA21	rs7048266	9:21160685:G:C	QTD000083	Fairfax_2014	monocyte	LPS_2h	microarray	IFNA2	ENSG00000188379	protein_coding	224.7	256	1694	0.00081296	7.432e-20	2.20547e-14	0.812034	4.50697e-15	0.165898	0.0220682	rs7048266	0.0641298	down
IFNA21	rs7048266	9:21160685:G:C	QTD000066	CEDAR	CD8+ T cell	naive	microarray	IFNA2	ENSG00000188379	protein_coding	224.7	277	1751	0.00135262	7.432e-20	2.10606e-14	0.775432	5.52078e-15	0.203227	0.0213413	rs7024604	0.0629616	down
IFNA21	rs7048266	9:21160685:G:C	QTD000067	CEDAR	CD4+ T cell	naive	microarray	IFNA2	ENSG00000188379	protein_coding	224.7	290	1754	0.0160342	7.432e-20	2.33713e-14	0.86051	3.21699e-15	0.118404	0.0210857	rs7048266	0.0651956	up
IFNA21	rs7048266	9:21160685:G:C	QTD000539	TwinsUK	LCL	naive	ge	IFNA2	ENSG00000188379	protein_coding	224.7	418	1767	0.00041811	7.432e-20	2.1478e-14	0.790799	5.18303e-15	0.190797	0.0184039	rs7024604	0.0621087	down
IFNA21	rs7048266	9:21160685:G:C	QTD000221	GTEx	LCL	naive	ge	IFNA20P	ENSG00000226393	unprocessed_pseudogene	160.6	147	1692	0.00107099	7.432e-20	2.01831e-14	0.733078	5.24974e-15	0.190526	0.076396	rs2019226	0.0843959	down
IFNA21	rs7048266	9:21160685:G:C	QTD000326	GTEx	spleen	naive	ge	IFNA20P	ENSG00000226393	unprocessed_pseudogene	160.6	227	1704	0.000878484	7.432e-20	2.26569e-14	0.82293	4.06037e-15	0.147419	0.0296505	rs7024604	0.0705708	up
IFNA21	rs7048266	9:21160685:G:C	QTD000356	GTEx	blood	naive	ge	IFNA20P	ENSG00000226393	unprocessed_pseudogene	160.6	670	1704	0.0114949	7.432e-20	2.35031e-14	0.853667	3.33241e-15	0.120987	0.0253457	rs7048266	0.0520374	up
IFNA21	rs7048266	9:21160685:G:C	QTD000316	GTEx	skin	naive	ge	IFNA20P	ENSG00000226393	unprocessed_pseudogene	160.6	605	1704	0.000845716	7.432e-20	2.08012e-14	0.75553	6.21663e-15	0.22576	0.0187098	rs7048266	0.0801654	down
IFNA21	rs7048266	9:21160685:G:C	QTD000311	GTEx	skin (suprapubic)	naive	ge	IFNA20P	ENSG00000226393	unprocessed_pseudogene	160.6	517	1704	5.65807e-05	7.432e-20	1.15734e-14	0.420363	1.55197e-14	0.563666	0.0159711	rs7037389	0.0684603	down
IFNA21	rs7048266	9:21160685:G:C	QTD000286	GTEx	tibial nerve	naive	ge	IFNA20P	ENSG00000226393	unprocessed_pseudogene	160.6	532	1704	3.21447e-09	7.432e-20	9.39415e-18	0.000341209	2.75217e-14	0.999629	3.01664e-05	rs7038852	0.0712108	up
IFNA21	rs7048266	9:21160685:G:C	QTD000753	Kim-Hellmuth_2017	monocyte	IVT_6h	microarray	IFNA21	ENSG00000137080	protein_coding	6	96	1600	0.00132812	7.432e-20	2.22164e-14	0.817987	3.4404e-15	0.126561	0.0554517	rs2019226	0.0689986	up
IFNA21	rs7048266	9:21160685:G:C	QTD000073	CEDAR	B cell	naive	microarray	IFNA21	ENSG00000137080	protein_coding	6	262	1742	0.00167659	7.432e-20	2.14576e-14	0.790048	4.35153e-15	0.16012	0.0498324	rs7048266	0.0822853	up
IFNA21	rs7048266	9:21160685:G:C	QTD000757	Kim-Hellmuth_2017	monocyte	MDP_6h	microarray	IFNA21	ENSG00000137080	protein_coding	6	96	1600	0.032762	7.432e-20	2.27271e-14	0.83679	3.269e-15	0.120275	0.0429342	rs2019226	0.0784308	down
IFNA21	rs7048266	9:21160685:G:C	QTD000070	CEDAR	neutrophil	naive	microarray	IFNA21	ENSG00000137080	protein_coding	6	280	1746	0.00240627	7.432e-20	2.11204e-14	0.777633	4.94512e-15	0.181994	0.0403736	rs2019226	0.0888479	up
IFNA21	rs7048266	9:21160685:G:C	QTD000758	Kim-Hellmuth_2017	monocyte	MDP_90min	microarray	IFNA21	ENSG00000137080	protein_coding	6	96	1600	0.0146163	7.432e-20	2.26136e-14	0.832612	3.50301e-15	0.1289	0.0384874	rs7048266	0.0630172	down
IFNA21	rs7048266	9:21160685:G:C	QTD000016	Alasoo_2018	macrophage	IFNg_18h+Salmonella_5h	ge	IFNA21	ENSG00000137080	protein_coding	6	84	1501	0.00938762	7.432e-20	2.25537e-14	0.830405	3.65692e-15	0.134574	0.0350211	rs7048266	0.0667709	down
IFNA21	rs7048266	9:21160685:G:C	QTD000378	Naranbhai_2015	neutrophil	naive	microarray	IFNA21	ENSG00000137080	protein_coding	6	93	1583	0.0263751	7.432e-20	2.30663e-14	0.849279	3.17399e-15	0.116795	0.0339258	rs7048266	0.0615136	down
IFNA21	rs7048266	9:21160685:G:C	QTD000067	CEDAR	CD4+ T cell	naive	microarray	IFNA21	ENSG00000137080	protein_coding	6	290	1754	0.0044268	7.432e-20	2.1958e-14	0.808471	4.31643e-15	0.158861	0.0326675	rs7048266	0.0733769	down
IFNA21	rs7048266	9:21160685:G:C	QTD000069	CEDAR	monocyte	naive	microarray	IFNA21	ENSG00000137080	protein_coding	6	286	1753	0.00925414	7.432e-20	2.31326e-14	0.851719	3.15396e-15	0.116061	0.0322193	rs7024604	0.0631088	up
IFNA21	rs7048266	9:21160685:G:C	QTD000754	Kim-Hellmuth_2017	monocyte	IVT_90min	microarray	IFNA21	ENSG00000137080	protein_coding	6	96	1600	0.00747464	7.432e-20	2.29715e-14	0.845787	3.35474e-15	0.123457	0.0307562	rs7048266	0.0661011	up
IFNA21	rs7048266	9:21160685:G:C	QTD000752	Kim-Hellmuth_2017	monocyte	naive	microarray	IFNA21	ENSG00000137080	protein_coding	6	96	1600	0.00646696	7.432e-20	2.29218e-14	0.843959	3.41457e-15	0.12566	0.0303803	rs7024604	0.0649908	down
IFNA21	rs7048266	9:21160685:G:C	QTD000756	Kim-Hellmuth_2017	monocyte	LPS_90min	microarray	IFNA21	ENSG00000137080	protein_coding	6	96	1600	0.0124209	7.432e-20	2.30017e-14	0.846902	3.33626e-15	0.122777	0.030321	rs7024604	0.06414	up
IFNA21	rs7048266	9:21160685:G:C	QTD000755	Kim-Hellmuth_2017	monocyte	LPS_6h	microarray	IFNA21	ENSG00000137080	protein_coding	6	96	1600	0.00696422	7.432e-20	2.24926e-14	0.828156	3.86302e-15	0.142173	0.0296709	rs7048266	0.0643553	down
IFNA21	rs7048266	9:21160685:G:C	QTD000082	Fairfax_2014	monocyte	IFNg_24h	microarray	IFNA21	ENSG00000137080	protein_coding	6	370	1719	0.000470369	7.432e-20	2.21744e-14	0.816439	4.21362e-15	0.155085	0.0284769	rs7048266	0.0745032	up
IFNA21	rs7048266	9:21160685:G:C	QTD000429	Quach_2016	monocyte	Influenza_6h	ge	IFNA21	ENSG00000137080	protein_coding	6	198	1664	0.0103946	7.432e-20	2.3057e-14	0.848935	3.33999e-15	0.122919	0.0281462	rs7024604	0.0770036	up
IFNA21	rs7048266	9:21160685:G:C	QTD000115	Gilchrist_2021	NK cell	naive	microarray	IFNA21	ENSG00000137080	protein_coding	6	247	1720	0.00256073	7.432e-20	2.33914e-14	0.861247	3.09084e-15	0.113752	0.0250012	rs7024604	0.0659643	down
IFNA21	rs7048266	9:21160685:G:C	QTD000083	Fairfax_2014	monocyte	LPS_2h	microarray	IFNA21	ENSG00000137080	protein_coding	6	256	1694	0.000532731	7.432e-20	2.29803e-14	0.846111	3.53812e-15	0.130223	0.023666	rs7048266	0.0622702	down
IFNA21	rs7048266	9:21160685:G:C	QTD000084	Fairfax_2014	monocyte	LPS_24h	microarray	IFNA21	ENSG00000137080	protein_coding	6	325	1717	0.002714	7.432e-20	2.32408e-14	0.855705	3.32307e-15	0.122308	0.0219864	rs7024604	0.0599404	up
IFNA21	rs7048266	9:21160685:G:C	QTD000371	Kasela_2017	CD4+ T cell	naive	microarray	IFNA21	ENSG00000137080	protein_coding	6	280	1725	0.00124411	7.432e-20	2.3217e-14	0.854829	3.35659e-15	0.123543	0.0216276	rs7024604	0.062547	down
IFNA21	rs7048266	9:21160685:G:C	QTD000372	Kasela_2017	CD8+ T cell	naive	microarray	IFNA21	ENSG00000137080	protein_coding	6	269	1724	0.00120082	7.432e-20	2.24846e-14	0.82786	4.1068e-15	0.151166	0.0209733	rs7048266	0.0633473	up
IFNA21	rs7048266	9:21160685:G:C	QTD000066	CEDAR	CD8+ T cell	naive	microarray	IFNA21	ENSG00000137080	protein_coding	6	277	1751	0.00116399	7.432e-20	2.2818e-14	0.840136	3.77364e-15	0.1389	0.020964	rs7048266	0.0628106	down
IFNA21	rs7048266	9:21160685:G:C	QTD000081	Fairfax_2014	monocyte	naive	microarray	IFNA21	ENSG00000137080	protein_coding	6	420	1722	0.015875	7.432e-20	2.3064e-14	0.849195	3.57085e-15	0.131436	0.0193682	rs7048266	0.0620714	down
IFNA21	rs7048266	9:21160685:G:C	QTD000286	GTEx	tibial nerve	naive	ge	IFNA22P	ENSG00000224416	unprocessed_pseudogene	117.9	532	1704	0.000979495	7.432e-20	1.96018e-14	0.711966	7.39858e-15	0.268689	0.0193451	rs7048266	0.0677266	up
IFNA21	rs7048266	9:21160685:G:C	QTD000082	Fairfax_2014	monocyte	IFNg_24h	microarray	IFNA4	ENSG00000236637	protein_coding	26.9	370	1719	0.0154521	7.432e-20	2.20706e-14	0.812619	3.07407e-15	0.113036	0.0743452	rs7024604	0.0743977	down
IFNA21	rs7048266	9:21160685:G:C	QTD000069	CEDAR	monocyte	naive	microarray	IFNA4	ENSG00000236637	protein_coding	26.9	286	1753	0.00591548	7.432e-20	2.29306e-14	0.844282	3.26761e-15	0.120239	0.0354788	rs7024604	0.0697148	up
IFNA21	rs7048266	9:21160685:G:C	QTD000067	CEDAR	CD4+ T cell	naive	microarray	IFNA4	ENSG00000236637	protein_coding	26.9	290	1754	0.00157384	7.432e-20	2.28646e-14	0.841851	3.34576e-15	0.123117	0.0350311	rs7048266	0.07136	up
IFNA21	rs7048266	9:21160685:G:C	QTD000070	CEDAR	neutrophil	naive	microarray	IFNA4	ENSG00000236637	protein_coding	26.9	280	1746	0.00133166	7.432e-20	2.24032e-14	0.824864	3.82873e-15	0.140902	0.0342348	rs7048266	0.0610361	up
IFNA21	rs7048266	9:21160685:G:C	QTD000378	Naranbhai_2015	neutrophil	naive	microarray	IFNA4	ENSG00000236637	protein_coding	26.9	93	1583	0.003744	7.432e-20	2.30699e-14	0.849411	3.25688e-15	0.119854	0.0307348	rs7024604	0.0623798	up
IFNA21	rs7048266	9:21160685:G:C	QTD000429	Quach_2016	monocyte	Influenza_6h	ge	IFNA4	ENSG00000236637	protein_coding	26.9	198	1664	0.00297665	7.432e-20	2.18154e-14	0.803221	4.52862e-15	0.166679	0.0300994	rs7024604	0.0606517	up
IFNA21	rs7048266	9:21160685:G:C	QTD000371	Kasela_2017	CD4+ T cell	naive	microarray	IFNA4	ENSG00000236637	protein_coding	26.9	280	1725	0.00566477	7.432e-20	2.26661e-14	0.834543	3.72002e-15	0.136911	0.0285462	rs2019226	0.0726246	down
IFNA21	rs7048266	9:21160685:G:C	QTD000083	Fairfax_2014	monocyte	LPS_2h	microarray	IFNA4	ENSG00000236637	protein_coding	26.9	256	1694	0.00131167	7.432e-20	2.29336e-14	0.844394	3.50418e-15	0.128967	0.026639	rs7048266	0.0598802	up
IFNA21	rs7048266	9:21160685:G:C	QTD000081	Fairfax_2014	monocyte	naive	microarray	IFNA4	ENSG00000236637	protein_coding	26.9	420	1722	0.0121734	7.432e-20	2.34192e-14	0.862272	3.02084e-15	0.111171	0.0265564	rs7024604	0.0734171	down
IFNA21	rs7048266	9:21160685:G:C	QTD000066	CEDAR	CD8+ T cell	naive	microarray	IFNA4	ENSG00000236637	protein_coding	26.9	277	1751	0.0119815	7.432e-20	2.32429e-14	0.855783	3.25683e-15	0.119865	0.0243525	rs7048266	0.0540673	up
IFNA21	rs7048266	9:21160685:G:C	QTD000115	Gilchrist_2021	NK cell	naive	microarray	IFNA4	ENSG00000236637	protein_coding	26.9	247	1720	0.000528338	7.432e-20	2.25475e-14	0.830176	3.97725e-15	0.146392	0.0234319	rs7024604	0.0629288	up
IFNA21	rs7048266	9:21160685:G:C	QTD000073	CEDAR	B cell	naive	microarray	IFNA4	ENSG00000236637	protein_coding	26.9	262	1742	0.0151028	7.432e-20	2.29712e-14	0.845779	3.57652e-15	0.131639	0.0225817	rs7024604	0.0604094	up
IFNA21	rs7048266	9:21160685:G:C	QTD000084	Fairfax_2014	monocyte	LPS_24h	microarray	IFNA4	ENSG00000236637	protein_coding	26.9	325	1717	0.00399055	7.432e-20	2.28031e-14	0.839588	3.75938e-15	0.138373	0.0220394	rs7024604	0.0619065	down
IFNA21	rs7048266	9:21160685:G:C	QTD000372	Kasela_2017	CD8+ T cell	naive	microarray	IFNA4	ENSG00000236637	protein_coding	26.9	269	1724	0.0187763	7.432e-20	2.33745e-14	0.860628	3.18858e-15	0.117356	0.0220161	rs7048266	0.0639029	up
IFNA21	rs7048266	9:21160685:G:C	QTD000459	Schmiedel_2018	Th17 cell	naive	ge	IFNA5	ENSG00000147873	protein_coding	144.6	88	1540	0.00076727	7.432e-20	1.99633e-14	0.735029	3.85908e-15	0.141841	0.12313	rs2891157	0.0700639	up
IFNA21	rs7048266	9:21160685:G:C	QTD000083	Fairfax_2014	monocyte	LPS_2h	microarray	IFNA5	ENSG00000147873	protein_coding	144.6	256	1694	0.00106405	7.432e-20	2.13299e-14	0.785347	3.41492e-15	0.125556	0.0890969	rs2019226	0.0689313	down
IFNA21	rs7048266	9:21160685:G:C	QTD000429	Quach_2016	monocyte	Influenza_6h	ge	IFNA5	ENSG00000147873	protein_coding	144.6	198	1664	0.00186798	7.432e-20	2.20931e-14	0.813448	3.57609e-15	0.131558	0.0549933	rs8181185	0.101048	up
IFNA21	rs7048266	9:21160685:G:C	QTD000539	TwinsUK	LCL	naive	ge	IFNA5	ENSG00000147873	protein_coding	144.6	418	1767	0.00034918	7.432e-20	1.86942e-14	0.688304	6.98999e-15	0.257256	0.0544402	rs2891157	0.0791802	up
IFNA21	rs7048266	9:21160685:G:C	QTD000372	Kasela_2017	CD8+ T cell	naive	microarray	IFNA5	ENSG00000147873	protein_coding	144.6	269	1724	0.0113646	7.432e-20	2.26723e-14	0.834774	3.17659e-15	0.116862	0.0483638	rs7024604	0.0704728	down
IFNA21	rs7048266	9:21160685:G:C	QTD000454	Schmiedel_2018	Th2 cell	naive	ge	IFNA5	ENSG00000147873	protein_coding	144.6	89	1542	0.000281653	7.432e-20	2.26883e-14	0.83536	3.31611e-15	0.122011	0.0426295	rs7048266	0.0629521	up
IFNA21	rs7048266	9:21160685:G:C	QTD000753	Kim-Hellmuth_2017	monocyte	IVT_6h	microarray	IFNA5	ENSG00000147873	protein_coding	144.6	96	1600	6.49686e-06	7.432e-20	2.20251e-14	0.810944	4.00125e-15	0.147239	0.0418175	rs7048266	0.0663032	up
IFNA21	rs7048266	9:21160685:G:C	QTD000469	Schmiedel_2018	Treg memory	naive	ge	IFNA5	ENSG00000147873	protein_coding	144.6	89	1542	0.0241775	7.432e-20	2.29472e-14	0.844892	3.09777e-15	0.113974	0.0411333	rs7024604	0.0709844	up
IFNA21	rs7048266	9:21160685:G:C	QTD000073	CEDAR	B cell	naive	microarray	IFNA5	ENSG00000147873	protein_coding	144.6	262	1742	0.00744581	7.432e-20	2.23733e-14	0.823763	3.69074e-15	0.135809	0.0404281	rs2019226	0.0737532	up
IFNA21	rs7048266	9:21160685:G:C	QTD000758	Kim-Hellmuth_2017	monocyte	MDP_90min	microarray	IFNA5	ENSG00000147873	protein_coding	144.6	96	1600	0.0346383	7.432e-20	2.27664e-14	0.838236	3.31064e-15	0.121815	0.0399496	rs7048266	0.065293	down
IFNA21	rs7048266	9:21160685:G:C	QTD000082	Fairfax_2014	monocyte	IFNg_24h	microarray	IFNA5	ENSG00000147873	protein_coding	144.6	370	1719	0.00621235	7.432e-20	2.20033e-14	0.810141	4.07902e-15	0.150106	0.0397525	rs7048266	0.0765314	up
IFNA21	rs7048266	9:21160685:G:C	QTD000444	Schmiedel_2018	Th17 cell	naive	ge	IFNA5	ENSG00000147873	protein_coding	144.6	89	1542	0.00261362	7.432e-20	2.29084e-14	0.843467	3.17926e-15	0.116978	0.0395548	rs2019226	0.0622301	up
IFNA21	rs7048266	9:21160685:G:C	QTD000754	Kim-Hellmuth_2017	monocyte	IVT_90min	microarray	IFNA5	ENSG00000147873	protein_coding	144.6	96	1600	0.00674315	7.432e-20	2.25607e-14	0.830664	3.59632e-15	0.132339	0.0369965	rs2019226	0.0702267	down
IFNA21	rs7048266	9:21160685:G:C	QTD000509	Schmiedel_2018	NK cell	naive	ge	IFNA5	ENSG00000147873	protein_coding	144.6	90	1542	0.00613086	7.432e-20	2.2839e-14	0.840911	3.31907e-15	0.122131	0.0369575	rs7048266	0.0791903	up
IFNA21	rs7048266	9:21160685:G:C	QTD000449	Schmiedel_2018	Th1 cell	naive	ge	IFNA5	ENSG00000147873	protein_coding	144.6	82	1493	0.00434954	7.432e-20	2.26026e-14	0.832205	3.59307e-15	0.132222	0.0355727	rs7048266	0.0608736	down
IFNA21	rs7048266	9:21160685:G:C	QTD000752	Kim-Hellmuth_2017	monocyte	naive	microarray	IFNA5	ENSG00000147873	protein_coding	144.6	96	1600	0.000710991	7.432e-20	2.24827e-14	0.82779	3.73058e-15	0.137286	0.0349238	rs7048266	0.060211	down
IFNA21	rs7048266	9:21160685:G:C	QTD000479	Schmiedel_2018	CD4+ T cell	naive	ge	IFNA5	ENSG00000147873	protein_coding	144.6	88	1539	0.0403278	7.432e-20	2.29811e-14	0.846141	3.25666e-15	0.119839	0.0340202	rs7048266	0.0679225	down
IFNA21	rs7048266	9:21160685:G:C	QTD000489	Schmiedel_2018	CD8+ T cell	naive	ge	IFNA5	ENSG00000147873	protein_coding	144.6	89	1542	0.00644325	7.432e-20	2.30625e-14	0.849139	3.18455e-15	0.117185	0.0336763	rs7048266	0.0720995	down
IFNA21	rs7048266	9:21160685:G:C	QTD000378	Naranbhai_2015	neutrophil	naive	microarray	IFNA5	ENSG00000147873	protein_coding	144.6	93	1583	9.24086e-05	7.432e-20	1.80387e-14	0.664167	8.21827e-15	0.302522	0.0333111	rs7048266	0.0610172	up
IFNA21	rs7048266	9:21160685:G:C	QTD000070	CEDAR	neutrophil	naive	microarray	IFNA5	ENSG00000147873	protein_coding	144.6	280	1746	0.0154124	7.432e-20	2.31093e-14	0.850864	3.15125e-15	0.11596	0.0331765	rs7048266	0.0516765	down
IFNA21	rs7048266	9:21160685:G:C	QTD000464	Schmiedel_2018	Treg naive	naive	ge	IFNA5	ENSG00000147873	protein_coding	144.6	89	1542	0.00236673	7.432e-20	2.29718e-14	0.845799	3.30006e-15	0.12144	0.0327618	rs7048266	0.064145	up
IFNA21	rs7048266	9:21160685:G:C	QTD000755	Kim-Hellmuth_2017	monocyte	LPS_6h	microarray	IFNA5	ENSG00000147873	protein_coding	144.6	96	1600	0.0109954	7.432e-20	2.27238e-14	0.836668	3.56053e-15	0.131031	0.0323013	rs7024604	0.0633805	down
IFNA21	rs7048266	9:21160685:G:C	QTD000756	Kim-Hellmuth_2017	monocyte	LPS_90min	microarray	IFNA5	ENSG00000147873	protein_coding	144.6	96	1600	0.00594456	7.432e-20	2.30227e-14	0.847674	3.28653e-15	0.120944	0.0313821	rs7048266	0.0637946	down
IFNA21	rs7048266	9:21160685:G:C	QTD000069	CEDAR	monocyte	naive	microarray	IFNA5	ENSG00000147873	protein_coding	144.6	286	1753	0.0012998	7.432e-20	2.29408e-14	0.844656	3.37379e-15	0.124157	0.0311862	rs7024604	0.0569255	up
IFNA21	rs7048266	9:21160685:G:C	QTD000757	Kim-Hellmuth_2017	monocyte	MDP_6h	microarray	IFNA5	ENSG00000147873	protein_coding	144.6	96	1600	0.000786854	7.432e-20	2.27872e-14	0.839003	3.56112e-15	0.131057	0.0299403	rs7024604	0.0655735	down
IFNA21	rs7048266	9:21160685:G:C	QTD000031	BLUEPRINT	CD4+ T cell	naive	ge	IFNA5	ENSG00000147873	protein_coding	144.6	167	1723	0.0021069	7.432e-20	2.22243e-14	0.818278	4.1394e-15	0.15235	0.0293715	rs2019226	0.0680062	down
IFNA21	rs7048266	9:21160685:G:C	QTD000115	Gilchrist_2021	NK cell	naive	microarray	IFNA5	ENSG00000147873	protein_coding	144.6	247	1720	0.00492362	7.432e-20	2.30279e-14	0.847866	3.37467e-15	0.124196	0.0279375	rs7048266	0.0602654	up
IFNA21	rs7048266	9:21160685:G:C	QTD000084	Fairfax_2014	monocyte	LPS_24h	microarray	IFNA5	ENSG00000147873	protein_coding	144.6	325	1717	0.00160141	7.432e-20	2.28418e-14	0.841015	3.60708e-15	0.132757	0.0262287	rs7048266	0.0719547	up
IFNA21	rs7048266	9:21160685:G:C	QTD000371	Kasela_2017	CD4+ T cell	naive	microarray	IFNA5	ENSG00000147873	protein_coding	144.6	280	1725	0.000147354	7.432e-20	2.11252e-14	0.777808	5.33407e-15	0.196344	0.0258478	rs7048266	0.0674384	up
IFNA21	rs7048266	9:21160685:G:C	QTD000081	Fairfax_2014	monocyte	naive	microarray	IFNA5	ENSG00000147873	protein_coding	144.6	420	1722	0.000315367	7.432e-20	2.34935e-14	0.865007	3.01631e-15	0.11101	0.0239835	rs7048266	0.072537	up
IFNA21	rs7048266	9:21160685:G:C	QTD000066	CEDAR	CD8+ T cell	naive	microarray	IFNA5	ENSG00000147873	protein_coding	144.6	277	1751	0.00444751	7.432e-20	2.3375e-14	0.860645	3.13701e-15	0.115454	0.0239012	rs7048266	0.0701924	up
IFNA21	rs7048266	9:21160685:G:C	QTD000067	CEDAR	CD4+ T cell	naive	microarray	IFNA5	ENSG00000147873	protein_coding	144.6	290	1754	0.000350656	7.432e-20	2.18495e-14	0.804476	4.76856e-15	0.175534	0.0199898	rs7024604	0.06413	up
IFNA21	rs7048266	9:21160685:G:C	QTD000286	GTEx	tibial nerve	naive	ge	IFNA5	ENSG00000147873	protein_coding	144.6	532	1704	0.00949104	7.432e-20	2.36751e-14	0.859916	3.39967e-15	0.123448	0.0166365	rs7048266	0.0677419	down
IFNA21	rs7048266	9:21160685:G:C	QTD000083	Fairfax_2014	monocyte	LPS_2h	microarray	IFNA6	ENSG00000120235	protein_coding	190.3	256	1694	0.0149481	7.432e-20	2.16546e-14	0.797302	3.62432e-15	0.133305	0.0693927	rs7024604	0.0833072	down
IFNA21	rs7048266	9:21160685:G:C	QTD000095	GENCORD	LCL	naive	ge	IFNA6	ENSG00000120235	protein_coding	190.3	190	1732	0.00171552	7.432e-20	2.21468e-14	0.815423	3.74988e-15	0.137974	0.0466026	rs2891157	0.0527009	up
IFNA21	rs7048266	9:21160685:G:C	QTD000082	Fairfax_2014	monocyte	IFNg_24h	microarray	IFNA6	ENSG00000120235	protein_coding	190.3	370	1719	0.000374816	7.432e-20	2.17397e-14	0.800436	4.45058e-15	0.163794	0.0357697	rs2019226	0.0719008	down
IFNA21	rs7048266	9:21160685:G:C	QTD000221	GTEx	LCL	naive	ge	IFNA6	ENSG00000120235	protein_coding	190.3	147	1692	0.000957613	7.432e-20	2.24519e-14	0.815484	4.23489e-15	0.153756	0.0307597	rs2019226	0.0750117	down
IFNA21	rs7048266	9:21160685:G:C	QTD000429	Quach_2016	monocyte	Influenza_6h	ge	IFNA6	ENSG00000120235	protein_coding	190.3	198	1664	0.00182227	7.432e-20	2.31079e-14	0.85081	3.22794e-15	0.118789	0.030401	rs7024604	0.0794466	up
IFNA21	rs7048266	9:21160685:G:C	QTD000084	Fairfax_2014	monocyte	LPS_24h	microarray	IFNA6	ENSG00000120235	protein_coding	190.3	325	1717	0.00551583	7.432e-20	2.30313e-14	0.847989	3.31638e-15	0.122046	0.0299646	rs7048266	0.0764265	down
IFNA21	rs7048266	9:21160685:G:C	QTD000378	Naranbhai_2015	neutrophil	naive	microarray	IFNA6	ENSG00000120235	protein_coding	190.3	93	1583	0.00104456	7.432e-20	2.21267e-14	0.814684	4.24175e-15	0.156119	0.0291975	rs7048266	0.063585	down
IFNA21	rs7048266	9:21160685:G:C	QTD000066	CEDAR	CD8+ T cell	naive	microarray	IFNA6	ENSG00000120235	protein_coding	190.3	277	1751	0.00158043	7.432e-20	2.29637e-14	0.845501	3.48469e-15	0.128251	0.0262483	rs7048266	0.0726737	up
IFNA21	rs7048266	9:21160685:G:C	QTD000372	Kasela_2017	CD8+ T cell	naive	microarray	IFNA6	ENSG00000120235	protein_coding	190.3	269	1724	0.00540891	7.432e-20	2.27055e-14	0.835996	3.74552e-15	0.137854	0.0261502	rs7048266	0.0636978	down
IFNA21	rs7048266	9:21160685:G:C	QTD000067	CEDAR	CD4+ T cell	naive	microarray	IFNA6	ENSG00000120235	protein_coding	190.3	290	1754	0.0052385	7.432e-20	2.31501e-14	0.852366	3.33641e-15	0.122794	0.0248406	rs7024604	0.0682935	up
IFNA21	rs7048266	9:21160685:G:C	QTD000073	CEDAR	B cell	naive	microarray	IFNA6	ENSG00000120235	protein_coding	190.3	262	1742	0.0172617	7.432e-20	2.34638e-14	0.863915	3.06252e-15	0.112712	0.023373	rs7048266	0.0668814	up
IFNA21	rs7048266	9:21160685:G:C	QTD000115	Gilchrist_2021	NK cell	naive	microarray	IFNA6	ENSG00000120235	protein_coding	190.3	247	1720	0.00475957	7.432e-20	2.30691e-14	0.849381	3.46392e-15	0.127492	0.0231272	rs7048266	0.0624759	down
IFNA21	rs7048266	9:21160685:G:C	QTD000081	Fairfax_2014	monocyte	naive	microarray	IFNA6	ENSG00000120235	protein_coding	190.3	420	1722	0.00432309	7.432e-20	2.26259e-14	0.833064	3.92438e-15	0.144447	0.0224894	rs7048266	0.0568613	down
IFNA21	rs7048266	9:21160685:G:C	QTD000371	Kasela_2017	CD4+ T cell	naive	microarray	IFNA6	ENSG00000120235	protein_coding	190.3	280	1725	0.000115897	7.432e-20	2.22298e-14	0.818481	4.35356e-15	0.160251	0.0212679	rs7048266	0.0631408	down
IFNA21	rs7048266	9:21160685:G:C	QTD000069	CEDAR	monocyte	naive	microarray	IFNA6	ENSG00000120235	protein_coding	190.3	286	1753	0.00389001	7.432e-20	2.25679e-14	0.830928	4.02237e-15	0.148058	0.0210141	rs7048266	0.0622679	up
IFNA21	rs7048266	9:21160685:G:C	QTD000070	CEDAR	neutrophil	naive	microarray	IFNA6	ENSG00000120235	protein_coding	190.3	280	1746	0.0141216	7.432e-20	2.34346e-14	0.86284	3.15712e-15	0.1162	0.0209596	rs7024604	0.064041	up
IFNA21	rs7048266	9:21160685:G:C	QTD000539	TwinsUK	LCL	naive	ge	IFNA6	ENSG00000120235	protein_coding	190.3	418	1767	9.84933e-06	7.432e-20	9.01252e-15	0.331832	1.76089e-14	0.648302	0.0198655	rs10811486	0.0720137	up
IFNA21	rs7048266	9:21160685:G:C	QTD000110	GEUVADIS	LCL	naive	ge	IFNA6	ENSG00000120235	protein_coding	190.3	445	1797	0.00922751	7.432e-20	2.29274e-14	0.844164	3.69623e-15	0.136052	0.0197841	rs2019226	0.0658229	down
IFNA21	rs7048266	9:21160685:G:C	QTD000326	GTEx	spleen	naive	ge	IFNA6	ENSG00000120235	protein_coding	190.3	227	1704	2.13558e-10	7.432e-20	7.47357e-18	0.000271451	2.75241e-14	0.999716	1.23105e-05	rs7024604	0.0810466	down
IFNA21	rs7048266	9:21160685:G:C	QTD000372	Kasela_2017	CD8+ T cell	naive	microarray	IFNA7	ENSG00000214042	protein_coding	41.5	269	1724	0.000159331	7.432e-20	1.2039e-14	0.443265	8.63723e-15	0.317536	0.239199	rs10811486	0.10675	down
IFNA21	rs7048266	9:21160685:G:C	QTD000115	Gilchrist_2021	NK cell	naive	microarray	IFNA7	ENSG00000214042	protein_coding	41.5	247	1720	5.59455e-05	7.432e-20	1.90634e-14	0.701896	4.34272e-15	0.159618	0.138487	rs7024604	0.0834333	up
IFNA21	rs7048266	9:21160685:G:C	QTD000069	CEDAR	monocyte	naive	microarray	IFNA7	ENSG00000214042	protein_coding	41.5	286	1753	0.00139045	7.432e-20	2.07631e-14	0.764479	3.92853e-15	0.144462	0.0910585	rs2019226	0.0795472	up
IFNA21	rs7048266	9:21160685:G:C	QTD000082	Fairfax_2014	monocyte	IFNg_24h	microarray	IFNA7	ENSG00000214042	protein_coding	41.5	370	1719	0.00291662	7.432e-20	1.97981e-14	0.728948	4.93647e-15	0.181577	0.089475	rs7024604	0.0857764	down
IFNA21	rs7048266	9:21160685:G:C	QTD000753	Kim-Hellmuth_2017	monocyte	IVT_6h	microarray	IFNA7	ENSG00000214042	protein_coding	41.5	96	1600	0.000776607	7.432e-20	2.12585e-14	0.782719	3.68174e-15	0.135394	0.0818868	rs2019226	0.0681373	up
IFNA21	rs7048266	9:21160685:G:C	QTD000371	Kasela_2017	CD4+ T cell	naive	microarray	IFNA7	ENSG00000214042	protein_coding	41.5	280	1725	0.0078052	7.432e-20	2.17903e-14	0.802297	3.58458e-15	0.131849	0.0658543	rs2019226	0.0740948	up
IFNA21	rs7048266	9:21160685:G:C	QTD000073	CEDAR	B cell	naive	microarray	IFNA7	ENSG00000214042	protein_coding	41.5	262	1742	0.00341942	7.432e-20	2.20002e-14	0.810026	3.60018e-15	0.13244	0.0575338	rs10811486	0.0528029	down
IFNA21	rs7048266	9:21160685:G:C	QTD000753	Kim-Hellmuth_2017	monocyte	IVT_6h	microarray	IFNA7	ENSG00000214042	protein_coding	41.5	96	1600	6.04033e-05	7.432e-20	2.13004e-14	0.78426	4.5172e-15	0.16622	0.0495199	rs7024604	0.0511845	up
IFNA21	rs7048266	9:21160685:G:C	QTD000755	Kim-Hellmuth_2017	monocyte	LPS_6h	microarray	IFNA7	ENSG00000214042	protein_coding	41.5	96	1600	0.0116882	7.432e-20	2.19863e-14	0.809515	3.9528e-15	0.145448	0.0450371	rs7048266	0.0740305	up
IFNA21	rs7048266	9:21160685:G:C	QTD000754	Kim-Hellmuth_2017	monocyte	IVT_90min	microarray	IFNA7	ENSG00000214042	protein_coding	41.5	96	1600	0.00158836	7.432e-20	2.21005e-14	0.81372	3.84962e-15	0.14165	0.0446296	rs7024604	0.0513475	down
IFNA21	rs7048266	9:21160685:G:C	QTD000752	Kim-Hellmuth_2017	monocyte	naive	microarray	IFNA7	ENSG00000214042	protein_coding	41.5	96	1600	0.0162061	7.432e-20	2.27673e-14	0.838269	3.28162e-15	0.120744	0.0409869	rs7024604	0.0703334	up
IFNA21	rs7048266	9:21160685:G:C	QTD000752	Kim-Hellmuth_2017	monocyte	naive	microarray	IFNA7	ENSG00000214042	protein_coding	41.5	96	1600	0.0333448	7.432e-20	2.28546e-14	0.841484	3.26419e-15	0.120108	0.0384088	rs7024604	0.0650802	down
IFNA21	rs7048266	9:21160685:G:C	QTD000378	Naranbhai_2015	neutrophil	naive	microarray	IFNA7	ENSG00000214042	protein_coding	41.5	93	1583	0.00640148	7.432e-20	2.23566e-14	0.823148	3.78429e-15	0.139259	0.037593	rs7048266	0.0666429	down
IFNA21	rs7048266	9:21160685:G:C	QTD000378	Naranbhai_2015	neutrophil	naive	microarray	IFNA7	ENSG00000214042	protein_coding	41.5	93	1583	0.00154257	7.432e-20	2.26722e-14	0.834768	3.50058e-15	0.128815	0.0364165	rs2019226	0.0755574	down
IFNA21	rs7048266	9:21160685:G:C	QTD000756	Kim-Hellmuth_2017	monocyte	LPS_90min	microarray	IFNA7	ENSG00000214042	protein_coding	41.5	96	1600	0.000618829	7.432e-20	2.23913e-14	0.824426	3.8089e-15	0.140169	0.035405	rs7048266	0.0667263	down
IFNA21	rs7048266	9:21160685:G:C	QTD000083	Fairfax_2014	monocyte	LPS_2h	microarray	IFNA7	ENSG00000214042	protein_coding	41.5	256	1694	0.000466777	7.432e-20	2.23613e-14	0.823321	3.87038e-15	0.142435	0.0342441	rs7048266	0.0756453	down
IFNA21	rs7048266	9:21160685:G:C	QTD000757	Kim-Hellmuth_2017	monocyte	MDP_6h	microarray	IFNA7	ENSG00000214042	protein_coding	41.5	96	1600	0.00280857	7.432e-20	2.21926e-14	0.817111	4.05592e-15	0.149268	0.0336217	rs7024604	0.0701771	down
IFNA21	rs7048266	9:21160685:G:C	QTD000754	Kim-Hellmuth_2017	monocyte	IVT_90min	microarray	IFNA7	ENSG00000214042	protein_coding	41.5	96	1600	0.0170509	7.432e-20	2.27024e-14	0.835879	3.54921e-15	0.130612	0.0335092	rs7048266	0.068411	down
IFNA21	rs7048266	9:21160685:G:C	QTD000755	Kim-Hellmuth_2017	monocyte	LPS_6h	microarray	IFNA7	ENSG00000214042	protein_coding	41.5	96	1600	0.0180551	7.432e-20	2.26889e-14	0.835382	3.59048e-15	0.132133	0.0324848	rs7048266	0.0658676	up
IFNA21	rs7048266	9:21160685:G:C	QTD000758	Kim-Hellmuth_2017	monocyte	MDP_90min	microarray	IFNA7	ENSG00000214042	protein_coding	41.5	96	1600	0.0518758	7.432e-20	2.31012e-14	0.850563	3.18338e-15	0.117145	0.0322924	rs7048266	0.0652088	up
IFNA21	rs7048266	9:21160685:G:C	QTD000016	Alasoo_2018	macrophage	IFNg_18h+Salmonella_5h	ge	IFNA7	ENSG00000214042	protein_coding	41.5	84	1501	0.00195802	7.432e-20	2.25573e-14	0.830537	3.74063e-15	0.137663	0.0318	rs7048266	0.0649621	down
IFNA21	rs7048266	9:21160685:G:C	QTD000756	Kim-Hellmuth_2017	monocyte	LPS_90min	microarray	IFNA7	ENSG00000214042	protein_coding	41.5	96	1600	0.041394	7.432e-20	2.31406e-14	0.852016	3.16774e-15	0.11657	0.0314134	rs7024604	0.0658754	up
IFNA21	rs7048266	9:21160685:G:C	QTD000083	Fairfax_2014	monocyte	LPS_2h	microarray	IFNA7	ENSG00000214042	protein_coding	41.5	256	1694	0.0230149	7.432e-20	2.32092e-14	0.854541	3.10104e-15	0.114115	0.031344	rs7048266	0.068679	down
IFNA21	rs7048266	9:21160685:G:C	QTD000067	CEDAR	CD4+ T cell	naive	microarray	IFNA7	ENSG00000214042	protein_coding	41.5	290	1754	0.0051266	7.432e-20	2.27314e-14	0.836947	3.58399e-15	0.131897	0.0311556	rs7048266	0.0594277	down
IFNA21	rs7048266	9:21160685:G:C	QTD000758	Kim-Hellmuth_2017	monocyte	MDP_90min	microarray	IFNA7	ENSG00000214042	protein_coding	41.5	96	1600	0.0111488	7.432e-20	2.30886e-14	0.8501	3.23163e-15	0.118923	0.0309766	rs7024604	0.0653914	up
IFNA21	rs7048266	9:21160685:G:C	QTD000757	Kim-Hellmuth_2017	monocyte	MDP_6h	microarray	IFNA7	ENSG00000214042	protein_coding	41.5	96	1600	0.0257326	7.432e-20	2.31115e-14	0.850942	3.23013e-15	0.11887	0.0301884	rs7024604	0.0648412	down
IFNA21	rs7048266	9:21160685:G:C	QTD000069	CEDAR	monocyte	naive	microarray	IFNA7	ENSG00000214042	protein_coding	41.5	286	1753	0.00121456	7.432e-20	2.2261e-14	0.819628	4.1363e-15	0.152238	0.0281341	rs2019226	0.0687909	down
IFNA21	rs7048266	9:21160685:G:C	QTD000066	CEDAR	CD8+ T cell	naive	microarray	IFNA7	ENSG00000214042	protein_coding	41.5	277	1751	3.62266e-05	7.432e-20	2.19126e-14	0.8068	4.52164e-15	0.166429	0.026771	rs7024604	0.0694842	down
IFNA21	rs7048266	9:21160685:G:C	QTD000429	Quach_2016	monocyte	Influenza_6h	ge	IFNA7	ENSG00000214042	protein_coding	41.5	198	1664	0.00342712	7.432e-20	2.31027e-14	0.850619	3.34097e-15	0.122958	0.0264222	rs7024604	0.0693898	up
IFNA21	rs7048266	9:21160685:G:C	QTD000073	CEDAR	B cell	naive	microarray	IFNA7	ENSG00000214042	protein_coding	41.5	262	1742	0.000731518	7.432e-20	2.26308e-14	0.833243	3.8547e-15	0.141877	0.0248806	rs7048266	0.0634803	up
IFNA21	rs7048266	9:21160685:G:C	QTD000372	Kasela_2017	CD8+ T cell	naive	microarray	IFNA7	ENSG00000214042	protein_coding	41.5	269	1724	0.0134978	7.432e-20	2.24064e-14	0.824981	4.08088e-15	0.150204	0.024815	rs7048266	0.0649038	up
IFNA21	rs7048266	9:21160685:G:C	QTD000115	Gilchrist_2021	NK cell	naive	microarray	IFNA7	ENSG00000214042	protein_coding	41.5	247	1720	0.000683469	7.432e-20	2.24798e-14	0.827685	4.03645e-15	0.148571	0.0237436	rs2019226	0.0606977	down
IFNA21	rs7048266	9:21160685:G:C	QTD000371	Kasela_2017	CD4+ T cell	naive	microarray	IFNA7	ENSG00000214042	protein_coding	41.5	280	1725	0.00449241	7.432e-20	2.29664e-14	0.845601	3.55047e-15	0.130678	0.0237214	rs7048266	0.0658469	up
IFNA21	rs7048266	9:21160685:G:C	QTD000081	Fairfax_2014	monocyte	naive	microarray	IFNA7	ENSG00000214042	protein_coding	41.5	420	1722	0.0190961	7.432e-20	2.36107e-14	0.869322	2.91283e-15	0.107201	0.0234772	rs7024604	0.0694305	down
IFNA21	rs7048266	9:21160685:G:C	QTD000070	CEDAR	neutrophil	naive	microarray	IFNA7	ENSG00000214042	protein_coding	41.5	280	1746	0.0115662	7.432e-20	2.33321e-14	0.859067	3.19155e-15	0.117463	0.0234701	rs7024604	0.067344	down
IFNA21	rs7048266	9:21160685:G:C	QTD000082	Fairfax_2014	monocyte	IFNg_24h	microarray	IFNA7	ENSG00000214042	protein_coding	41.5	370	1719	0.000181033	7.432e-20	2.347e-14	0.864142	3.06262e-15	0.112716	0.0231412	rs7048266	0.054876	down
IFNA21	rs7048266	9:21160685:G:C	QTD000070	CEDAR	neutrophil	naive	microarray	IFNA7	ENSG00000214042	protein_coding	41.5	280	1746	0.0138028	7.432e-20	2.35794e-14	0.86817	2.98803e-15	0.109973	0.0218569	rs7024604	0.0661003	down
IFNA21	rs7048266	9:21160685:G:C	QTD000084	Fairfax_2014	monocyte	LPS_24h	microarray	IFNA7	ENSG00000214042	protein_coding	41.5	325	1717	0.0015523	7.432e-20	2.29984e-14	0.84678	3.58034e-15	0.131782	0.021438	rs7048266	0.0633649	down
IFNA21	rs7048266	9:21160685:G:C	QTD000066	CEDAR	CD8+ T cell	naive	microarray	IFNA7	ENSG00000214042	protein_coding	41.5	277	1751	0.00736743	7.432e-20	2.34378e-14	0.862958	3.14313e-15	0.115684	0.0213571	rs7048266	0.062549	down
IFNA21	rs7048266	9:21160685:G:C	QTD000067	CEDAR	CD4+ T cell	naive	microarray	IFNA7	ENSG00000214042	protein_coding	41.5	290	1754	0.0152325	7.432e-20	2.31207e-14	0.851282	3.47743e-15	0.127994	0.0207238	rs7048266	0.0638657	up
IFNA21	rs7048266	9:21160685:G:C	QTD000081	Fairfax_2014	monocyte	naive	microarray	IFNA7	ENSG00000214042	protein_coding	41.5	420	1722	0.0066895	7.432e-20	2.31792e-14	0.853434	3.42697e-15	0.126137	0.0204288	rs2019226	0.076999	down
IFNA21	rs7048266	9:21160685:G:C	QTD000084	Fairfax_2014	monocyte	LPS_24h	microarray	IFNA7	ENSG00000214042	protein_coding	41.5	325	1717	0.00206467	7.432e-20	2.26817e-14	0.835119	3.93537e-15	0.144857	0.0200244	rs7048266	0.0635011	down
IFNA21	rs7048266	9:21160685:G:C	QTD000083	Fairfax_2014	monocyte	LPS_2h	microarray	IFNA8	ENSG00000120242	protein_coding	248.4	256	1694	0.0230809	7.432e-20	2.14568e-14	0.790018	3.15451e-15	0.115958	0.0940239	rs7048266	0.0938611	down
IFNA21	rs7048266	9:21160685:G:C	QTD000429	Quach_2016	monocyte	Influenza_6h	ge	IFNA8	ENSG00000120242	protein_coding	248.4	198	1664	0.00200783	7.432e-20	2.20002e-14	0.810024	3.36997e-15	0.123947	0.0660284	rs7037389	0.104232	up
IFNA21	rs7048266	9:21160685:G:C	QTD000754	Kim-Hellmuth_2017	monocyte	IVT_90min	microarray	IFNA8	ENSG00000120242	protein_coding	248.4	96	1600	0.00589052	7.432e-20	2.17278e-14	0.799997	3.72629e-15	0.137073	0.0629306	rs2891157	0.0602911	down
IFNA21	rs7048266	9:21160685:G:C	QTD000753	Kim-Hellmuth_2017	monocyte	IVT_6h	microarray	IFNA8	ENSG00000120242	protein_coding	248.4	96	1600	0.00122888	7.432e-20	2.21205e-14	0.814456	3.94809e-15	0.145284	0.0402598	rs2019226	0.0670006	up
IFNA21	rs7048266	9:21160685:G:C	QTD000755	Kim-Hellmuth_2017	monocyte	LPS_6h	microarray	IFNA8	ENSG00000120242	protein_coding	248.4	96	1600	0.0147045	7.432e-20	2.26688e-14	0.834643	3.51652e-15	0.129403	0.0359544	rs7048266	0.0694201	up
IFNA21	rs7048266	9:21160685:G:C	QTD000016	Alasoo_2018	macrophage	IFNg_18h+Salmonella_5h	ge	IFNA8	ENSG00000120242	protein_coding	248.4	84	1501	0.00101179	7.432e-20	2.26129e-14	0.832586	3.57599e-15	0.131593	0.0358209	rs7048266	0.0688706	down
IFNA21	rs7048266	9:21160685:G:C	QTD000115	Gilchrist_2021	NK cell	naive	microarray	IFNA8	ENSG00000120242	protein_coding	248.4	247	1720	0.00719031	7.432e-20	2.22983e-14	0.821002	3.8986e-15	0.143472	0.0355263	rs2891157	0.0535672	up
IFNA21	rs7048266	9:21160685:G:C	QTD000758	Kim-Hellmuth_2017	monocyte	MDP_90min	microarray	IFNA8	ENSG00000120242	protein_coding	248.4	96	1600	0.0302758	7.432e-20	2.29976e-14	0.846749	3.27496e-15	0.120515	0.0327354	rs7048266	0.0632056	up
IFNA21	rs7048266	9:21160685:G:C	QTD000378	Naranbhai_2015	neutrophil	naive	microarray	IFNA8	ENSG00000120242	protein_coding	248.4	93	1583	0.00622777	7.432e-20	2.2928e-14	0.844186	3.35674e-15	0.123527	0.0322865	rs2019226	0.0646421	up
IFNA21	rs7048266	9:21160685:G:C	QTD000757	Kim-Hellmuth_2017	monocyte	MDP_6h	microarray	IFNA8	ENSG00000120242	protein_coding	248.4	96	1600	0.00645994	7.432e-20	2.25363e-14	0.829764	3.76942e-15	0.138723	0.0315122	rs2019226	0.0671429	down
IFNA21	rs7048266	9:21160685:G:C	QTD000752	Kim-Hellmuth_2017	monocyte	naive	microarray	IFNA8	ENSG00000120242	protein_coding	248.4	96	1600	0.0263028	7.432e-20	2.31242e-14	0.851412	3.21018e-15	0.118135	0.0304533	rs7048266	0.0641645	up
IFNA21	rs7048266	9:21160685:G:C	QTD000756	Kim-Hellmuth_2017	monocyte	LPS_90min	microarray	IFNA8	ENSG00000120242	protein_coding	248.4	96	1600	0.00800687	7.432e-20	2.29163e-14	0.843758	3.41829e-15	0.125797	0.0304449	rs7048266	0.0644267	down
IFNA21	rs7048266	9:21160685:G:C	QTD000069	CEDAR	monocyte	naive	microarray	IFNA8	ENSG00000120242	protein_coding	248.4	286	1753	0.0421137	7.432e-20	2.27974e-14	0.839379	3.54882e-15	0.130604	0.0300169	rs7024604	0.0723942	down
IFNA21	rs7048266	9:21160685:G:C	QTD000084	Fairfax_2014	monocyte	LPS_24h	microarray	IFNA8	ENSG00000120242	protein_coding	248.4	325	1717	0.0160674	7.432e-20	2.29286e-14	0.844208	3.42932e-15	0.126205	0.0295865	rs2019226	0.0596275	up
IFNA21	rs7048266	9:21160685:G:C	QTD000081	Fairfax_2014	monocyte	naive	microarray	IFNA8	ENSG00000120242	protein_coding	248.4	420	1722	0.00160655	7.432e-20	2.31132e-14	0.851005	3.26409e-15	0.120123	0.0288717	rs7024604	0.0688811	down
IFNA21	rs7048266	9:21160685:G:C	QTD000073	CEDAR	B cell	naive	microarray	IFNA8	ENSG00000120242	protein_coding	248.4	262	1742	0.0043137	7.432e-20	2.25903e-14	0.831751	3.78894e-15	0.139447	0.0288012	rs7048266	0.0609686	down
IFNA21	rs7048266	9:21160685:G:C	QTD000066	CEDAR	CD8+ T cell	naive	microarray	IFNA8	ENSG00000120242	protein_coding	248.4	277	1751	0.00823451	7.432e-20	2.28718e-14	0.842117	3.50876e-15	0.129132	0.0287516	rs7024604	0.0717616	up
IFNA21	rs7048266	9:21160685:G:C	QTD000372	Kasela_2017	CD8+ T cell	naive	microarray	IFNA8	ENSG00000120242	protein_coding	248.4	269	1724	0.00430374	7.432e-20	2.32791e-14	0.857114	3.15437e-15	0.116087	0.0267983	rs7048266	0.0628423	down
IFNA21	rs7048266	9:21160685:G:C	QTD000371	Kasela_2017	CD4+ T cell	naive	microarray	IFNA8	ENSG00000120242	protein_coding	248.4	280	1725	0.000816931	7.432e-20	2.24846e-14	0.827862	3.97968e-15	0.146477	0.025661	rs7024604	0.0659492	up
IFNA21	rs7048266	9:21160685:G:C	QTD000070	CEDAR	neutrophil	naive	microarray	IFNA8	ENSG00000120242	protein_coding	248.4	280	1746	0.000347647	7.432e-20	2.23588e-14	0.823229	4.13128e-15	0.15206	0.0247113	rs7024604	0.0519061	up
IFNA21	rs7048266	9:21160685:G:C	QTD000067	CEDAR	CD4+ T cell	naive	microarray	IFNA8	ENSG00000120242	protein_coding	248.4	290	1754	0.00222099	7.432e-20	2.27449e-14	0.837446	3.74771e-15	0.137938	0.0246164	rs7024604	0.0555149	up
IFNA21	rs7048266	9:21160685:G:C	QTD000082	Fairfax_2014	monocyte	IFNg_24h	microarray	IFNA8	ENSG00000120242	protein_coding	248.4	370	1719	0.000573721	7.432e-20	1.86015e-14	0.684889	8.04902e-15	0.29632	0.0187912	rs7048266	0.0583581	down
IFNA21	rs7048266	9:21160685:G:C	QTD000409	Quach_2016	monocyte	naive	ge	IFNB1	ENSG00000171855	protein_coding	-82.7	200	1665	0.00495797	7.432e-20	2.15946e-14	0.795091	3.77621e-15	0.138904	0.0660047	rs2019226	0.0977339	down
IFNA21	rs7048266	9:21160685:G:C	QTD000073	CEDAR	B cell	naive	microarray	IFNB1	ENSG00000171855	protein_coding	-82.7	262	1742	0.00712523	7.432e-20	2.22069e-14	0.817636	3.18553e-15	0.117158	0.0652059	rs7024604	0.0634861	up
IFNA21	rs7048266	9:21160685:G:C	QTD000095	GENCORD	LCL	naive	ge	IFNB1	ENSG00000171855	protein_coding	-82.7	190	1732	0.00129167	7.432e-20	2.21419e-14	0.815242	3.4219e-15	0.125873	0.0588844	rs7024604	0.0728001	up
IFNA21	rs7048266	9:21160685:G:C	QTD000389	Nedelec_2016	macrophage	Salmonella_5h	ge	IFNB1	ENSG00000171855	protein_coding	-82.7	167	1668	0.00898482	7.432e-20	2.2211e-14	0.817788	3.50693e-15	0.129016	0.0531964	rs7048266	0.101887	down
IFNA21	rs7048266	9:21160685:G:C	QTD000494	Schmiedel_2018	CD8+ T cell	anti-CD3-CD28_4h	ge	IFNB1	ENSG00000171855	protein_coding	-82.7	88	1542	0.00827316	7.432e-20	2.25562e-14	0.830498	3.2149e-15	0.118267	0.0512351	rs2019226	0.0731839	down
IFNA21	rs7048266	9:21160685:G:C	QTD000752	Kim-Hellmuth_2017	monocyte	naive	microarray	IFNB1	ENSG00000171855	protein_coding	-82.7	96	1600	0.0030473	7.432e-20	2.22549e-14	0.819405	3.54851e-15	0.130553	0.0500423	rs7048266	0.0695632	up
IFNA21	rs7048266	9:21160685:G:C	QTD000758	Kim-Hellmuth_2017	monocyte	MDP_90min	microarray	IFNB1	ENSG00000171855	protein_coding	-82.7	96	1600	0.000775808	7.432e-20	2.25156e-14	0.829003	3.40642e-15	0.12533	0.0456676	rs7048266	0.0705529	up
IFNA21	rs7048266	9:21160685:G:C	QTD000484	Schmiedel_2018	CD4+ T cell	anti-CD3-CD28_4h	ge	IFNB1	ENSG00000171855	protein_coding	-82.7	89	1542	0.00921478	7.432e-20	2.25794e-14	0.831351	3.3442e-15	0.123039	0.0456095	rs7048266	0.0689047	up
IFNA21	rs7048266	9:21160685:G:C	QTD000115	Gilchrist_2021	NK cell	naive	microarray	IFNB1	ENSG00000171855	protein_coding	-82.7	247	1720	0.000512916	7.432e-20	2.10451e-14	0.774859	4.91228e-15	0.180777	0.0443641	rs2019226	0.096645	down
IFNA21	rs7048266	9:21160685:G:C	QTD000378	Naranbhai_2015	neutrophil	naive	microarray	IFNB1	ENSG00000171855	protein_coding	-82.7	93	1583	0.0122418	7.432e-20	2.22288e-14	0.818444	3.76724e-15	0.13862	0.0429356	rs7048266	0.0630481	down
IFNA21	rs7048266	9:21160685:G:C	QTD000754	Kim-Hellmuth_2017	monocyte	IVT_90min	microarray	IFNB1	ENSG00000171855	protein_coding	-82.7	96	1600	0.00580164	7.432e-20	2.2211e-14	0.817788	3.8514e-15	0.141724	0.0404886	rs2891157	0.0503755	down
IFNA21	rs7048266	9:21160685:G:C	QTD000069	CEDAR	monocyte	naive	microarray	IFNB1	ENSG00000171855	protein_coding	-82.7	286	1753	0.00357857	7.432e-20	2.27369e-14	0.837151	3.36641e-15	0.12387	0.0389794	rs7048266	0.0708381	down
IFNA21	rs7048266	9:21160685:G:C	QTD000016	Alasoo_2018	macrophage	IFNg_18h+Salmonella_5h	ge	IFNB1	ENSG00000171855	protein_coding	-82.7	84	1501	0.0224348	7.432e-20	2.26685e-14	0.834633	3.47694e-15	0.127943	0.0374241	rs7048266	0.0692352	down
IFNA21	rs7048266	9:21160685:G:C	QTD000753	Kim-Hellmuth_2017	monocyte	IVT_6h	microarray	IFNB1	ENSG00000171855	protein_coding	-82.7	96	1600	0.0133188	7.432e-20	2.26077e-14	0.832393	3.5678e-15	0.13129	0.0363164	rs7048266	0.0691755	up
IFNA21	rs7048266	9:21160685:G:C	QTD000696	Cytoimmgen	CD4+ T cell	anti-CD3-CD28_5D	ge	IFNB1	ENSG00000171855	protein_coding	-82.7	88	1478	0.00665013	7.432e-20	2.29981e-14	0.846769	3.18711e-15	0.117274	0.0359563	rs7024604	0.0696503	down
IFNA21	rs7048266	9:21160685:G:C	QTD000755	Kim-Hellmuth_2017	monocyte	LPS_6h	microarray	IFNB1	ENSG00000171855	protein_coding	-82.7	96	1600	0.0274061	7.432e-20	2.29399e-14	0.844624	3.29027e-15	0.121076	0.0343	rs7048266	0.0670484	down
IFNA21	rs7048266	9:21160685:G:C	QTD000594	Randolph_2021	monocyte	Influenza_6h	ge	IFNB1	ENSG00000171855	protein_coding	-82.7	88	1440	0.00161737	7.432e-20	2.2994e-14	0.846616	3.24691e-15	0.11948	0.0339034	rs7024604	0.0690455	down
IFNA21	rs7048266	9:21160685:G:C	QTD000756	Kim-Hellmuth_2017	monocyte	LPS_90min	microarray	IFNB1	ENSG00000171855	protein_coding	-82.7	96	1600	0.00244837	7.432e-20	2.22574e-14	0.819497	4.00924e-15	0.14755	0.0329528	rs7024604	0.0680813	down
IFNA21	rs7048266	9:21160685:G:C	QTD000429	Quach_2016	monocyte	Influenza_6h	ge	IFNB1	ENSG00000171855	protein_coding	-82.7	198	1664	0.00113578	7.432e-20	2.27629e-14	0.838109	3.50657e-15	0.129043	0.0328477	rs8181185	0.0779543	up
IFNA21	rs7048266	9:21160685:G:C	QTD000509	Schmiedel_2018	NK cell	naive	ge	IFNB1	ENSG00000171855	protein_coding	-82.7	90	1542	0.00647782	7.432e-20	2.31071e-14	0.850781	3.16618e-15	0.11651	0.032709	rs7048266	0.0650014	up
IFNA21	rs7048266	9:21160685:G:C	QTD000757	Kim-Hellmuth_2017	monocyte	MDP_6h	microarray	IFNB1	ENSG00000171855	protein_coding	-82.7	96	1600	0.00608138	7.432e-20	2.26636e-14	0.834453	3.61292e-15	0.132959	0.032588	rs7048266	0.0648907	up
IFNA21	rs7048266	9:21160685:G:C	QTD000082	Fairfax_2014	monocyte	IFNg_24h	microarray	IFNB1	ENSG00000171855	protein_coding	-82.7	370	1719	0.0014911	7.432e-20	2.31441e-14	0.852144	3.13326e-15	0.115299	0.0325579	rs7048266	0.0742201	down
IFNA21	rs7048266	9:21160685:G:C	QTD000011	Alasoo_2018	macrophage	Salmonella_5h	ge	IFNB1	ENSG00000171855	protein_coding	-82.7	84	1501	0.0281363	7.432e-20	2.28914e-14	0.842839	3.40916e-15	0.125459	0.0317027	rs7048266	0.0647982	down
IFNA21	rs7048266	9:21160685:G:C	QTD000379	Nedelec_2016	macrophage	Listeria_5h	ge	IFNB1	ENSG00000171855	protein_coding	-82.7	163	1636	0.00580193	7.432e-20	2.23359e-14	0.822385	4.01056e-15	0.147605	0.0300096	rs7048266	0.060238	up
IFNA21	rs7048266	9:21160685:G:C	QTD000110	GEUVADIS	LCL	naive	ge	IFNB1	ENSG00000171855	protein_coding	-82.7	445	1797	0.00392092	7.432e-20	2.31005e-14	0.850538	3.27014e-15	0.120345	0.0291171	rs7048266	0.122448	up
IFNA21	rs7048266	9:21160685:G:C	QTD000690	Cytoimmgen	CD4+ T cell	anti-CD3-CD28_40h	ge	IFNB1	ENSG00000171855	protein_coding	-82.7	94	1468	0.00953251	7.432e-20	2.31878e-14	0.853753	3.18346e-15	0.117154	0.0290937	rs7024604	0.064159	down
IFNA21	rs7048266	9:21160685:G:C	QTD000221	GTEx	LCL	naive	ge	IFNB1	ENSG00000171855	protein_coding	-82.7	147	1692	0.00163337	7.432e-20	2.3425e-14	0.850832	3.33327e-15	0.121013	0.0281549	rs7048266	0.061584	down
IFNA21	rs7048266	9:21160685:G:C	QTD000067	CEDAR	CD4+ T cell	naive	microarray	IFNB1	ENSG00000171855	protein_coding	-82.7	290	1754	0.00325248	7.432e-20	2.32404e-14	0.855688	3.17203e-15	0.116736	0.0275761	rs7048266	0.0651857	up
IFNA21	rs7048266	9:21160685:G:C	QTD000066	CEDAR	CD8+ T cell	naive	microarray	IFNB1	ENSG00000171855	protein_coding	-82.7	277	1751	0.00139784	7.432e-20	2.29782e-14	0.846034	3.46495e-15	0.127523	0.0264431	rs7048266	0.0705063	down
IFNA21	rs7048266	9:21160685:G:C	QTD000105	GENCORD	T cell	naive	ge	IFNB1	ENSG00000171855	protein_coding	-82.7	184	1726	0.00188874	7.432e-20	2.18867e-14	0.805846	4.56055e-15	0.167862	0.0262917	rs7024604	0.0562531	up
IFNA21	rs7048266	9:21160685:G:C	QTD000372	Kasela_2017	CD8+ T cell	naive	microarray	IFNB1	ENSG00000171855	protein_coding	-82.7	269	1724	0.00282659	7.432e-20	2.23298e-14	0.822162	4.12596e-15	0.151862	0.0259762	rs2019226	0.0672046	down
IFNA21	rs7048266	9:21160685:G:C	QTD000371	Kasela_2017	CD4+ T cell	naive	microarray	IFNB1	ENSG00000171855	protein_coding	-82.7	280	1725	0.0107278	7.432e-20	2.32144e-14	0.854732	3.27971e-15	0.120707	0.0245616	rs7048266	0.0556965	down
IFNA21	rs7048266	9:21160685:G:C	QTD000081	Fairfax_2014	monocyte	naive	microarray	IFNB1	ENSG00000171855	protein_coding	-82.7	420	1722	0.000242416	7.432e-20	2.16687e-14	0.79782	4.82821e-15	0.177721	0.0244592	rs7024604	0.0568423	up
IFNA21	rs7048266	9:21160685:G:C	QTD000070	CEDAR	neutrophil	naive	microarray	IFNB1	ENSG00000171855	protein_coding	-82.7	280	1746	0.00220007	7.432e-20	2.24039e-14	0.824889	4.14362e-15	0.152519	0.0225927	rs7024604	0.0573892	up
IFNA21	rs7048266	9:21160685:G:C	QTD000539	TwinsUK	LCL	naive	ge	IFNB1	ENSG00000171855	protein_coding	-82.7	418	1767	0.0013806	7.432e-20	2.27021e-14	0.83587	3.9374e-15	0.144933	0.0191972	rs2019226	0.0689776	up
IFNA21	rs7048266	9:21160685:G:C	QTD000084	Fairfax_2014	monocyte	LPS_24h	microarray	IFNB1	ENSG00000171855	protein_coding	-82.7	325	1717	2.25626e-06	7.432e-20	4.23777e-15	0.156031	2.27924e-14	0.839185	0.00478445	rs7024604	0.0622773	down
IFNA21	rs7048266	9:21160685:G:C	QTD000083	Fairfax_2014	monocyte	LPS_2h	microarray	IFNB1	ENSG00000171855	protein_coding	-82.7	256	1694	7.53599e-08	7.432e-20	1.49734e-15	0.0551308	2.55965e-14	0.942432	0.00243737	rs7048266	0.0741292	down
IFNA21	rs7048266	9:21160685:G:C	QTD000414	Quach_2016	monocyte	LPS_6h	ge	IFNB1	ENSG00000171855	protein_coding	-82.7	184	1649	6.29887e-09	7.432e-20	4.46423e-16	0.0164369	2.66967e-14	0.982944	0.000618675	rs2019226	0.0659526	down
IFNA21	rs7048266	9:21160685:G:C	QTD000419	Quach_2016	monocyte	Pam3CSK4_6h	ge	IFNB1	ENSG00000171855	protein_coding	-82.7	196	1622	6.96067e-09	7.432e-20	2.89682e-16	0.0106658	2.68589e-14	0.988919	0.000415491	rs10283701	0.0568502	down
IFNA21	rs7048266	9:21160685:G:C	QTD000424	Quach_2016	monocyte	R848_6h	ge	IFNB1	ENSG00000171855	protein_coding	-82.7	191	1621	2.2302e-10	7.432e-20	1.07324e-17	0.000395158	2.71488e-14	0.999593	1.19998e-05	rs7048266	0.0660999	up
IFNA21	rs7048266	9:21160685:G:C	QTD000753	Kim-Hellmuth_2017	monocyte	IVT_6h	microarray	IFNW1	ENSG00000177047	protein_coding	-18.9	96	1600	0.00247323	7.432e-20	2.07923e-14	0.765551	3.42467e-15	0.125876	0.108573	rs2019226	0.0804623	up
IFNA21	rs7048266	9:21160685:G:C	QTD000758	Kim-Hellmuth_2017	monocyte	MDP_90min	microarray	IFNW1	ENSG00000177047	protein_coding	-18.9	96	1600	0.00914692	7.432e-20	2.09915e-14	0.772888	3.38905e-15	0.124576	0.102536	rs2019226	0.0817289	down
IFNA21	rs7048266	9:21160685:G:C	QTD000753	Kim-Hellmuth_2017	monocyte	IVT_6h	microarray	IFNW1	ENSG00000177047	protein_coding	-18.9	96	1600	0.00412367	7.432e-20	2.09473e-14	0.771258	3.50933e-15	0.129011	0.0997317	rs2019226	0.0807867	up
IFNA21	rs7048266	9:21160685:G:C	QTD000083	Fairfax_2014	monocyte	LPS_2h	microarray	IFNW1	ENSG00000177047	protein_coding	-18.9	256	1694	0.00137129	7.432e-20	1.95398e-14	0.719436	5.03533e-15	0.185205	0.095359	rs28489762	0.0834834	down
IFNA21	rs7048266	9:21160685:G:C	QTD000082	Fairfax_2014	monocyte	IFNg_24h	microarray	IFNW1	ENSG00000177047	protein_coding	-18.9	370	1719	0.000483582	7.432e-20	2.03157e-14	0.748004	4.35084e-15	0.16001	0.0919866	rs7048266	0.0677654	up
IFNA21	rs7048266	9:21160685:G:C	QTD000069	CEDAR	monocyte	naive	microarray	IFNW1	ENSG00000177047	protein_coding	-18.9	286	1753	0.00607565	7.432e-20	2.23689e-14	0.823601	3.13759e-15	0.115401	0.0609979	rs7048266	0.0684728	up
IFNA21	rs7048266	9:21160685:G:C	QTD000084	Fairfax_2014	monocyte	LPS_24h	microarray	IFNW1	ENSG00000177047	protein_coding	-18.9	325	1717	0.00399641	7.432e-20	2.24603e-14	0.826967	3.05866e-15	0.112496	0.0605369	rs7048266	0.0850837	down
IFNA21	rs7048266	9:21160685:G:C	QTD000371	Kasela_2017	CD4+ T cell	naive	microarray	IFNW1	ENSG00000177047	protein_coding	-18.9	280	1725	0.00164289	7.432e-20	2.07274e-14	0.763165	4.79232e-15	0.176328	0.0605076	rs2891157	0.0701222	down
IFNA21	rs7048266	9:21160685:G:C	QTD000754	Kim-Hellmuth_2017	monocyte	IVT_90min	microarray	IFNW1	ENSG00000177047	protein_coding	-18.9	96	1600	0.00677377	7.432e-20	2.21356e-14	0.815013	3.41852e-15	0.125748	0.0592391	rs2019226	0.0581874	down
IFNA21	rs7048266	9:21160685:G:C	QTD000755	Kim-Hellmuth_2017	monocyte	LPS_6h	microarray	IFNW1	ENSG00000177047	protein_coding	-18.9	96	1600	0.00488669	7.432e-20	2.2441e-14	0.826256	3.40841e-15	0.125398	0.0483462	rs7048266	0.07468	up
IFNA21	rs7048266	9:21160685:G:C	QTD000371	Kasela_2017	CD4+ T cell	naive	microarray	IFNW1	ENSG00000177047	protein_coding	-18.9	280	1725	0.000618466	7.432e-20	2.18889e-14	0.805929	3.96593e-15	0.145926	0.0481451	rs7024604	0.0721349	up
IFNA21	rs7048266	9:21160685:G:C	QTD000378	Naranbhai_2015	neutrophil	naive	microarray	IFNW1	ENSG00000177047	protein_coding	-18.9	93	1583	0.00014593	7.432e-20	2.05911e-14	0.758144	5.2911e-15	0.194719	0.0471369	rs7048266	0.0735023	up
IFNA21	rs7048266	9:21160685:G:C	QTD000752	Kim-Hellmuth_2017	monocyte	naive	microarray	IFNW1	ENSG00000177047	protein_coding	-18.9	96	1600	0.0137126	7.432e-20	2.21659e-14	0.816127	3.77598e-15	0.138938	0.044935	rs7048266	0.0730428	down
IFNA21	rs7048266	9:21160685:G:C	QTD000066	CEDAR	CD8+ T cell	naive	microarray	IFNW1	ENSG00000177047	protein_coding	-18.9	277	1751	0.00914597	7.432e-20	2.2765e-14	0.838186	3.28041e-15	0.120699	0.0411144	rs7048266	0.0719992	down
IFNA21	rs7048266	9:21160685:G:C	QTD000754	Kim-Hellmuth_2017	monocyte	IVT_90min	microarray	IFNW1	ENSG00000177047	protein_coding	-18.9	96	1600	0.000165093	7.432e-20	2.02252e-14	0.744673	5.97205e-15	0.219814	0.0355132	rs7024604	0.0534372	down
IFNA21	rs7048266	9:21160685:G:C	QTD000016	Alasoo_2018	macrophage	IFNg_18h+Salmonella_5h	ge	IFNW1	ENSG00000177047	protein_coding	-18.9	84	1501	0.00793853	7.432e-20	2.26788e-14	0.835012	3.54729e-15	0.130539	0.0344492	rs7048266	0.0587515	down
IFNA21	rs7048266	9:21160685:G:C	QTD000755	Kim-Hellmuth_2017	monocyte	LPS_6h	microarray	IFNW1	ENSG00000177047	protein_coding	-18.9	96	1600	0.00118025	7.432e-20	2.20984e-14	0.813643	4.13023e-15	0.152002	0.0343547	rs7048266	0.0550212	down
IFNA21	rs7048266	9:21160685:G:C	QTD000066	CEDAR	CD8+ T cell	naive	microarray	IFNW1	ENSG00000177047	protein_coding	-18.9	277	1751	0.00778451	7.432e-20	2.2813e-14	0.839952	3.43123e-15	0.126267	0.0337808	rs7048266	0.0758629	up
IFNA21	rs7048266	9:21160685:G:C	QTD000752	Kim-Hellmuth_2017	monocyte	naive	microarray	IFNW1	ENSG00000177047	protein_coding	-18.9	96	1600	0.0189293	7.432e-20	2.2962e-14	0.845439	3.28715e-15	0.120962	0.0335983	rs7048266	0.0660696	down
IFNA21	rs7048266	9:21160685:G:C	QTD000757	Kim-Hellmuth_2017	monocyte	MDP_6h	microarray	IFNW1	ENSG00000177047	protein_coding	-18.9	96	1600	0.00889825	7.432e-20	2.26775e-14	0.834965	3.59009e-15	0.132118	0.0329169	rs2019226	0.0694593	down
IFNA21	rs7048266	9:21160685:G:C	QTD000429	Quach_2016	monocyte	Influenza_6h	ge	IFNW1	ENSG00000177047	protein_coding	-18.9	198	1664	0.000872382	7.432e-20	2.25903e-14	0.831754	3.69387e-15	0.13594	0.0323057	rs8181185	0.0822073	up
IFNA21	rs7048266	9:21160685:G:C	QTD000073	CEDAR	B cell	naive	microarray	IFNW1	ENSG00000177047	protein_coding	-18.9	262	1742	0.00520412	7.432e-20	2.28499e-14	0.84131	3.43617e-15	0.126452	0.0322381	rs7024604	0.0740748	up
IFNA21	rs7048266	9:21160685:G:C	QTD000757	Kim-Hellmuth_2017	monocyte	MDP_6h	microarray	IFNW1	ENSG00000177047	protein_coding	-18.9	96	1600	0.0164896	7.432e-20	2.28809e-14	0.842453	3.40687e-15	0.125373	0.0321732	rs7024604	0.0640195	down
IFNA21	rs7048266	9:21160685:G:C	QTD000115	Gilchrist_2021	NK cell	naive	microarray	IFNW1	ENSG00000177047	protein_coding	-18.9	247	1720	0.0113073	7.432e-20	2.30962e-14	0.85038	3.1946e-15	0.117558	0.0320624	rs7024604	0.0676913	down
IFNA21	rs7048266	9:21160685:G:C	QTD000756	Kim-Hellmuth_2017	monocyte	LPS_90min	microarray	IFNW1	ENSG00000177047	protein_coding	-18.9	96	1600	0.0617591	7.432e-20	2.31099e-14	0.850883	3.19557e-15	0.117595	0.0315227	rs7024604	0.066864	up
IFNA21	rs7048266	9:21160685:G:C	QTD000758	Kim-Hellmuth_2017	monocyte	MDP_90min	microarray	IFNW1	ENSG00000177047	protein_coding	-18.9	96	1600	0.0151908	7.432e-20	2.29368e-14	0.84451	3.37525e-15	0.124211	0.0312793	rs7048266	0.0646364	down
IFNA21	rs7048266	9:21160685:G:C	QTD000378	Naranbhai_2015	neutrophil	naive	microarray	IFNW1	ENSG00000177047	protein_coding	-18.9	93	1583	0.0149429	7.432e-20	2.31303e-14	0.851635	3.18766e-15	0.117304	0.0310608	rs7048266	0.0618259	up
IFNA21	rs7048266	9:21160685:G:C	QTD000756	Kim-Hellmuth_2017	monocyte	LPS_90min	microarray	IFNW1	ENSG00000177047	protein_coding	-18.9	96	1600	0.00545739	7.432e-20	2.29866e-14	0.846345	3.35463e-15	0.123454	0.0302009	rs7048266	0.0646451	down
IFNA21	rs7048266	9:21160685:G:C	QTD000372	Kasela_2017	CD8+ T cell	naive	microarray	IFNW1	ENSG00000177047	protein_coding	-18.9	269	1724	0.0316811	7.432e-20	2.27664e-14	0.838237	3.5863e-15	0.131985	0.0297787	rs10811486	0.0508209	down
IFNA21	rs7048266	9:21160685:G:C	QTD000082	Fairfax_2014	monocyte	IFNg_24h	microarray	IFNW1	ENSG00000177047	protein_coding	-18.9	370	1719	0.00636251	7.432e-20	2.26787e-14	0.835007	3.74535e-15	0.137846	0.0271468	rs7048266	0.0662125	up
IFNA21	rs7048266	9:21160685:G:C	QTD000073	CEDAR	B cell	naive	microarray	IFNW1	ENSG00000177047	protein_coding	-18.9	262	1742	0.00548367	7.432e-20	2.27844e-14	0.838898	3.67641e-15	0.13531	0.0257916	rs7048266	0.0670395	down
IFNA21	rs7048266	9:21160685:G:C	QTD000069	CEDAR	monocyte	naive	microarray	IFNW1	ENSG00000177047	protein_coding	-18.9	286	1753	0.000640495	7.432e-20	2.29407e-14	0.844655	3.52314e-15	0.129667	0.0256773	rs7048266	0.0505963	up
IFNA21	rs7048266	9:21160685:G:C	QTD000081	Fairfax_2014	monocyte	naive	microarray	IFNW1	ENSG00000177047	protein_coding	-18.9	420	1722	0.00519974	7.432e-20	2.29945e-14	0.846634	3.47538e-15	0.127909	0.0254569	rs7024604	0.0746624	down
IFNA21	rs7048266	9:21160685:G:C	QTD000084	Fairfax_2014	monocyte	LPS_24h	microarray	IFNW1	ENSG00000177047	protein_coding	-18.9	325	1717	0.0100539	7.432e-20	2.30643e-14	0.849205	3.40967e-15	0.12549	0.025305	rs7048266	0.0693843	up
IFNA21	rs7048266	9:21160685:G:C	QTD000115	Gilchrist_2021	NK cell	naive	microarray	IFNW1	ENSG00000177047	protein_coding	-18.9	247	1720	0.00406956	7.432e-20	2.28359e-14	0.840795	3.68738e-15	0.135719	0.023486	rs7048266	0.0615843	up
IFNA21	rs7048266	9:21160685:G:C	QTD000083	Fairfax_2014	monocyte	LPS_2h	microarray	IFNW1	ENSG00000177047	protein_coding	-18.9	256	1694	0.0210948	7.432e-20	2.3489e-14	0.864843	3.04029e-15	0.111894	0.0232625	rs7048266	0.0634568	up
IFNA21	rs7048266	9:21160685:G:C	QTD000067	CEDAR	CD4+ T cell	naive	microarray	IFNW1	ENSG00000177047	protein_coding	-18.9	290	1754	0.0184287	7.432e-20	2.3356e-14	0.859944	3.17966e-15	0.117026	0.0230301	rs7048266	0.0661627	down
IFNA21	rs7048266	9:21160685:G:C	QTD000067	CEDAR	CD4+ T cell	naive	microarray	IFNW1	ENSG00000177047	protein_coding	-18.9	290	1754	0.00288131	7.432e-20	2.31164e-14	0.851125	3.43492e-15	0.126426	0.0224493	rs2019226	0.0641548	up
IFNA21	rs7048266	9:21160685:G:C	QTD000070	CEDAR	neutrophil	naive	microarray	IFNW1	ENSG00000177047	protein_coding	-18.9	280	1746	0.0212087	7.432e-20	2.32698e-14	0.856772	3.3006e-15	0.121482	0.0217464	rs7024604	0.0652473	up
IFNA21	rs7048266	9:21160685:G:C	QTD000372	Kasela_2017	CD8+ T cell	naive	microarray	IFNW1	ENSG00000177047	protein_coding	-18.9	269	1724	0.00907262	7.432e-20	2.32205e-14	0.854956	3.35062e-15	0.123323	0.0217206	rs7024604	0.0639551	down
IFNA21	rs7048266	9:21160685:G:C	QTD000070	CEDAR	neutrophil	naive	microarray	IFNW1	ENSG00000177047	protein_coding	-18.9	280	1746	0.00197148	7.432e-20	2.31997e-14	0.85419	3.38909e-15	0.124741	0.0210686	rs7024604	0.0637975	down
IFNA21	rs7048266	9:21160685:G:C	QTD000081	Fairfax_2014	monocyte	naive	microarray	IFNW1	ENSG00000177047	protein_coding	-18.9	420	1722	0.00145657	7.432e-20	2.36422e-14	0.870482	2.97053e-15	0.109332	0.0201868	rs7048266	0.066185	down
IFNA21	rs7048266	9:21160685:G:C	QTD000474	Schmiedel_2018	B cell	naive	ge	KLHL9	ENSG00000198642	protein_coding	174.7	91	1522	5.04017e-07	7.432e-20	7.46021e-16	0.0274678	1.70525e-15	0.0609626	0.91157	rs7048266	0.213775	down
IFNA21	rs7048266	9:21160685:G:C	QTD000021	BLUEPRINT	monocyte	naive	ge	KLHL9	ENSG00000198642	protein_coding	174.7	191	1713	2.26417e-14	7.432e-20	9.47468e-16	0.0348849	2.01573e-14	0.741727	0.223388	rs2019226	0.127843	up
IFNA21	rs7048266	9:21160685:G:C	QTD000544	TwinsUK	skin	naive	ge	KLHL9	ENSG00000198642	protein_coding	174.7	370	1756	4.78428e-05	7.432e-20	1.67949e-14	0.618373	5.36802e-15	0.197277	0.18435	rs7048266	0.0876166	up
IFNA21	rs7048266	9:21160685:G:C	QTD000620	OneK1K	NK cell	naive	ge	KLHL9	ENSG00000198642	protein_coding	174.7	981	1762	0.000119449	7.432e-20	1.6304e-14	0.600298	6.64962e-15	0.244522	0.155179	rs2019226	0.0967302	up
IFNA21	rs7048266	9:21160685:G:C	QTD000095	GENCORD	LCL	naive	ge	KLHL9	ENSG00000198642	protein_coding	174.7	190	1732	0.000906004	7.432e-20	1.88991e-14	0.695846	4.70477e-15	0.172963	0.131191	rs2019226	0.119205	up
IFNA21	rs7048266	9:21160685:G:C	QTD000747	Cytoimmgen	CD4+ T cell	naive	ge	KLHL9	ENSG00000198642	protein_coding	174.7	106	1476	0.00494479	7.432e-20	2.05682e-14	0.7573	3.17069e-15	0.116489	0.126211	rs7024604	0.0596765	up
IFNA21	rs7048266	9:21160685:G:C	QTD000666	Nathan_2022	CD4+ T cell	naive	ge	KLHL9	ENSG00000198642	protein_coding	174.7	248	1385	0.0016481	7.432e-20	2.12198e-14	0.781291	2.90096e-15	0.106586	0.112122	rs10757194	0.0762718	down
IFNA21	rs7048266	9:21160685:G:C	QTD000316	GTEx	skin	naive	ge	KLHL9	ENSG00000198642	protein_coding	174.7	605	1704	3.4313e-05	7.432e-20	1.68613e-14	0.612426	8.17106e-15	0.296603	0.0909707	rs7048266	0.103872	up
IFNA21	rs7048266	9:21160685:G:C	QTD000585	Randolph_2021	B cell	naive	ge	KLHL9	ENSG00000198642	protein_coding	174.7	89	1440	0.00124876	7.432e-20	2.1805e-14	0.802841	3.05111e-15	0.112169	0.08499	rs7048266	0.101957	up
IFNA21	rs7048266	9:21160685:G:C	QTD000742	Cytoimmgen	CD4+ T cell	anti-CD3-CD28_16h	ge	KLHL9	ENSG00000198642	protein_coding	174.7	100	1590	0.00888253	7.432e-20	2.12613e-14	0.78282	3.67262e-15	0.135058	0.0821222	rs7024604	0.072697	down
IFNA21	rs7048266	9:21160685:G:C	QTD000001	Alasoo_2018	macrophage	naive	ge	KLHL9	ENSG00000198642	protein_coding	174.7	84	1501	0.00306257	7.432e-20	2.09734e-14	0.772221	4.2108e-15	0.154892	0.0728872	rs7048266	0.0833629	up
IFNA21	rs7048266	9:21160685:G:C	QTD000110	GEUVADIS	LCL	naive	ge	KLHL9	ENSG00000198642	protein_coding	174.7	445	1797	3.61989e-06	7.432e-20	9.48948e-15	0.349394	1.58439e-14	0.583222	0.0673841	rs2019226	0.0950632	up
IFNA21	rs7048266	9:21160685:G:C	QTD000671	Nathan_2022	CD4+ T cell	naive	ge	KLHL9	ENSG00000198642	protein_coding	174.7	247	1409	0.00519403	7.432e-20	2.24308e-14	0.825882	2.95091e-15	0.108518	0.0655997	rs7033782	0.0816555	up
IFNA21	rs7048266	9:21160685:G:C	QTD000424	Quach_2016	monocyte	R848_6h	ge	KLHL9	ENSG00000198642	protein_coding	174.7	191	1621	0.000714928	7.432e-20	2.04751e-14	0.753875	5.00204e-15	0.184046	0.0620791	rs2019226	0.1155	up
IFNA21	rs7048266	9:21160685:G:C	QTD000718	Cytoimmgen	CD4+ T cell	anti-CD3-CD28_16h	ge	KLHL9	ENSG00000198642	protein_coding	174.7	100	1590	0.00223279	7.432e-20	2.19928e-14	0.809754	3.52705e-15	0.129742	0.0605042	rs7048266	0.0616182	down
IFNA21	rs7048266	9:21160685:G:C	QTD000661	Nathan_2022	CD4+ T cell	naive	ge	KLHL9	ENSG00000198642	protein_coding	174.7	249	1409	0.00184664	7.432e-20	2.25562e-14	0.830496	2.98545e-15	0.109802	0.0597017	rs2019226	0.101838	down
IFNA21	rs7048266	9:21160685:G:C	QTD000735	Cytoimmgen	CD4+ T cell	anti-CD3-CD28_40h	ge	KLHL9	ENSG00000198642	protein_coding	174.7	95	1573	0.00340521	7.432e-20	2.15064e-14	0.791844	4.06226e-15	0.149451	0.0587045	rs7048266	0.086327	up
IFNA21	rs7048266	9:21160685:G:C	QTD000379	Nedelec_2016	macrophage	Listeria_5h	ge	KLHL9	ENSG00000198642	protein_coding	174.7	163	1636	0.00174616	7.432e-20	2.10672e-14	0.775675	4.54175e-15	0.167109	0.0572165	rs2019226	0.109797	up
IFNA21	rs7048266	9:21160685:G:C	QTD000711	Cytoimmgen	CD4+ T cell	anti-CD3-CD28_5D	ge	KLHL9	ENSG00000198642	protein_coding	174.7	94	1276	0.000224237	7.432e-20	2.23336e-14	0.822301	3.28499e-15	0.120836	0.0568627	rs7048266	0.0624458	down
IFNA21	rs7048266	9:21160685:G:C	QTD000439	Schmiedel_2018	Tfh cell	naive	ge	KLHL9	ENSG00000198642	protein_coding	174.7	89	1542	0.00235783	7.432e-20	2.10193e-14	0.773911	4.72764e-15	0.173963	0.0521267	rs2019226	0.0863536	down
IFNA21	rs7048266	9:21160685:G:C	QTD000459	Schmiedel_2018	Th17 cell	naive	ge	KLHL9	ENSG00000198642	protein_coding	174.7	88	1540	0.00200078	7.432e-20	2.13865e-14	0.787431	4.40646e-15	0.162141	0.050428	rs2019226	0.0962493	down
IFNA21	rs7048266	9:21160685:G:C	QTD000743	Cytoimmgen	CD4+ T cell	anti-CD3-CD28_5D	ge	KLHL9	ENSG00000198642	protein_coding	174.7	94	1276	0.00675685	7.432e-20	2.27819e-14	0.838807	3.02397e-15	0.11124	0.0499531	rs7024604	0.0754831	down
IFNA21	rs7048266	9:21160685:G:C	QTD000588	Randolph_2021	CD4+ T cell	Influenza_6h	ge	KLHL9	ENSG00000198642	protein_coding	174.7	89	1440	0.00523043	7.432e-20	2.24928e-14	0.828164	3.34243e-15	0.122967	0.0488691	rs2019226	0.103201	up
IFNA21	rs7048266	9:21160685:G:C	QTD000587	Randolph_2021	CD4+ T cell	naive	ge	KLHL9	ENSG00000198642	protein_coding	174.7	89	1440	0.000281857	7.432e-20	2.16954e-14	0.798803	4.14866e-15	0.152653	0.0485441	rs2891157	0.132589	down
IFNA21	rs7048266	9:21160685:G:C	QTD000702	Cytoimmgen	CD4+ T cell	anti-CD3-CD28_16h	ge	KLHL9	ENSG00000198642	protein_coding	174.7	99	1473	0.00845891	7.432e-20	2.2408e-14	0.825042	3.45038e-15	0.126944	0.0480141	rs7048266	0.0569063	down
IFNA21	rs7048266	9:21160685:G:C	QTD000011	Alasoo_2018	macrophage	Salmonella_5h	ge	KLHL9	ENSG00000198642	protein_coding	174.7	84	1501	0.000648634	7.432e-20	2.19924e-14	0.809737	3.90432e-15	0.14366	0.0466029	rs2019226	0.080254	up
IFNA21	rs7048266	9:21160685:G:C	QTD000723	Cytoimmgen	CD4+ T cell	anti-CD3-CD28_16h	ge	KLHL9	ENSG00000198642	protein_coding	174.7	100	1590	0.00236844	7.432e-20	2.2113e-14	0.814181	3.7889e-15	0.139411	0.0464083	rs10811486	0.0527266	up
IFNA21	rs7048266	9:21160685:G:C	QTD000016	Alasoo_2018	macrophage	IFNg_18h+Salmonella_5h	ge	KLHL9	ENSG00000198642	protein_coding	174.7	84	1501	0.0093195	7.432e-20	2.24921e-14	0.828136	3.42844e-15	0.12614	0.0457231	rs7048266	0.0736367	up
IFNA21	rs7048266	9:21160685:G:C	QTD000681	Nathan_2022	CD4+ T cell	naive	ge	KLHL9	ENSG00000198642	protein_coding	174.7	249	1409	0.0390694	7.432e-20	2.31867e-14	0.853713	2.74953e-15	0.101145	0.0451422	rs7048266	0.0853595	up
IFNA21	rs7048266	9:21160685:G:C	QTD000688	Nathan_2022	CD4+ T cell	naive	ge	KLHL9	ENSG00000198642	protein_coding	174.7	249	1409	0.00478343	7.432e-20	2.02448e-14	0.745395	5.73185e-15	0.210954	0.0436509	rs7048266	0.0841124	up
IFNA21	rs7048266	9:21160685:G:C	QTD000727	Cytoimmgen	CD4+ T cell	anti-CD3-CD28_5D	ge	KLHL9	ENSG00000198642	protein_coding	174.7	94	1276	0.00460299	7.432e-20	2.23102e-14	0.821441	3.67093e-15	0.135073	0.0434859	rs7048266	0.0737271	up
IFNA21	rs7048266	9:21160685:G:C	QTD000489	Schmiedel_2018	CD8+ T cell	naive	ge	KLHL9	ENSG00000198642	protein_coding	174.7	89	1542	0.000574251	7.432e-20	2.17732e-14	0.801666	4.22164e-15	0.155351	0.0429829	rs10757194	0.0697074	down
IFNA21	rs7048266	9:21160685:G:C	QTD000595	Randolph_2021	monocyte	naive	ge	KLHL9	ENSG00000198642	protein_coding	174.7	89	1440	0.00474151	7.432e-20	2.26949e-14	0.835605	3.30072e-15	0.121444	0.0429519	rs10283701	0.056273	down
IFNA21	rs7048266	9:21160685:G:C	QTD000757	Kim-Hellmuth_2017	monocyte	MDP_6h	microarray	KLHL9	ENSG00000198642	protein_coding	174.7	96	1600	0.000727706	7.432e-20	2.04271e-14	0.752105	5.57352e-15	0.205126	0.0427691	rs2019226	0.0797248	up
IFNA21	rs7048266	9:21160685:G:C	QTD000714	Cytoimmgen	CD4+ T cell	naive	ge	KLHL9	ENSG00000198642	protein_coding	174.7	106	1476	0.00108742	7.432e-20	2.28759e-14	0.842269	3.12663e-15	0.115034	0.0426972	rs7024604	0.0651157	down
IFNA21	rs7048266	9:21160685:G:C	QTD000469	Schmiedel_2018	Treg memory	naive	ge	KLHL9	ENSG00000198642	protein_coding	174.7	89	1542	0.000524136	7.432e-20	2.1676e-14	0.798089	4.35403e-15	0.160228	0.0416837	rs7033782	0.0800526	down
IFNA21	rs7048266	9:21160685:G:C	QTD000509	Schmiedel_2018	NK cell	naive	ge	KLHL9	ENSG00000198642	protein_coding	174.7	90	1542	0.00615253	7.432e-20	2.26145e-14	0.832644	3.42201e-15	0.125912	0.0414442	rs2019226	0.0707399	down
IFNA21	rs7048266	9:21160685:G:C	QTD000692	Cytoimmgen	CD4+ memory T cell	anti-CD3-CD28_5D	ge	KLHL9	ENSG00000198642	protein_coding	174.7	93	1276	7.85942e-05	7.432e-20	2.32674e-14	0.856683	2.77361e-15	0.102039	0.0412779	rs7048266	0.0565942	up
IFNA21	rs7048266	9:21160685:G:C	QTD000708	Cytoimmgen	CD4+ T cell	anti-CD3-CD28_40h	ge	KLHL9	ENSG00000198642	protein_coding	174.7	94	1469	0.00749215	7.432e-20	2.30206e-14	0.847597	3.03256e-15	0.111574	0.0408285	rs7048266	0.0764727	up
IFNA21	rs7048266	9:21160685:G:C	QTD000713	Cytoimmgen	CD4+ T cell	anti-CD3-CD28_16h	ge	KLHL9	ENSG00000198642	protein_coding	174.7	100	1590	0.00137571	7.432e-20	2.19841e-14	0.809434	4.07879e-15	0.150096	0.0404699	rs2019226	0.0744357	down
IFNA21	rs7048266	9:21160685:G:C	QTD000449	Schmiedel_2018	Th1 cell	naive	ge	KLHL9	ENSG00000198642	protein_coding	174.7	82	1493	0.00107863	7.432e-20	2.2739e-14	0.837226	3.32914e-15	0.122495	0.0402785	rs2019226	0.0823273	down
IFNA21	rs7048266	9:21160685:G:C	QTD000732	Cytoimmgen	CD4+ T cell	anti-CD3-CD28_40h	ge	KLHL9	ENSG00000198642	protein_coding	174.7	93	1277	0.0198888	7.432e-20	2.27572e-14	0.837897	3.3385e-15	0.122842	0.0392612	rs7048266	0.0856032	down
IFNA21	rs7048266	9:21160685:G:C	QTD000389	Nedelec_2016	macrophage	Salmonella_5h	ge	KLHL9	ENSG00000198642	protein_coding	174.7	167	1668	0.000234753	7.432e-20	1.93028e-14	0.710711	6.79718e-15	0.250188	0.0391016	rs7024604	0.0861065	up
IFNA21	rs7048266	9:21160685:G:C	QTD000056	CAP	LCL	naive	ge	KLHL9	ENSG00000198642	protein_coding	174.7	148	1634	0.00393475	7.432e-20	2.17212e-14	0.799756	4.41889e-15	0.162624	0.0376206	rs7048266	0.0788913	up
IFNA21	rs7048266	9:21160685:G:C	QTD000691	Cytoimmgen	CD4+ memory T cell	anti-CD3-CD28_40h	ge	KLHL9	ENSG00000198642	protein_coding	174.7	94	1469	0.000363168	7.432e-20	2.27423e-14	0.83735	3.41649e-15	0.125718	0.0369321	rs7024604	0.0683748	up
IFNA21	rs7048266	9:21160685:G:C	QTD000712	Cytoimmgen	CD4+ T cell	anti-CD3-CD28_16h	ge	KLHL9	ENSG00000198642	protein_coding	174.7	100	1590	0.00169615	7.432e-20	2.18957e-14	0.806178	4.26836e-15	0.157083	0.0367389	rs10811486	0.048045	down
IFNA21	rs7048266	9:21160685:G:C	QTD000499	Schmiedel_2018	CD16+ monocyte	naive	ge	KLHL9	ENSG00000198642	protein_coding	174.7	90	1548	0.00122423	7.432e-20	2.2297e-14	0.820953	3.87135e-15	0.142466	0.0365806	rs7024604	0.0661622	down
IFNA21	rs7048266	9:21160685:G:C	QTD000730	Cytoimmgen	CD4+ T cell	anti-CD3-CD28_5D	ge	KLHL9	ENSG00000198642	protein_coding	174.7	93	1272	0.000713777	7.432e-20	2.30551e-14	0.848867	3.11703e-15	0.114693	0.0364395	rs2019226	0.0724582	up
IFNA21	rs7048266	9:21160685:G:C	QTD000479	Schmiedel_2018	CD4+ T cell	naive	ge	KLHL9	ENSG00000198642	protein_coding	174.7	88	1539	0.0173146	7.432e-20	2.30304e-14	0.847957	3.14344e-15	0.115666	0.0363773	rs7048266	0.0690922	up
IFNA21	rs7048266	9:21160685:G:C	QTD000755	Kim-Hellmuth_2017	monocyte	LPS_6h	microarray	KLHL9	ENSG00000198642	protein_coding	174.7	96	1600	0.000750116	7.432e-20	2.09897e-14	0.772819	5.19921e-15	0.191358	0.0358226	rs7024604	0.0679075	up
IFNA21	rs7048266	9:21160685:G:C	QTD000709	Cytoimmgen	CD4+ T cell	anti-CD3-CD28_40h	ge	KLHL9	ENSG00000198642	protein_coding	174.7	94	1469	0.0467596	7.432e-20	2.3235e-14	0.855492	2.96673e-15	0.109161	0.0353471	rs2019226	0.0639734	up
IFNA21	rs7048266	9:21160685:G:C	QTD000484	Schmiedel_2018	CD4+ T cell	anti-CD3-CD28_4h	ge	KLHL9	ENSG00000198642	protein_coding	174.7	89	1542	0.0058187	7.432e-20	2.28128e-14	0.839944	3.39456e-15	0.124914	0.0351422	rs7048266	0.0656168	up
IFNA21	rs7048266	9:21160685:G:C	QTD000596	Randolph_2021	monocyte	Influenza_6h	ge	KLHL9	ENSG00000198642	protein_coding	174.7	89	1440	0.0110444	7.432e-20	2.32407e-14	0.855701	2.98328e-15	0.109772	0.0345262	rs7048266	0.0796868	up
IFNA21	rs7048266	9:21160685:G:C	QTD000586	Randolph_2021	B cell	Influenza_6h	ge	KLHL9	ENSG00000198642	protein_coding	174.7	89	1440	0.00947873	7.432e-20	2.31065e-14	0.850759	3.11854e-15	0.114753	0.0344887	rs2019226	0.0640701	down
IFNA21	rs7048266	9:21160685:G:C	QTD000591	Randolph_2021	NK cell	naive	ge	KLHL9	ENSG00000198642	protein_coding	174.7	89	1440	7.64143e-05	7.432e-20	2.15706e-14	0.794208	4.65726e-15	0.171407	0.0343847	rs7048266	0.0598396	down
IFNA21	rs7048266	9:21160685:G:C	QTD000592	Randolph_2021	NK cell	Influenza_6h	ge	KLHL9	ENSG00000198642	protein_coding	174.7	89	1440	0.00225069	7.432e-20	2.22492e-14	0.819196	3.98285e-15	0.146576	0.0342282	rs7048266	0.06619	up
IFNA21	rs7048266	9:21160685:G:C	QTD000753	Kim-Hellmuth_2017	monocyte	IVT_6h	microarray	KLHL9	ENSG00000198642	protein_coding	174.7	96	1600	0.0382202	7.432e-20	2.2835e-14	0.840763	3.39857e-15	0.125064	0.0341727	rs7048266	0.0643826	up
IFNA21	rs7048266	9:21160685:G:C	QTD000749	Cytoimmgen	CD4+ T cell	anti-CD3-CD28_40h	ge	KLHL9	ENSG00000198642	protein_coding	174.7	93	1469	0.00847881	7.432e-20	2.32374e-14	0.85558	3.00374e-15	0.110527	0.0338925	rs7048266	0.0594195	up
IFNA21	rs7048266	9:21160685:G:C	QTD000715	Cytoimmgen	CD4+ T cell	anti-CD3-CD28_16h	ge	KLHL9	ENSG00000198642	protein_coding	174.7	99	1473	0.00225612	7.432e-20	2.31567e-14	0.852606	3.09034e-15	0.113716	0.0336776	rs7024604	0.0604729	down
IFNA21	rs7048266	9:21160685:G:C	QTD000612	OneK1K	CD4+ T cell	naive	ge	KLHL9	ENSG00000198642	protein_coding	174.7	981	1762	0.00707246	7.432e-20	2.31644e-14	0.852891	3.08365e-15	0.11347	0.0336391	rs7048266	0.0624806	down
IFNA21	rs7048266	9:21160685:G:C	QTD000672	Nathan_2022	CD4+ T cell	naive	ge	KLHL9	ENSG00000198642	protein_coding	174.7	249	1409	0.019658	7.432e-20	2.37575e-14	0.874728	2.49066e-15	0.0916366	0.033635	rs7048266	0.0633549	down
IFNA21	rs7048266	9:21160685:G:C	QTD000683	Nathan_2022	CD4+ T cell	naive	ge	KLHL9	ENSG00000198642	protein_coding	174.7	249	1409	0.0154653	7.432e-20	2.358e-14	0.868195	2.66969e-15	0.0982281	0.0335773	rs2019226	0.0632089	down
IFNA21	rs7048266	9:21160685:G:C	QTD000717	Cytoimmgen	CD4+ T cell	anti-CD3-CD28_5D	ge	KLHL9	ENSG00000198642	protein_coding	174.7	94	1276	0.0315753	7.432e-20	2.35775e-14	0.8681	2.67311e-15	0.0983541	0.0335462	rs7048266	0.067127	up
IFNA21	rs7048266	9:21160685:G:C	QTD000311	GTEx	skin (suprapubic)	naive	ge	KLHL9	ENSG00000198642	protein_coding	174.7	517	1704	2.52929e-05	7.432e-20	1.83121e-14	0.665121	8.30003e-15	0.301402	0.0334769	rs7048266	0.112944	up
IFNA21	rs7048266	9:21160685:G:C	QTD000031	BLUEPRINT	CD4+ T cell	naive	ge	KLHL9	ENSG00000198642	protein_coding	174.7	167	1723	1.15606e-12	7.432e-20	2.06525e-15	0.0760406	2.41912e-14	0.890632	0.0333278	rs2019226	0.0962937	up
IFNA21	rs7048266	9:21160685:G:C	QTD000589	Randolph_2021	CD8+ T cell	naive	ge	KLHL9	ENSG00000198642	protein_coding	174.7	89	1440	0.00225964	7.432e-20	2.31249e-14	0.851436	3.134e-15	0.115324	0.0332394	rs7048266	0.0772174	up
IFNA21	rs7048266	9:21160685:G:C	QTD000464	Schmiedel_2018	Treg naive	naive	ge	KLHL9	ENSG00000198642	protein_coding	174.7	89	1542	0.00147068	7.432e-20	2.18939e-14	0.806113	4.36889e-15	0.160792	0.0330952	rs2019226	0.0608534	down
IFNA21	rs7048266	9:21160685:G:C	QTD000758	Kim-Hellmuth_2017	monocyte	MDP_90min	microarray	KLHL9	ENSG00000198642	protein_coding	174.7	96	1600	0.00729469	7.432e-20	2.19464e-14	0.808045	4.31694e-15	0.15888	0.0330751	rs7048266	0.060118	up
IFNA21	rs7048266	9:21160685:G:C	QTD000668	Nathan_2022	CD4+ T cell	naive	ge	KLHL9	ENSG00000198642	protein_coding	174.7	249	1409	0.01606	7.432e-20	2.36566e-14	0.871012	2.61021e-15	0.0960397	0.0329488	rs7048266	0.0723926	up
IFNA21	rs7048266	9:21160685:G:C	QTD000594	Randolph_2021	monocyte	Influenza_6h	ge	KLHL9	ENSG00000198642	protein_coding	174.7	88	1440	0.00131504	7.432e-20	2.2908e-14	0.843449	3.36233e-15	0.123732	0.0328189	rs7048266	0.0658565	down
IFNA21	rs7048266	9:21160685:G:C	QTD000687	Nathan_2022	CD4+ T cell	naive	ge	KLHL9	ENSG00000198642	protein_coding	174.7	249	1409	0.00946086	7.432e-20	2.28346e-14	0.840748	3.43924e-15	0.126564	0.0326877	rs7024604	0.0750379	down
IFNA21	rs7048266	9:21160685:G:C	QTD000539	TwinsUK	LCL	naive	ge	KLHL9	ENSG00000198642	protein_coding	174.7	418	1767	0.000100674	7.432e-20	2.236e-14	0.823275	3.91513e-15	0.144086	0.0326385	rs7024604	0.0754738	up
IFNA21	rs7048266	9:21160685:G:C	QTD000444	Schmiedel_2018	Th17 cell	naive	ge	KLHL9	ENSG00000198642	protein_coding	174.7	89	1542	0.00293315	7.432e-20	2.28199e-14	0.840208	3.45745e-15	0.127235	0.0325574	rs7048266	0.0675201	up
IFNA21	rs7048266	9:21160685:G:C	QTD000590	Randolph_2021	CD8+ T cell	Influenza_6h	ge	KLHL9	ENSG00000198642	protein_coding	174.7	89	1440	0.0268119	7.432e-20	2.33476e-14	0.859635	2.93222e-15	0.107896	0.0324691	rs7048266	0.0728909	up
IFNA21	rs7048266	9:21160685:G:C	QTD000728	Cytoimmgen	CD4+ T cell	anti-CD3-CD28_5D	ge	KLHL9	ENSG00000198642	protein_coding	174.7	94	1276	0.00810366	7.432e-20	2.32364e-14	0.855544	3.04361e-15	0.111998	0.0324585	rs7048266	0.0666554	down
IFNA21	rs7048266	9:21160685:G:C	QTD000746	Cytoimmgen	CD4+ T cell	anti-CD3-CD28_16h	ge	KLHL9	ENSG00000198642	protein_coding	174.7	100	1590	0.000672676	7.432e-20	2.26278e-14	0.833135	3.65361e-15	0.134457	0.0324078	rs7024604	0.0677929	down
IFNA21	rs7048266	9:21160685:G:C	QTD000701	Cytoimmgen	CD4+ T cell	anti-CD3-CD28_5D	ge	KLHL9	ENSG00000198642	protein_coding	174.7	94	1276	0.00732018	7.432e-20	2.34679e-14	0.864067	2.81423e-15	0.103553	0.0323802	rs2019226	0.0695728	down
IFNA21	rs7048266	9:21160685:G:C	QTD000494	Schmiedel_2018	CD8+ T cell	anti-CD3-CD28_4h	ge	KLHL9	ENSG00000198642	protein_coding	174.7	88	1542	0.000702948	7.432e-20	2.24191e-14	0.825448	3.87e-15	0.142426	0.0321261	rs2019226	0.067074	down
IFNA21	rs7048266	9:21160685:G:C	QTD000703	Cytoimmgen	CD4+ T cell	anti-CD3-CD28_40h	ge	KLHL9	ENSG00000198642	protein_coding	174.7	93	1469	0.00565247	7.432e-20	2.26104e-14	0.832495	3.68179e-15	0.135496	0.0320092	rs7024604	0.0584699	down
IFNA21	rs7048266	9:21160685:G:C	QTD000707	Cytoimmgen	CD4+ T cell	naive	ge	KLHL9	ENSG00000198642	protein_coding	174.7	106	1476	0.00672024	7.432e-20	2.29489e-14	0.844957	3.34373e-15	0.123049	0.0319939	rs7048266	0.0685528	up
IFNA21	rs7048266	9:21160685:G:C	QTD000690	Cytoimmgen	CD4+ T cell	anti-CD3-CD28_40h	ge	KLHL9	ENSG00000198642	protein_coding	174.7	94	1468	0.00477683	7.432e-20	2.32704e-14	0.856794	3.03243e-15	0.111588	0.0316178	rs7024604	0.0674293	up
IFNA21	rs7048266	9:21160685:G:C	QTD000756	Kim-Hellmuth_2017	monocyte	LPS_90min	microarray	KLHL9	ENSG00000198642	protein_coding	174.7	96	1600	0.00015227	7.432e-20	1.81635e-14	0.668764	8.14227e-15	0.299727	0.0315082	rs7048266	0.0507076	up
IFNA21	rs7048266	9:21160685:G:C	QTD000454	Schmiedel_2018	Th2 cell	naive	ge	KLHL9	ENSG00000198642	protein_coding	174.7	89	1542	5.32374e-05	7.432e-20	2.22865e-14	0.820566	4.02031e-15	0.147961	0.031473	rs7048266	0.0664486	up
IFNA21	rs7048266	9:21160685:G:C	QTD000733	Cytoimmgen	CD4+ T cell	anti-CD3-CD28_40h	ge	KLHL9	ENSG00000198642	protein_coding	174.7	95	1573	0.00246388	7.432e-20	2.25127e-14	0.828895	3.7943e-15	0.13964	0.0314653	rs7024604	0.0656254	up
IFNA21	rs7048266	9:21160685:G:C	QTD000706	Cytoimmgen	CD4+ T cell	anti-CD3-CD28_5D	ge	KLHL9	ENSG00000198642	protein_coding	174.7	94	1276	0.00500662	7.432e-20	2.33934e-14	0.861324	2.9155e-15	0.107283	0.0313929	rs7024604	0.067591	down
IFNA21	rs7048266	9:21160685:G:C	QTD000006	Alasoo_2018	macrophage	IFNg_18h	ge	KLHL9	ENSG00000198642	protein_coding	174.7	84	1501	0.00526073	7.432e-20	2.26535e-14	0.83408	3.65777e-15	0.134613	0.0313067	rs7024604	0.0651329	down
IFNA21	rs7048266	9:21160685:G:C	QTD000685	Nathan_2022	CD4+ T cell	naive	ge	KLHL9	ENSG00000198642	protein_coding	174.7	249	1409	0.0145049	7.432e-20	2.29604e-14	0.84538	3.35112e-15	0.123322	0.0312972	rs2019226	0.0571652	down
IFNA21	rs7048266	9:21160685:G:C	QTD000737	Cytoimmgen	CD4+ T cell	anti-CD3-CD28_40h	ge	KLHL9	ENSG00000198642	protein_coding	174.7	95	1573	0.00531493	7.432e-20	2.29504e-14	0.845011	3.36301e-15	0.12376	0.0312291	rs7024604	0.0663293	up
IFNA21	rs7048266	9:21160685:G:C	QTD000036	Bossini-Castillo_2019	Treg memory	naive	ge	KLHL9	ENSG00000198642	protein_coding	174.7	119	1315	0.00599742	7.432e-20	2.33211e-14	0.858659	2.99819e-15	0.110328	0.0310123	rs7024604	0.0599291	down
IFNA21	rs7048266	9:21160685:G:C	QTD000697	Cytoimmgen	CD4+ T cell	naive	ge	KLHL9	ENSG00000198642	protein_coding	174.7	106	1476	0.00629754	7.432e-20	2.3087e-14	0.850042	3.23522e-15	0.119056	0.0309022	rs7024604	0.064647	down
IFNA21	rs7048266	9:21160685:G:C	QTD000669	Nathan_2022	CD4+ T cell	naive	ge	KLHL9	ENSG00000198642	protein_coding	174.7	249	1409	0.00466469	7.432e-20	2.36415e-14	0.870457	2.68324e-15	0.0987327	0.0308107	rs2019226	0.0634332	down
IFNA21	rs7048266	9:21160685:G:C	QTD000061	CAP	LCL	statin	ge	KLHL9	ENSG00000198642	protein_coding	174.7	148	1634	0.00332875	7.432e-20	2.17899e-14	0.802283	4.53571e-15	0.166939	0.0307782	rs7024604	0.0698204	up
IFNA21	rs7048266	9:21160685:G:C	QTD000419	Quach_2016	monocyte	Pam3CSK4_6h	ge	KLHL9	ENSG00000198642	protein_coding	174.7	196	1622	0.00355069	7.432e-20	2.31704e-14	0.853112	3.1616e-15	0.116346	0.0305417	rs7048266	0.097757	up
IFNA21	rs7048266	9:21160685:G:C	QTD000741	Cytoimmgen	CD4+ T cell	anti-CD3-CD28_16h	ge	KLHL9	ENSG00000198642	protein_coding	174.7	100	1590	0.00169316	7.432e-20	2.24718e-14	0.82739	3.86067e-15	0.142085	0.0305253	rs7048266	0.0670078	down
IFNA21	rs7048266	9:21160685:G:C	QTD000026	BLUEPRINT	neutrophil	naive	ge	KLHL9	ENSG00000198642	protein_coding	174.7	196	1719	1.31614e-07	7.432e-20	2.03176e-14	0.748073	6.01904e-15	0.221555	0.0303725	rs2019226	0.0837893	up
IFNA21	rs7048266	9:21160685:G:C	QTD000378	Naranbhai_2015	neutrophil	naive	microarray	KLHL9	ENSG00000198642	protein_coding	174.7	93	1583	0.000729494	7.432e-20	2.12199e-14	0.781295	5.1179e-15	0.188375	0.0303299	rs7048266	0.0642141	up
IFNA21	rs7048266	9:21160685:G:C	QTD000695	Cytoimmgen	CD4+ memory T cell	anti-CD3-CD28_16h	ge	KLHL9	ENSG00000198642	protein_coding	174.7	95	1570	0.00581446	7.432e-20	2.2861e-14	0.841721	3.47794e-15	0.127994	0.0302853	rs7048266	0.063311	down
IFNA21	rs7048266	9:21160685:G:C	QTD000716	Cytoimmgen	CD4+ T cell	anti-CD3-CD28_5D	ge	KLHL9	ENSG00000198642	protein_coding	174.7	94	1276	0.000112802	7.432e-20	2.36641e-14	0.871291	2.68065e-15	0.0986389	0.03007	rs7024604	0.0639429	down
IFNA21	rs7048266	9:21160685:G:C	QTD000698	Cytoimmgen	CD4+ T cell	anti-CD3-CD28_16h	ge	KLHL9	ENSG00000198642	protein_coding	174.7	97	1576	0.000101169	7.432e-20	2.16627e-14	0.797601	4.6838e-15	0.172393	0.0300056	rs7024604	0.0608238	down
IFNA21	rs7048266	9:21160685:G:C	QTD000696	Cytoimmgen	CD4+ T cell	anti-CD3-CD28_5D	ge	KLHL9	ENSG00000198642	protein_coding	174.7	88	1478	0.00411667	7.432e-20	2.32798e-14	0.857141	3.06838e-15	0.112915	0.0299442	rs7024604	0.0646328	down
IFNA21	rs7048266	9:21160685:G:C	QTD000738	Cytoimmgen	CD4+ T cell	anti-CD3-CD28_40h	ge	KLHL9	ENSG00000198642	protein_coding	174.7	95	1573	0.000714663	7.432e-20	2.27151e-14	0.836348	3.6368e-15	0.133844	0.029808	rs7024604	0.0645578	up
IFNA21	rs7048266	9:21160685:G:C	QTD000504	Schmiedel_2018	monocyte	naive	ge	KLHL9	ENSG00000198642	protein_coding	174.7	91	1522	0.000141267	7.432e-20	2.09684e-14	0.772037	5.38599e-15	0.198247	0.0297158	rs7024604	0.0663044	down
IFNA21	rs7048266	9:21160685:G:C	QTD000751	Cytoimmgen	CD4+ T cell	anti-CD3-CD28_16h	ge	KLHL9	ENSG00000198642	protein_coding	174.7	97	1590	0.00649908	7.432e-20	2.31232e-14	0.851375	3.23475e-15	0.119041	0.0295842	rs7048266	0.0657303	down
IFNA21	rs7048266	9:21160685:G:C	QTD000721	Cytoimmgen	CD4+ T cell	anti-CD3-CD28_16h	ge	KLHL9	ENSG00000198642	protein_coding	174.7	98	1467	0.00435561	7.432e-20	2.33433e-14	0.859477	3.01773e-15	0.111051	0.0294721	rs7048266	0.0642119	down
IFNA21	rs7048266	9:21160685:G:C	QTD000704	Cytoimmgen	CD4+ T cell	anti-CD3-CD28_40h	ge	KLHL9	ENSG00000198642	protein_coding	174.7	95	1573	0.000486144	7.432e-20	2.28433e-14	0.841068	3.52162e-15	0.129604	0.0293286	rs7024604	0.0639435	up
IFNA21	rs7048266	9:21160685:G:C	QTD000689	Cytoimmgen	CD4+ T cell	naive	ge	KLHL9	ENSG00000198642	protein_coding	174.7	105	1475	0.000354959	7.432e-20	2.29864e-14	0.846338	3.38212e-15	0.124468	0.0291938	rs7048266	0.0615793	down
IFNA21	rs7048266	9:21160685:G:C	QTD000726	Cytoimmgen	CD4+ T cell	anti-CD3-CD28_16h	ge	KLHL9	ENSG00000198642	protein_coding	174.7	100	1590	0.00579097	7.432e-20	2.30597e-14	0.849036	3.31118e-15	0.121856	0.0291078	rs2019226	0.068181	up
IFNA21	rs7048266	9:21160685:G:C	QTD000693	Cytoimmgen	CD4+ T cell	anti-CD3-CD28_16h	ge	KLHL9	ENSG00000198642	protein_coding	174.7	99	1472	0.00992487	7.432e-20	2.33194e-14	0.858598	3.05227e-15	0.112323	0.0290789	rs7024604	0.0639924	up
IFNA21	rs7048266	9:21160685:G:C	QTD000720	Cytoimmgen	CD4+ T cell	naive	ge	KLHL9	ENSG00000198642	protein_coding	174.7	106	1476	0.00757437	7.432e-20	2.31997e-14	0.854191	3.17643e-15	0.116895	0.0289141	rs7024604	0.0628311	up
IFNA21	rs7048266	9:21160685:G:C	QTD000665	Nathan_2022	CD4+ T cell	naive	ge	KLHL9	ENSG00000198642	protein_coding	174.7	249	1409	0.0244935	7.432e-20	2.39165e-14	0.880584	2.46017e-15	0.0905232	0.0288929	rs2019226	0.0751018	up
IFNA21	rs7048266	9:21160685:G:C	QTD000664	Nathan_2022	CD4+ T cell	naive	ge	KLHL9	ENSG00000198642	protein_coding	174.7	247	1409	0.00027429	7.432e-20	2.27916e-14	0.839164	3.59036e-15	0.132136	0.0286994	rs7048266	0.0635611	up
IFNA21	rs7048266	9:21160685:G:C	QTD000371	Kasela_2017	CD4+ T cell	naive	microarray	KLHL9	ENSG00000198642	protein_coding	174.7	280	1725	0.0104393	7.432e-20	2.14725e-14	0.790599	4.91242e-15	0.180814	0.0285878	rs7048266	0.070745	up
IFNA21	rs7048266	9:21160685:G:C	QTD000734	Cytoimmgen	CD4+ T cell	naive	ge	KLHL9	ENSG00000198642	protein_coding	174.7	106	1476	0.0204977	7.432e-20	2.34819e-14	0.864581	2.90403e-15	0.106866	0.0285521	rs7024604	0.0645909	up
IFNA21	rs7048266	9:21160685:G:C	QTD000694	Cytoimmgen	CD4+ memory T cell	naive	ge	KLHL9	ENSG00000198642	protein_coding	174.7	106	1476	0.0209005	7.432e-20	2.33294e-14	0.858965	3.06102e-15	0.112647	0.0283877	rs7024604	0.0644382	down
IFNA21	rs7048266	9:21160685:G:C	QTD000660	Nathan_2022	CD4+ T cell	naive	ge	KLHL9	ENSG00000198642	protein_coding	174.7	249	1409	0.0169046	7.432e-20	2.35084e-14	0.865558	2.88646e-15	0.10622	0.0282223	rs7048266	0.0596453	up
IFNA21	rs7048266	9:21160685:G:C	QTD000409	Quach_2016	monocyte	naive	ge	KLHL9	ENSG00000198642	protein_coding	174.7	200	1665	5.58303e-05	7.432e-20	2.06224e-14	0.759296	5.77739e-15	0.212662	0.0280421	rs7048266	0.0853724	up
IFNA21	rs7048266	9:21160685:G:C	QTD000676	Nathan_2022	CD4+ T cell	naive	ge	KLHL9	ENSG00000198642	protein_coding	174.7	244	1385	0.00519297	7.432e-20	2.38856e-14	0.879446	2.5418e-15	0.0935325	0.0270214	rs7048266	0.0690333	down
IFNA21	rs7048266	9:21160685:G:C	QTD000667	Nathan_2022	CD4+ T cell	naive	ge	KLHL9	ENSG00000198642	protein_coding	174.7	249	1409	0.0439018	7.432e-20	2.34905e-14	0.864897	2.93949e-15	0.108175	0.026927	rs2019226	0.0613786	up
IFNA21	rs7048266	9:21160685:G:C	QTD000372	Kasela_2017	CD8+ T cell	naive	microarray	KLHL9	ENSG00000198642	protein_coding	174.7	269	1724	0.00244403	7.432e-20	2.18329e-14	0.803867	4.59967e-15	0.169302	0.0268313	rs7048266	0.0678325	up
IFNA21	rs7048266	9:21160685:G:C	QTD000678	Nathan_2022	CD4+ T cell	naive	ge	KLHL9	ENSG00000198642	protein_coding	174.7	248	1385	0.0177178	7.432e-20	2.33373e-14	0.859256	3.09546e-15	0.113918	0.0268255	rs2019226	0.0597606	down
IFNA21	rs7048266	9:21160685:G:C	QTD000221	GTEx	LCL	naive	ge	KLHL9	ENSG00000198642	protein_coding	174.7	147	1692	0.00127679	7.432e-20	2.30905e-14	0.838681	3.71068e-15	0.134724	0.0265949	rs7024604	0.0671948	up
IFNA21	rs7048266	9:21160685:G:C	QTD000613	OneK1K	CD4+ TCM cell	naive	ge	KLHL9	ENSG00000198642	protein_coding	174.7	981	1762	0.00807041	7.432e-20	2.24007e-14	0.824771	4.04064e-15	0.148719	0.0265096	rs2891157	0.0514143	down
IFNA21	rs7048266	9:21160685:G:C	QTD000414	Quach_2016	monocyte	LPS_6h	ge	KLHL9	ENSG00000198642	protein_coding	174.7	184	1649	0.000321815	7.432e-20	2.0988e-14	0.772758	5.45654e-15	0.200852	0.0263906	rs2019226	0.0708895	up
IFNA21	rs7048266	9:21160685:G:C	QTD000384	Nedelec_2016	macrophage	naive	ge	KLHL9	ENSG00000198642	protein_coding	174.7	163	1632	9.98819e-07	7.432e-20	4.60734e-15	0.169638	2.18407e-14	0.804102	0.0262603	rs7024604	0.0984327	up
IFNA21	rs7048266	9:21160685:G:C	QTD000105	GENCORD	T cell	naive	ge	KLHL9	ENSG00000198642	protein_coding	174.7	184	1726	0.00484091	7.432e-20	2.28173e-14	0.840111	3.64463e-15	0.13414	0.0257487	rs7048266	0.0667352	down
IFNA21	rs7048266	9:21160685:G:C	QTD000679	Nathan_2022	CD4+ T cell	naive	ge	KLHL9	ENSG00000198642	protein_coding	174.7	245	1409	0.0108697	7.432e-20	2.39511e-14	0.881857	2.51094e-15	0.0923989	0.0257442	rs7048266	0.0645223	down
IFNA21	rs7048266	9:21160685:G:C	QTD000326	GTEx	spleen	naive	ge	KLHL9	ENSG00000198642	protein_coding	174.7	227	1704	1.81992e-05	7.432e-20	1.43865e-14	0.52254	1.24382e-14	0.451721	0.0257389	rs7024604	0.0757798	up
IFNA21	rs7048266	9:21160685:G:C	QTD000752	Kim-Hellmuth_2017	monocyte	naive	microarray	KLHL9	ENSG00000198642	protein_coding	174.7	96	1600	5.20511e-06	7.432e-20	1.02587e-14	0.377714	1.62042e-14	0.596573	0.0257135	rs7048266	0.0768632	up
IFNA21	rs7048266	9:21160685:G:C	QTD000677	Nathan_2022	CD4+ T cell	naive	ge	KLHL9	ENSG00000198642	protein_coding	174.7	249	1409	0.00656736	7.432e-20	2.37244e-14	0.87351	2.74319e-15	0.100951	0.0255388	rs2019226	0.0681061	down
IFNA21	rs7048266	9:21160685:G:C	QTD000674	Nathan_2022	CD4+ T cell	naive	ge	KLHL9	ENSG00000198642	protein_coding	174.7	249	1409	0.00555253	7.432e-20	2.37949e-14	0.876104	2.67883e-15	0.0985812	0.025315	rs2019226	0.0621266	down
IFNA21	rs7048266	9:21160685:G:C	QTD000549	TwinsUK	blood	naive	ge	KLHL9	ENSG00000198642	protein_coding	174.7	195	1694	4.50327e-05	7.432e-20	2.23224e-14	0.82189	4.15855e-15	0.153064	0.0250466	rs2019226	0.0645057	up
IFNA21	rs7048266	9:21160685:G:C	QTD000673	Nathan_2022	CD4+ T cell	naive	ge	KLHL9	ENSG00000198642	protein_coding	174.7	249	1409	0.0131868	7.432e-20	2.33438e-14	0.859495	3.14163e-15	0.115622	0.0248828	rs2019226	0.0634403	down
IFNA21	rs7048266	9:21160685:G:C	QTD000675	Nathan_2022	CD4+ T cell	naive	ge	KLHL9	ENSG00000198642	protein_coding	174.7	248	1385	0.00268673	7.432e-20	2.38269e-14	0.877284	2.66033e-15	0.0979012	0.024815	rs2019226	0.0673248	up
IFNA21	rs7048266	9:21160685:G:C	QTD000686	Nathan_2022	CD4+ T cell	naive	ge	KLHL9	ENSG00000198642	protein_coding	174.7	249	1409	0.0315398	7.432e-20	2.38574e-14	0.878405	2.64189e-15	0.097223	0.0243719	rs2019226	0.0648207	up
IFNA21	rs7048266	9:21160685:G:C	QTD000680	Nathan_2022	CD4+ T cell	naive	ge	KLHL9	ENSG00000198642	protein_coding	174.7	249	1409	0.000380382	7.432e-20	2.33266e-14	0.858862	3.19623e-15	0.117635	0.0235032	rs2019226	0.065552	up
IFNA21	rs7048266	9:21160685:G:C	QTD000429	Quach_2016	monocyte	Influenza_6h	ge	KLHL9	ENSG00000198642	protein_coding	174.7	198	1664	1.21041e-06	7.432e-20	3.15749e-15	0.116256	2.33738e-14	0.860553	0.0231912	rs10757194	0.117503	up
IFNA21	rs7048266	9:21160685:G:C	QTD000069	CEDAR	monocyte	naive	microarray	KLHL9	ENSG00000198642	protein_coding	174.7	286	1753	0.00254139	7.432e-20	2.0443e-14	0.752691	6.11064e-15	0.224943	0.0223659	rs7048266	0.0712336	up
IFNA21	rs7048266	9:21160685:G:C	QTD000615	OneK1K	CD8+ T cell	naive	ge	KLHL9	ENSG00000198642	protein_coding	174.7	980	1762	0.000418151	7.432e-20	2.31955e-14	0.854038	3.4396e-15	0.126604	0.0193581	rs7024604	0.0731097	down
IFNA21	rs7048266	9:21160685:G:C	QTD000356	GTEx	blood	naive	ge	KLHL9	ENSG00000198642	protein_coding	174.7	670	1704	0.000508061	7.432e-20	2.37292e-14	0.86188	3.27594e-15	0.118949	0.0191719	rs2019226	0.0546037	up
IFNA21	rs7048266	9:21160685:G:C	QTD000073	CEDAR	B cell	naive	microarray	KLHL9	ENSG00000198642	protein_coding	174.7	262	1742	3.89585e-05	7.432e-20	1.60518e-14	0.591011	1.05885e-14	0.389821	0.0191682	rs7048266	0.0731856	up
IFNA21	rs7048266	9:21160685:G:C	QTD000070	CEDAR	neutrophil	naive	microarray	KLHL9	ENSG00000198642	protein_coding	174.7	280	1746	0.000197607	7.432e-20	1.85492e-14	0.682962	8.10731e-15	0.298466	0.0185713	rs7048266	0.0625299	up
IFNA21	rs7048266	9:21160685:G:C	QTD000286	GTEx	tibial nerve	naive	ge	KLHL9	ENSG00000198642	protein_coding	174.7	532	1704	0.000132474	7.432e-20	2.04898e-14	0.744218	6.54938e-15	0.237847	0.0179342	rs2019226	0.0734711	up
IFNA21	rs7048266	9:21160685:G:C	QTD000617	OneK1K	CD8+ TEM cell	naive	ge	KLHL9	ENSG00000198642	protein_coding	174.7	981	1762	4.04912e-05	7.432e-20	1.73081e-14	0.637268	9.47336e-15	0.348772	0.0139602	rs2019226	0.0759034	up
IFNA21	rs7048266	9:21160685:G:C	QTD000754	Kim-Hellmuth_2017	monocyte	IVT_90min	microarray	KLHL9	ENSG00000198642	protein_coding	174.7	96	1600	6.00679e-08	7.432e-20	3.11333e-15	0.11463	2.38064e-14	0.876513	0.00885756	rs7048266	0.0810434	up
IFNA21	rs7048266	9:21160685:G:C	QTD000066	CEDAR	CD8+ T cell	naive	microarray	KLHL9	ENSG00000198642	protein_coding	174.7	277	1751	5.21112e-08	7.432e-20	1.27512e-15	0.0469488	2.5824e-14	0.95081	0.0022409	rs2891157	0.0801738	down
IFNA21	rs7048266	9:21160685:G:C	QTD000373	Lepik_2017	blood	naive	ge	KLHL9	ENSG00000198642	protein_coding	174.7	471	1706	1.0336e-07	7.432e-20	2.61382e-16	0.00949489	2.72564e-14	0.990106	0.000398836	rs2019226	0.0664276	up
IFNA21	rs7048266	9:21160685:G:C	QTD000067	CEDAR	CD4+ T cell	naive	microarray	KLHL9	ENSG00000198642	protein_coding	174.7	290	1754	3.39175e-11	7.432e-20	1.26351e-18	4.65213e-05	2.71585e-14	0.999951	2.84337e-06	rs2891157	0.101588	down
IFNA21	rs7048266	9:21160685:G:C	QTD000115	Gilchrist_2021	NK cell	naive	microarray	KLHL9	ENSG00000198642	protein_coding	174.7	247	1720	1.80861e-15	7.432e-20	1.16234e-20	4.27962e-07	2.71599e-14	1	3.52502e-08	rs2891157	0.0835615	down
IFNA21	rs7048266	9:21160685:G:C	QTD000081	Fairfax_2014	monocyte	naive	microarray	KLHL9	ENSG00000198642	protein_coding	174.7	420	1722	1.92024e-27	7.432e-20	8.40601e-22	3.09501e-08	2.71599e-14	1	2.05143e-09	rs2019226	0.0743226	up
IFNA21	rs7048266	9:21160685:G:C	QTD000084	Fairfax_2014	monocyte	LPS_24h	microarray	KLHL9	ENSG00000198642	protein_coding	174.7	325	1717	1.38606e-16	7.432e-20	8.16664e-24	3.00688e-10	2.71599e-14	1	1.8196e-11	rs10811486	0.0705397	down
IFNA21	rs7048266	9:21160685:G:C	QTD000082	Fairfax_2014	monocyte	IFNg_24h	microarray	KLHL9	ENSG00000198642	protein_coding	174.7	370	1719	4.36204e-18	7.432e-20	1.70136e-25	6.26424e-12	2.71599e-14	1	4.52126e-12	rs2019226	0.104404	up
IFNA21	rs7048266	9:21160685:G:C	QTD000083	Fairfax_2014	monocyte	LPS_2h	microarray	KLHL9	ENSG00000198642	protein_coding	174.7	256	1694	4.83872e-24	7.432e-20	1.62754e-31	5.99244e-18	2.71599e-14	1	5.59765e-17	rs10964962	0.146955	down
BACH2	rs11757155	6:90231521:C:T	QTD000685	Nathan_2022	CD4+ T cell	naive	ge	BACH2	ENSG00000112182	protein_coding	65.5	249	1156	1.36203e-09	2.15e-17	8.57857e-17	3.27262e-05	2.38875e-13	0.0893068	0.910661	rs11757155	0.0620469	down
BACH2	rs11757155	6:90231521:C:T	QTD000036	Bossini-Castillo_2019	Treg memory	naive	ge	BACH2	ENSG00000112182	protein_coding	65.5	119	1057	4.29603e-10	2.15e-17	9.58258e-17	3.65564e-05	2.73119e-13	0.102397	0.897567	rs11757155	0.0989596	down
BACH2	rs11757155	6:90231521:C:T	QTD000625	OneK1K	Treg memory	naive	ge	BACH2	ENSG00000112182	protein_coding	65.5	981	1260	3.15157e-06	2.15e-17	2.10318e-14	0.00802341	2.80301e-13	0.105158	0.886819	rs6925032	0.0510833	down
BACH2	rs11757155	6:90231521:C:T	QTD000673	Nathan_2022	CD4+ T cell	naive	ge	BACH2	ENSG00000112182	protein_coding	65.5	249	1156	3.45527e-05	2.15e-17	2.05777e-13	0.0785015	2.63442e-13	0.098855	0.822644	rs11757155	0.0560982	down
BACH2	rs11757155	6:90231521:C:T	QTD000688	Nathan_2022	CD4+ T cell	naive	ge	BACH2	ENSG00000112182	protein_coding	65.5	249	1156	1.2287e-05	2.15e-17	2.33737e-13	0.0891679	2.92758e-13	0.110082	0.80075	rs11757155	0.069581	down
BACH2	rs11757155	6:90231521:C:T	QTD000697	Cytoimmgen	CD4+ T cell	naive	ge	BACH2	ENSG00000112182	protein_coding	65.5	106	1010	1.81928e-07	2.15e-17	2.68087e-13	0.102272	3.40184e-13	0.128237	0.769491	rs11757155	0.0504791	down
BACH2	rs11757155	6:90231521:C:T	QTD000469	Schmiedel_2018	Treg memory	naive	ge	BACH2	ENSG00000112182	protein_coding	65.5	89	1094	4.42821e-08	2.15e-17	4.26824e-13	0.162828	3.23487e-13	0.121976	0.715195	rs11757155	0.149531	down
BACH2	rs11757155	6:90231521:C:T	QTD000689	Cytoimmgen	CD4+ T cell	naive	ge	BACH2	ENSG00000112182	protein_coding	65.5	105	1008	1.80725e-10	2.15e-17	2.68839e-14	0.0102559	7.51171e-13	0.285154	0.70459	rs11757155	0.0501951	down
BACH2	rs11757155	6:90231521:C:T	QTD000675	Nathan_2022	CD4+ T cell	naive	ge	BACH2	ENSG00000112182	protein_coding	65.5	248	1154	9.37875e-05	2.15e-17	5.53698e-13	0.211229	2.80535e-13	0.105655	0.683116	rs11757155	0.0619239	down
BACH2	rs11757155	6:90231521:C:T	QTD000371	Kasela_2017	CD4+ T cell	naive	microarray	BACH2	ENSG00000112182	protein_coding	65.5	280	1214	5.32176e-05	2.15e-17	5.02348e-13	0.19164	4.31269e-13	0.163234	0.645126	rs1504215	0.049825	down
BACH2	rs11757155	6:90231521:C:T	QTD000371	Kasela_2017	CD4+ T cell	naive	microarray	BACH2	ENSG00000112182	protein_coding	65.5	280	1214	0.000113488	2.15e-17	6.24607e-13	0.23828	3.41874e-13	0.129156	0.632564	rs2021716	0.0426525	down
BACH2	rs11757155	6:90231521:C:T	QTD000067	CEDAR	CD4+ T cell	naive	microarray	BACH2	ENSG00000112182	protein_coding	65.5	290	1261	0.000171587	2.15e-17	7.69747e-13	0.293649	2.91665e-13	0.110074	0.596276	rs11757155	0.145562	down
BACH2	rs11757155	6:90231521:C:T	QTD000449	Schmiedel_2018	Th1 cell	naive	ge	BACH2	ENSG00000112182	protein_coding	65.5	82	1057	1.68727e-05	2.15e-17	7.64655e-13	0.291707	3.17752e-13	0.120042	0.588251	rs58453446	0.0499526	down
BACH2	rs11757155	6:90231521:C:T	QTD000686	Nathan_2022	CD4+ T cell	naive	ge	BACH2	ENSG00000112182	protein_coding	65.5	249	1156	0.000350153	2.15e-17	8.42237e-13	0.321304	2.90143e-13	0.109548	0.569148	rs11757155	0.0622185	down
BACH2	rs11757155	6:90231521:C:T	QTD000661	Nathan_2022	CD4+ T cell	naive	ge	BACH2	ENSG00000112182	protein_coding	65.5	249	1156	0.000430808	2.15e-17	8.76312e-13	0.334303	2.65054e-13	0.0999838	0.565714	rs1604831	0.0526891	down
BACH2	rs11757155	6:90231521:C:T	QTD000311	GTEx	skin (suprapubic)	naive	ge	BACH2	ENSG00000112182	protein_coding	65.5	517	1271	0.000786623	2.15e-17	9.56556e-13	0.364915	2.70164e-13	0.101998	0.533087	rs58453446	0.0601717	down
BACH2	rs11757155	6:90231521:C:T	QTD000627	OneK1K	dnT cell	naive	ge	BACH2	ENSG00000112182	protein_coding	65.5	678	1257	0.000545422	2.15e-17	9.24781e-13	0.352793	3.28397e-13	0.124234	0.522973	rs1604831	0.057582	down
BACH2	rs11757155	6:90231521:C:T	QTD000479	Schmiedel_2018	CD4+ T cell	naive	ge	BACH2	ENSG00000112182	protein_coding	65.5	88	1093	2.82263e-09	2.15e-17	4.95012e-13	0.188841	8.83571e-13	0.336122	0.475037	rs11757155	0.0662363	down
BACH2	rs11757155	6:90231521:C:T	QTD000489	Schmiedel_2018	CD8+ T cell	naive	ge	BACH2	ENSG00000112182	protein_coding	65.5	89	1094	4.40741e-10	2.15e-17	1.41813e-13	0.0541001	1.2656e-12	0.481882	0.464018	rs62408218	0.105371	down
BACH2	rs11757155	6:90231521:C:T	QTD000539	TwinsUK	LCL	naive	ge	BACH2	ENSG00000112182	protein_coding	65.5	418	1237	0.00032276	2.15e-17	1.12074e-12	0.427549	3.25164e-13	0.123148	0.449304	rs36048311	0.0924086	down
BACH2	rs11757155	6:90231521:C:T	QTD000067	CEDAR	CD4+ T cell	naive	microarray	BACH2	ENSG00000112182	protein_coding	65.5	290	1261	0.000454205	2.15e-17	1.32023e-12	0.503651	3.00728e-13	0.113959	0.38239	rs11757155	0.0942421	down
BACH2	rs11757155	6:90231521:C:T	QTD000720	Cytoimmgen	CD4+ T cell	naive	ge	BACH2	ENSG00000112182	protein_coding	65.5	106	1010	5.1487e-08	2.15e-17	9.73698e-13	0.371455	6.75626e-13	0.257001	0.371545	rs11757155	0.0481239	down
BACH2	rs11757155	6:90231521:C:T	QTD000389	Nedelec_2016	macrophage	Salmonella_5h	ge	BACH2	ENSG00000112182	protein_coding	65.5	167	1197	0.000256129	2.15e-17	1.33353e-12	0.508726	3.3172e-13	0.125816	0.365458	rs58453446	0.0607394	down
BACH2	rs11757155	6:90231521:C:T	QTD000372	Kasela_2017	CD8+ T cell	naive	microarray	BACH2	ENSG00000112182	protein_coding	65.5	269	1217	0.000292364	2.15e-17	1.30388e-12	0.497414	3.99733e-13	0.151792	0.350794	rs11757155	0.0512435	down
BACH2	rs11757155	6:90231521:C:T	QTD000670	Nathan_2022	CD4+ T cell	naive	ge	BACH2	ENSG00000112182	protein_coding	65.5	110	1034	9.22833e-05	2.15e-17	1.42309e-12	0.542893	3.07017e-13	0.116442	0.340665	rs11757155	0.054495	down
BACH2	rs11757155	6:90231521:C:T	QTD000678	Nathan_2022	CD4+ T cell	naive	ge	BACH2	ENSG00000112182	protein_coding	65.5	248	1154	0.00121525	2.15e-17	1.63703e-12	0.624509	2.53055e-13	0.0959784	0.279513	rs1604831	0.0539951	down
BACH2	rs11757155	6:90231521:C:T	QTD000683	Nathan_2022	CD4+ T cell	naive	ge	BACH2	ENSG00000112182	protein_coding	65.5	249	1156	0.00112088	2.15e-17	1.70173e-12	0.649189	2.609e-13	0.0990266	0.251785	rs11757155	0.0519283	down
BACH2	rs11757155	6:90231521:C:T	QTD000588	Randolph_2021	CD4+ T cell	Influenza_6h	ge	BACH2	ENSG00000112182	protein_coding	65.5	89	1093	0.000311052	2.15e-17	1.82329e-12	0.695565	2.52142e-13	0.0957718	0.208663	rs1604831	0.073887	down
BACH2	rs11757155	6:90231521:C:T	QTD000662	Nathan_2022	CD4+ T cell	naive	ge	BACH2	ENSG00000112182	protein_coding	65.5	245	1156	0.000647614	2.15e-17	1.80091e-12	0.687025	2.92832e-13	0.111309	0.201666	rs11757155	0.0570836	down
BACH2	rs11757155	6:90231521:C:T	QTD000616	OneK1K	CD8+ TCM cell	naive	ge	BACH2	ENSG00000112182	protein_coding	65.5	977	1259	0.000616011	2.15e-17	1.81163e-12	0.691118	3.25935e-13	0.123971	0.184912	rs1604831	0.0535532	down
BACH2	rs11757155	6:90231521:C:T	QTD000614	OneK1K	CD4+ TEM cell	naive	ge	BACH2	ENSG00000112182	protein_coding	65.5	981	1260	0.00101532	2.15e-17	1.88591e-12	0.719454	2.84194e-13	0.108072	0.172475	rs1604831	0.0492955	down
BACH2	rs11757155	6:90231521:C:T	QTD000459	Schmiedel_2018	Th17 cell	naive	ge	BACH2	ENSG00000112182	protein_coding	65.5	88	1094	0.000134692	2.15e-17	1.86513e-12	0.711526	3.05683e-13	0.11627	0.172203	rs11757155	0.0492666	down
BACH2	rs11757155	6:90231521:C:T	QTD000712	Cytoimmgen	CD4+ T cell	anti-CD3-CD28_16h	ge	BACH2	ENSG00000112182	protein_coding	65.5	100	1027	0.00695469	2.15e-17	1.96302e-12	0.748871	2.3059e-13	0.0876406	0.163489	rs11757155	0.0458507	down
BACH2	rs11757155	6:90231521:C:T	QTD000681	Nathan_2022	CD4+ T cell	naive	ge	BACH2	ENSG00000112182	protein_coding	65.5	249	1156	0.000333175	2.15e-17	1.85523e-12	0.707747	3.38418e-13	0.128775	0.163477	rs11757155	0.0666163	down
BACH2	rs11757155	6:90231521:C:T	QTD000073	CEDAR	B cell	naive	microarray	BACH2	ENSG00000112182	protein_coding	65.5	262	1253	0.00156962	2.15e-17	1.89068e-12	0.721271	3.22853e-13	0.122853	0.155876	rs58453446	0.0521307	up
BACH2	rs11757155	6:90231521:C:T	QTD000714	Cytoimmgen	CD4+ T cell	naive	ge	BACH2	ENSG00000112182	protein_coding	65.5	106	1010	0.00117365	2.15e-17	1.97881e-12	0.754893	2.5232e-13	0.0959588	0.149148	rs11757155	0.0514693	down
BACH2	rs11757155	6:90231521:C:T	QTD000608	OneK1K	B cell	naive	ge	BACH2	ENSG00000112182	protein_coding	65.5	980	1260	2.24077e-05	2.15e-17	1.38148e-12	0.527017	8.51077e-13	0.324379	0.148604	rs1604831	0.0484758	up
BACH2	rs11757155	6:90231521:C:T	QTD000439	Schmiedel_2018	Tfh cell	naive	ge	BACH2	ENSG00000112182	protein_coding	65.5	89	1094	0.00143015	2.15e-17	1.96203e-12	0.748491	2.89041e-13	0.109983	0.141526	rs11757155	0.0650255	down
BACH2	rs11757155	6:90231521:C:T	QTD000715	Cytoimmgen	CD4+ T cell	anti-CD3-CD28_16h	ge	BACH2	ENSG00000112182	protein_coding	65.5	99	1008	0.00336381	2.15e-17	2.0016e-12	0.763589	2.61941e-13	0.0996538	0.136757	rs11757155	0.0486231	down
BACH2	rs11757155	6:90231521:C:T	QTD000316	GTEx	skin	naive	ge	BACH2	ENSG00000112182	protein_coding	65.5	605	1271	0.00140085	2.15e-17	2.02287e-12	0.771701	2.70271e-13	0.102854	0.125445	rs11757155	0.0516513	down
BACH2	rs11757155	6:90231521:C:T	QTD000730	Cytoimmgen	CD4+ T cell	anti-CD3-CD28_5D	ge	BACH2	ENSG00000112182	protein_coding	65.5	93	1000	0.000801973	2.15e-17	2.0333e-12	0.775679	2.65647e-13	0.101095	0.123226	rs11757155	0.0482333	down
BACH2	rs11757155	6:90231521:C:T	QTD000677	Nathan_2022	CD4+ T cell	naive	ge	BACH2	ENSG00000112182	protein_coding	65.5	249	1156	0.00199029	2.15e-17	1.98138e-12	0.755875	3.22633e-13	0.122838	0.121286	rs11757155	0.0495854	down
BACH2	rs11757155	6:90231521:C:T	QTD000378	Naranbhai_2015	neutrophil	naive	microarray	BACH2	ENSG00000112182	protein_coding	65.5	93	1080	0.000257686	2.15e-17	2.03689e-12	0.777051	2.70781e-13	0.10306	0.11989	rs11757155	0.0479297	down
BACH2	rs11757155	6:90231521:C:T	QTD000073	CEDAR	B cell	naive	microarray	BACH2	ENSG00000112182	protein_coding	65.5	262	1253	0.00161877	2.15e-17	2.04285e-12	0.779323	2.82237e-13	0.107444	0.113233	rs1604831	0.0457578	up
BACH2	rs11757155	6:90231521:C:T	QTD000494	Schmiedel_2018	CD8+ T cell	anti-CD3-CD28_4h	ge	BACH2	ENSG00000112182	protein_coding	65.5	88	1093	0.0012743	2.15e-17	2.0017e-12	0.763625	3.24124e-13	0.123424	0.112952	rs58453446	0.0559346	down
BACH2	rs11757155	6:90231521:C:T	QTD000081	Fairfax_2014	monocyte	naive	microarray	BACH2	ENSG00000112182	protein_coding	65.5	420	1264	0.00857927	2.15e-17	2.10418e-12	0.80272	2.26541e-13	0.0862006	0.111079	rs11757155	0.0592076	up
BACH2	rs11757155	6:90231521:C:T	QTD000372	Kasela_2017	CD8+ T cell	naive	microarray	BACH2	ENSG00000112182	protein_coding	65.5	269	1217	0.00374595	2.15e-17	2.04492e-12	0.780112	2.88263e-13	0.109749	0.110139	rs11757155	0.0512757	down
BACH2	rs11757155	6:90231521:C:T	QTD000726	Cytoimmgen	CD4+ T cell	anti-CD3-CD28_16h	ge	BACH2	ENSG00000112182	protein_coding	65.5	100	1027	0.0007269	2.15e-17	2.06385e-12	0.787334	2.69581e-13	0.102622	0.110044	rs11757155	0.0511363	down
BACH2	rs11757155	6:90231521:C:T	QTD000718	Cytoimmgen	CD4+ T cell	anti-CD3-CD28_16h	ge	BACH2	ENSG00000112182	protein_coding	65.5	100	1027	0.00317809	2.15e-17	2.06798e-12	0.788911	2.75725e-13	0.104974	0.106115	rs11757155	0.0515435	down
BACH2	rs11757155	6:90231521:C:T	QTD000609	OneK1K	monocyte	naive	ge	BACH2	ENSG00000112182	protein_coding	65.5	959	1255	0.00484672	2.15e-17	2.14874e-12	0.81972	2.12033e-13	0.080689	0.0995906	rs11757155	0.0567413	up
BACH2	rs11757155	6:90231521:C:T	QTD000083	Fairfax_2014	monocyte	LPS_2h	microarray	BACH2	ENSG00000112182	protein_coding	65.5	256	1246	0.00266599	2.15e-17	2.1054e-12	0.803186	2.62985e-13	0.100132	0.0966815	rs11757155	0.0495536	down
BACH2	rs11757155	6:90231521:C:T	QTD000695	Cytoimmgen	CD4+ memory T cell	anti-CD3-CD28_16h	ge	BACH2	ENSG00000112182	protein_coding	65.5	95	1021	0.00257961	2.15e-17	2.13096e-12	0.812937	2.50118e-13	0.0952334	0.0918294	rs11757155	0.0494006	down
BACH2	rs11757155	6:90231521:C:T	QTD000706	Cytoimmgen	CD4+ T cell	anti-CD3-CD28_5D	ge	BACH2	ENSG00000112182	protein_coding	65.5	94	1002	0.000848712	2.15e-17	2.14214e-12	0.817202	2.4432e-13	0.0930258	0.0897722	rs11757155	0.0472714	down
BACH2	rs11757155	6:90231521:C:T	QTD000744	Cytoimmgen	CD4+ T cell	anti-CD3-CD28_40h	ge	BACH2	ENSG00000112182	protein_coding	65.5	93	1007	0.00177056	2.15e-17	2.08857e-12	0.796765	3.00019e-13	0.114276	0.0889594	rs11757155	0.0493972	down
BACH2	rs11757155	6:90231521:C:T	QTD000484	Schmiedel_2018	CD4+ T cell	anti-CD3-CD28_4h	ge	BACH2	ENSG00000112182	protein_coding	65.5	89	1094	0.00189532	2.15e-17	2.08618e-12	0.795855	3.03091e-13	0.115448	0.0886966	rs58453446	0.052223	down
BACH2	rs11757155	6:90231521:C:T	QTD000372	Kasela_2017	CD8+ T cell	naive	microarray	BACH2	ENSG00000112182	protein_coding	65.5	269	1217	0.00287017	2.15e-17	2.06232e-12	0.786752	3.31085e-13	0.126131	0.0871177	rs11757155	0.0458044	down
BACH2	rs11757155	6:90231521:C:T	QTD000066	CEDAR	CD8+ T cell	naive	microarray	BACH2	ENSG00000112182	protein_coding	65.5	277	1251	0.00243311	2.15e-17	2.13566e-12	0.81473	2.70548e-13	0.103047	0.0822237	rs11757155	0.0449877	up
BACH2	rs11757155	6:90231521:C:T	QTD000693	Cytoimmgen	CD4+ T cell	anti-CD3-CD28_16h	ge	BACH2	ENSG00000112182	protein_coding	65.5	99	1006	7.57553e-05	2.15e-17	2.17112e-12	0.828258	2.41383e-13	0.0919253	0.0798166	rs11757155	0.048804	down
BACH2	rs11757155	6:90231521:C:T	QTD000371	Kasela_2017	CD4+ T cell	naive	microarray	BACH2	ENSG00000112182	protein_coding	65.5	280	1214	0.000626875	2.15e-17	2.04355e-12	0.779591	3.74132e-13	0.142571	0.0778372	rs1504215	0.0416448	down
BACH2	rs11757155	6:90231521:C:T	QTD000679	Nathan_2022	CD4+ T cell	naive	ge	BACH2	ENSG00000112182	protein_coding	65.5	245	1156	0.0117395	2.15e-17	2.18333e-12	0.832914	2.38483e-13	0.0908259	0.0762602	rs11757155	0.0503143	down
BACH2	rs11757155	6:90231521:C:T	QTD000615	OneK1K	CD8+ T cell	naive	ge	BACH2	ENSG00000112182	protein_coding	65.5	980	1260	1.00117e-08	2.15e-17	1.68952e-14	0.00644534	2.40696e-12	0.918077	0.0754781	rs72925996	0.0633988	down
BACH2	rs11757155	6:90231521:C:T	QTD000740	Cytoimmgen	CD4+ T cell	anti-CD3-CD28_16h	ge	BACH2	ENSG00000112182	protein_coding	65.5	97	1026	0.00140969	2.15e-17	2.1883e-12	0.834812	2.36644e-13	0.0901267	0.0750611	rs11757155	0.0507468	down
BACH2	rs11757155	6:90231521:C:T	QTD000699	Cytoimmgen	CD4+ T cell	anti-CD3-CD28_5D	ge	BACH2	ENSG00000112182	protein_coding	65.5	92	981	0.00140491	2.15e-17	2.18105e-12	0.832045	2.44642e-13	0.0931784	0.0747769	rs11757155	0.0493497	up
BACH2	rs11757155	6:90231521:C:T	QTD000668	Nathan_2022	CD4+ T cell	naive	ge	BACH2	ENSG00000112182	protein_coding	65.5	249	1156	0.00253082	2.15e-17	2.17931e-12	0.831382	2.48618e-13	0.094697	0.0739213	rs11757155	0.0541532	down
BACH2	rs11757155	6:90231521:C:T	QTD000694	Cytoimmgen	CD4+ memory T cell	naive	ge	BACH2	ENSG00000112182	protein_coding	65.5	106	1010	5.18258e-05	2.15e-17	2.1103e-12	0.805057	3.25722e-13	0.124117	0.0708258	rs11757155	0.0493167	down
BACH2	rs11757155	6:90231521:C:T	QTD000083	Fairfax_2014	monocyte	LPS_2h	microarray	BACH2	ENSG00000112182	protein_coding	65.5	256	1246	0.00104107	2.15e-17	2.16267e-12	0.825035	2.77843e-13	0.105856	0.0691095	rs11757155	0.0489352	down
BACH2	rs11757155	6:90231521:C:T	QTD000747	Cytoimmgen	CD4+ T cell	naive	ge	BACH2	ENSG00000112182	protein_coding	65.5	106	1010	0.00319158	2.15e-17	2.21408e-12	0.844648	2.27022e-13	0.0864687	0.0688838	rs11757155	0.0510457	down
BACH2	rs11757155	6:90231521:C:T	QTD000083	Fairfax_2014	monocyte	LPS_2h	microarray	BACH2	ENSG00000112182	protein_coding	65.5	256	1246	0.00936521	2.15e-17	2.21603e-12	0.845391	2.28819e-13	0.0871569	0.067452	rs2021716	0.0499517	up
BACH2	rs11757155	6:90231521:C:T	QTD000379	Nedelec_2016	macrophage	Listeria_5h	ge	BACH2	ENSG00000112182	protein_coding	65.5	163	1169	0.00152533	2.15e-17	2.18526e-12	0.833652	2.68389e-13	0.102259	0.0640886	rs11757155	0.0532239	down
BACH2	rs11757155	6:90231521:C:T	QTD000115	Gilchrist_2021	NK cell	naive	microarray	BACH2	ENSG00000112182	protein_coding	65.5	247	1255	0.00058874	2.15e-17	2.13408e-12	0.814128	3.20195e-13	0.122023	0.0638484	rs11757155	0.051634	down
BACH2	rs11757155	6:90231521:C:T	QTD000073	CEDAR	B cell	naive	microarray	BACH2	ENSG00000112182	protein_coding	65.5	262	1253	0.000387428	2.15e-17	2.1942e-12	0.837062	2.62088e-13	0.0998573	0.0630806	rs1604831	0.0456343	up
BACH2	rs11757155	6:90231521:C:T	QTD000066	CEDAR	CD8+ T cell	naive	microarray	BACH2	ENSG00000112182	protein_coding	65.5	277	1251	0.00804688	2.15e-17	2.21401e-12	0.844618	2.47853e-13	0.0944313	0.0609507	rs11757155	0.0474061	down
BACH2	rs11757155	6:90231521:C:T	QTD000734	Cytoimmgen	CD4+ T cell	naive	ge	BACH2	ENSG00000112182	protein_coding	65.5	106	1010	0.00738341	2.15e-17	2.23764e-12	0.853634	2.26398e-13	0.0862479	0.060118	rs11757155	0.0527693	down
BACH2	rs11757155	6:90231521:C:T	QTD000021	BLUEPRINT	monocyte	naive	ge	BACH2	ENSG00000112182	protein_coding	65.5	191	1208	0.00122548	2.15e-17	2.20948e-12	0.84289	2.62202e-13	0.0999128	0.0571975	rs11757155	0.051078	down
BACH2	rs11757155	6:90231521:C:T	QTD000741	Cytoimmgen	CD4+ T cell	anti-CD3-CD28_16h	ge	BACH2	ENSG00000112182	protein_coding	65.5	100	1027	0.00402645	2.15e-17	2.24183e-12	0.855233	2.31773e-13	0.0883057	0.056461	rs11757155	0.0467723	down
BACH2	rs11757155	6:90231521:C:T	QTD000727	Cytoimmgen	CD4+ T cell	anti-CD3-CD28_5D	ge	BACH2	ENSG00000112182	protein_coding	65.5	94	1002	0.00887142	2.15e-17	2.24498e-12	0.856433	2.29276e-13	0.0873538	0.0562131	rs11757155	0.0461962	down
BACH2	rs11757155	6:90231521:C:T	QTD000372	Kasela_2017	CD8+ T cell	naive	microarray	BACH2	ENSG00000112182	protein_coding	65.5	269	1217	0.00103156	2.15e-17	2.09922e-12	0.800827	3.75194e-13	0.14302	0.0561527	rs11757155	0.0487121	down
BACH2	rs11757155	6:90231521:C:T	QTD000666	Nathan_2022	CD4+ T cell	naive	ge	BACH2	ENSG00000112182	protein_coding	65.5	248	1154	0.00225968	2.15e-17	2.14345e-12	0.8177	3.31621e-13	0.126398	0.0559026	rs11757155	0.0489249	down
BACH2	rs11757155	6:90231521:C:T	QTD000606	OneK1K	B cell	naive	ge	BACH2	ENSG00000112182	protein_coding	65.5	977	1259	0.000963163	2.15e-17	2.22873e-12	0.850235	2.48391e-13	0.0946481	0.0551169	rs11757155	0.0486623	up
BACH2	rs11757155	6:90231521:C:T	QTD000066	CEDAR	CD8+ T cell	naive	microarray	BACH2	ENSG00000112182	protein_coding	65.5	277	1251	0.00317943	2.15e-17	2.22811e-12	0.849997	2.53467e-13	0.0965879	0.0534155	rs11757155	0.0564652	down
BACH2	rs11757155	6:90231521:C:T	QTD000684	Nathan_2022	CD4+ T cell	naive	ge	BACH2	ENSG00000112182	protein_coding	65.5	232	1152	0.00371707	2.15e-17	2.18744e-12	0.834484	2.97402e-13	0.113351	0.052165	rs36048311	0.0543981	up
BACH2	rs11757155	6:90231521:C:T	QTD000587	Randolph_2021	CD4+ T cell	naive	ge	BACH2	ENSG00000112182	protein_coding	65.5	89	1093	0.000416221	2.15e-17	2.23978e-12	0.85445	2.46088e-13	0.0937763	0.0517739	rs11757155	0.0573035	down
BACH2	rs11757155	6:90231521:C:T	QTD000743	Cytoimmgen	CD4+ T cell	anti-CD3-CD28_5D	ge	BACH2	ENSG00000112182	protein_coding	65.5	94	1002	0.00515892	2.15e-17	2.27304e-12	0.867139	2.2065e-13	0.0840778	0.0487828	rs11757155	0.0498914	down
BACH2	rs11757155	6:90231521:C:T	QTD000737	Cytoimmgen	CD4+ T cell	anti-CD3-CD28_40h	ge	BACH2	ENSG00000112182	protein_coding	65.5	95	1022	0.00381186	2.15e-17	2.26276e-12	0.863217	2.32046e-13	0.088426	0.0483567	rs11757155	0.0503487	down
BACH2	rs11757155	6:90231521:C:T	QTD000748	Cytoimmgen	CD4+ T cell	anti-CD3-CD28_16h	ge	BACH2	ENSG00000112182	protein_coding	65.5	89	1019	0.00747643	2.15e-17	2.25399e-12	0.859872	2.43754e-13	0.092895	0.0472335	rs11757155	0.0508365	down
BACH2	rs11757155	6:90231521:C:T	QTD000754	Kim-Hellmuth_2017	monocyte	IVT_90min	microarray	BACH2	ENSG00000112182	protein_coding	65.5	96	1115	0.0169081	2.15e-17	2.2427e-12	0.855563	2.55622e-13	0.0974227	0.0470146	rs11757155	0.045967	up
BACH2	rs11757155	6:90231521:C:T	QTD000702	Cytoimmgen	CD4+ T cell	anti-CD3-CD28_16h	ge	BACH2	ENSG00000112182	protein_coding	65.5	99	1008	0.000711447	2.15e-17	2.25549e-12	0.860444	2.43415e-13	0.0927664	0.0467898	rs11757155	0.0508091	down
BACH2	rs11757155	6:90231521:C:T	QTD000596	Randolph_2021	monocyte	Influenza_6h	ge	BACH2	ENSG00000112182	protein_coding	65.5	89	1093	0.0015184	2.15e-17	2.23554e-12	0.852833	2.64879e-13	0.100956	0.0462115	rs11757155	0.0530737	down
BACH2	rs11757155	6:90231521:C:T	QTD000745	Cytoimmgen	CD4+ T cell	anti-CD3-CD28_16h	ge	BACH2	ENSG00000112182	protein_coding	65.5	77	916	0.00386103	2.15e-17	2.28144e-12	0.870342	2.20167e-13	0.0838997	0.0457579	rs11757155	0.0509124	up
BACH2	rs11757155	6:90231521:C:T	QTD000067	CEDAR	CD4+ T cell	naive	microarray	BACH2	ENSG00000112182	protein_coding	65.5	290	1261	0.00405856	2.15e-17	2.23779e-12	0.853691	2.64179e-13	0.10069	0.0456187	rs11757155	0.0464646	down
BACH2	rs11757155	6:90231521:C:T	QTD000698	Cytoimmgen	CD4+ T cell	anti-CD3-CD28_16h	ge	BACH2	ENSG00000112182	protein_coding	65.5	97	1021	0.00232072	2.15e-17	2.28688e-12	0.872418	2.15622e-13	0.0821666	0.0454152	rs11757155	0.0509966	down
BACH2	rs11757155	6:90231521:C:T	QTD000069	CEDAR	monocyte	naive	microarray	BACH2	ENSG00000112182	protein_coding	65.5	286	1259	0.000353503	2.15e-17	2.03603e-12	0.776721	4.66822e-13	0.177997	0.0452825	rs1604831	0.0435477	up
BACH2	rs11757155	6:90231521:C:T	QTD000692	Cytoimmgen	CD4+ memory T cell	anti-CD3-CD28_5D	ge	BACH2	ENSG00000112182	protein_coding	65.5	93	1001	0.0128379	2.15e-17	2.25932e-12	0.861903	2.44105e-13	0.0930329	0.0450638	rs11757155	0.0508762	down
BACH2	rs11757155	6:90231521:C:T	QTD000356	GTEx	blood	naive	ge	BACH2	ENSG00000112182	protein_coding	65.5	670	1271	0.00352962	2.15e-17	2.28535e-12	0.871835	2.18646e-13	0.0833212	0.0448438	rs11757155	0.0758355	down
BACH2	rs11757155	6:90231521:C:T	QTD000739	Cytoimmgen	CD4+ T cell	anti-CD3-CD28_40h	ge	BACH2	ENSG00000112182	protein_coding	65.5	89	1018	0.00205333	2.15e-17	2.27054e-12	0.866183	2.33641e-13	0.0890418	0.0447751	rs11757155	0.0493086	down
BACH2	rs11757155	6:90231521:C:T	QTD000725	Cytoimmgen	CD4+ T cell	anti-CD3-CD28_16h	ge	BACH2	ENSG00000112182	protein_coding	65.5	80	970	0.00104356	2.15e-17	2.24752e-12	0.857405	2.57374e-13	0.0980961	0.0444994	rs11757155	0.0486118	down
BACH2	rs11757155	6:90231521:C:T	QTD000672	Nathan_2022	CD4+ T cell	naive	ge	BACH2	ENSG00000112182	protein_coding	65.5	249	1156	0.00046658	2.15e-17	2.25596e-12	0.860621	2.50901e-13	0.0956282	0.0437508	rs1604831	0.0459151	down
BACH2	rs11757155	6:90231521:C:T	QTD000594	Randolph_2021	monocyte	Influenza_6h	ge	BACH2	ENSG00000112182	protein_coding	65.5	88	1092	0.00170813	2.15e-17	2.26689e-12	0.864793	2.40437e-13	0.0916369	0.04357	rs11757155	0.0461234	down
BACH2	rs11757155	6:90231521:C:T	QTD000716	Cytoimmgen	CD4+ T cell	anti-CD3-CD28_5D	ge	BACH2	ENSG00000112182	protein_coding	65.5	94	1002	0.00440724	2.15e-17	2.24982e-12	0.858279	2.58938e-13	0.0986959	0.0430246	rs11757155	0.0506658	down
BACH2	rs11757155	6:90231521:C:T	QTD000589	Randolph_2021	CD8+ T cell	naive	ge	BACH2	ENSG00000112182	protein_coding	65.5	89	1093	0.00291077	2.15e-17	2.27437e-12	0.867647	2.34636e-13	0.089425	0.0429281	rs11757155	0.0535842	down
BACH2	rs11757155	6:90231521:C:T	QTD000703	Cytoimmgen	CD4+ T cell	anti-CD3-CD28_40h	ge	BACH2	ENSG00000112182	protein_coding	65.5	93	1007	0.0192881	2.15e-17	2.29945e-12	0.877214	2.11067e-13	0.0804351	0.0423504	rs11757155	0.0493923	down
BACH2	rs11757155	6:90231521:C:T	QTD000592	Randolph_2021	NK cell	Influenza_6h	ge	BACH2	ENSG00000112182	protein_coding	65.5	89	1093	0.000569034	2.15e-17	2.24255e-12	0.855506	2.68048e-13	0.102172	0.0423218	rs58453446	0.052978	down
BACH2	rs11757155	6:90231521:C:T	QTD000593	Randolph_2021	monocyte	Influenza_6h	ge	BACH2	ENSG00000112182	protein_coding	65.5	89	1093	0.00192767	2.15e-17	2.26173e-12	0.862824	2.49489e-13	0.0950929	0.0420827	rs11757155	0.0505391	down
BACH2	rs11757155	6:90231521:C:T	QTD000464	Schmiedel_2018	Treg naive	naive	ge	BACH2	ENSG00000112182	protein_coding	65.5	89	1094	0.0109086	2.15e-17	2.27888e-12	0.869368	2.32569e-13	0.0886385	0.0419937	rs11757155	0.0499807	down
BACH2	rs11757155	6:90231521:C:T	QTD000687	Nathan_2022	CD4+ T cell	naive	ge	BACH2	ENSG00000112182	protein_coding	65.5	249	1156	0.00106862	2.15e-17	2.27139e-12	0.866509	2.41063e-13	0.0918795	0.0416115	rs11757155	0.0547088	down
BACH2	rs11757155	6:90231521:C:T	QTD000474	Schmiedel_2018	B cell	naive	ge	BACH2	ENSG00000112182	protein_coding	65.5	91	1077	0.00170748	2.15e-17	2.26249e-12	0.863115	2.49981e-13	0.0952815	0.0416039	rs11757155	0.0500324	down
BACH2	rs11757155	6:90231521:C:T	QTD000707	Cytoimmgen	CD4+ T cell	naive	ge	BACH2	ENSG00000112182	protein_coding	65.5	106	1010	0.000830892	2.15e-17	2.23902e-12	0.854159	2.73558e-13	0.104276	0.0415654	rs11757155	0.0480525	down
BACH2	rs11757155	6:90231521:C:T	QTD000754	Kim-Hellmuth_2017	monocyte	IVT_90min	microarray	BACH2	ENSG00000112182	protein_coding	65.5	96	1115	0.0110533	2.15e-17	2.26813e-12	0.865265	2.44565e-13	0.0932157	0.0415195	rs11757155	0.0509228	down
BACH2	rs11757155	6:90231521:C:T	QTD000717	Cytoimmgen	CD4+ T cell	anti-CD3-CD28_5D	ge	BACH2	ENSG00000112182	protein_coding	65.5	94	1002	0.0028986	2.15e-17	2.2852e-12	0.871777	2.27936e-13	0.0868723	0.0413503	rs11757155	0.0494939	down
BACH2	rs11757155	6:90231521:C:T	QTD000115	Gilchrist_2021	NK cell	naive	microarray	BACH2	ENSG00000112182	protein_coding	65.5	247	1255	0.000159321	2.15e-17	2.21306e-12	0.844255	3.00767e-13	0.114657	0.0410879	rs11757155	0.0491345	down
BACH2	rs11757155	6:90231521:C:T	QTD000710	Cytoimmgen	CD4+ T cell	anti-CD3-CD28_40h	ge	BACH2	ENSG00000112182	protein_coding	65.5	95	1022	0.00872513	2.15e-17	2.28732e-12	0.872585	2.26979e-13	0.0865079	0.0409075	rs11757155	0.0501617	down
BACH2	rs11757155	6:90231521:C:T	QTD000585	Randolph_2021	B cell	naive	ge	BACH2	ENSG00000112182	protein_coding	65.5	89	1093	0.0035364	2.15e-17	2.28074e-12	0.870077	2.33586e-13	0.0890287	0.0408946	rs11757155	0.0509353	up
BACH2	rs11757155	6:90231521:C:T	QTD000733	Cytoimmgen	CD4+ T cell	anti-CD3-CD28_40h	ge	BACH2	ENSG00000112182	protein_coding	65.5	95	1022	0.00118717	2.15e-17	2.28295e-12	0.870921	2.32145e-13	0.0884795	0.0405998	rs11757155	0.0499308	down
BACH2	rs11757155	6:90231521:C:T	QTD000660	Nathan_2022	CD4+ T cell	naive	ge	BACH2	ENSG00000112182	protein_coding	65.5	249	1156	0.000102334	2.15e-17	2.27528e-12	0.867991	2.41255e-13	0.0919558	0.0400531	rs11757155	0.0488929	down
BACH2	rs11757155	6:90231521:C:T	QTD000691	Cytoimmgen	CD4+ memory T cell	anti-CD3-CD28_40h	ge	BACH2	ENSG00000112182	protein_coding	65.5	94	1007	0.00519198	2.15e-17	2.29958e-12	0.877264	2.17581e-13	0.0829249	0.0398113	rs11757155	0.0493586	down
BACH2	rs11757155	6:90231521:C:T	QTD000729	Cytoimmgen	CD4+ T cell	anti-CD3-CD28_5D	ge	BACH2	ENSG00000112182	protein_coding	65.5	94	1002	0.00297199	2.15e-17	2.29702e-12	0.876287	2.2324e-13	0.0850862	0.0386272	rs11757155	0.0498452	down
BACH2	rs11757155	6:90231521:C:T	QTD000709	Cytoimmgen	CD4+ T cell	anti-CD3-CD28_40h	ge	BACH2	ENSG00000112182	protein_coding	65.5	94	1008	0.0071079	2.15e-17	2.28453e-12	0.87152	2.36013e-13	0.0899591	0.0385209	rs11757155	0.0483876	down
BACH2	rs11757155	6:90231521:C:T	QTD000001	Alasoo_2018	macrophage	naive	ge	BACH2	ENSG00000112182	protein_coding	65.5	84	904	0.0333656	2.15e-17	2.31697e-12	0.883897	2.03749e-13	0.0776508	0.038452	rs11757155	0.0487606	up
BACH2	rs11757155	6:90231521:C:T	QTD000070	CEDAR	neutrophil	naive	microarray	BACH2	ENSG00000112182	protein_coding	65.5	280	1259	0.00137806	2.15e-17	2.24118e-12	0.854985	2.81861e-13	0.107452	0.037563	rs11757155	0.0516831	down
BACH2	rs11757155	6:90231521:C:T	QTD000705	Cytoimmgen	CD4+ T cell	anti-CD3-CD28_40h	ge	BACH2	ENSG00000112182	protein_coding	65.5	72	984	0.00152945	2.15e-17	2.29781e-12	0.876588	2.25484e-13	0.0859447	0.0374674	rs11757155	0.0493785	down
BACH2	rs11757155	6:90231521:C:T	QTD000758	Kim-Hellmuth_2017	monocyte	MDP_90min	microarray	BACH2	ENSG00000112182	protein_coding	65.5	96	1115	0.0102124	2.15e-17	2.27594e-12	0.868244	2.47622e-13	0.0943902	0.0373661	rs11757155	0.045653	down
BACH2	rs11757155	6:90231521:C:T	QTD000753	Kim-Hellmuth_2017	monocyte	IVT_6h	microarray	BACH2	ENSG00000112182	protein_coding	65.5	96	1115	0.0110916	2.15e-17	2.27489e-12	0.867845	2.49197e-13	0.0949915	0.0371638	rs11757155	0.0523377	down
BACH2	rs11757155	6:90231521:C:T	QTD000454	Schmiedel_2018	Th2 cell	naive	ge	BACH2	ENSG00000112182	protein_coding	65.5	89	1094	0.00731714	2.15e-17	2.28337e-12	0.87108	2.41257e-13	0.091963	0.0369573	rs11757155	0.054558	down
BACH2	rs11757155	6:90231521:C:T	QTD000084	Fairfax_2014	monocyte	LPS_24h	microarray	BACH2	ENSG00000112182	protein_coding	65.5	325	1256	0.00114723	2.15e-17	2.25066e-12	0.8586	2.74177e-13	0.104522	0.036878	rs11757155	0.0503627	down
BACH2	rs11757155	6:90231521:C:T	QTD000378	Naranbhai_2015	neutrophil	naive	microarray	BACH2	ENSG00000112182	protein_coding	65.5	93	1080	0.00452955	2.15e-17	2.27286e-12	0.867069	2.52973e-13	0.0964334	0.036498	rs11757155	0.0502022	down
BACH2	rs11757155	6:90231521:C:T	QTD000586	Randolph_2021	B cell	Influenza_6h	ge	BACH2	ENSG00000112182	protein_coding	65.5	89	1093	0.00145344	2.15e-17	2.26984e-12	0.865917	2.56025e-13	0.0975976	0.0364851	rs58453446	0.0533005	up
BACH2	rs11757155	6:90231521:C:T	QTD000690	Cytoimmgen	CD4+ T cell	anti-CD3-CD28_40h	ge	BACH2	ENSG00000112182	protein_coding	65.5	94	1006	0.000100502	2.15e-17	2.29439e-12	0.875281	2.32001e-13	0.088433	0.0362857	rs11757155	0.0497541	down
BACH2	rs11757155	6:90231521:C:T	QTD000591	Randolph_2021	NK cell	naive	ge	BACH2	ENSG00000112182	protein_coding	65.5	89	1093	0.00214012	2.15e-17	2.29962e-12	0.877279	2.27056e-13	0.086547	0.0361735	rs11757155	0.0488846	down
BACH2	rs11757155	6:90231521:C:T	QTD000623	OneK1K	plasmablast	naive	ge	BACH2	ENSG00000112182	protein_coding	65.5	795	1259	0.000753975	2.15e-17	2.27368e-12	0.867383	2.53508e-13	0.0966384	0.0359788	rs11757155	0.0495101	down
BACH2	rs11757155	6:90231521:C:T	QTD000752	Kim-Hellmuth_2017	monocyte	naive	microarray	BACH2	ENSG00000112182	protein_coding	65.5	96	1115	0.00519983	2.15e-17	2.28657e-12	0.872302	2.40648e-13	0.0917324	0.0359659	rs11757155	0.0455953	down
BACH2	rs11757155	6:90231521:C:T	QTD000429	Quach_2016	monocyte	Influenza_6h	ge	BACH2	ENSG00000112182	protein_coding	65.5	198	1230	0.00144278	2.15e-17	2.24684e-12	0.857142	2.80851e-13	0.10707	0.0357879	rs11757155	0.0487406	down
BACH2	rs11757155	6:90231521:C:T	QTD000067	CEDAR	CD4+ T cell	naive	microarray	BACH2	ENSG00000112182	protein_coding	65.5	290	1261	0.000819875	2.15e-17	2.25246e-12	0.859286	2.76197e-13	0.105295	0.0354195	rs11757155	0.0455618	up
BACH2	rs11757155	6:90231521:C:T	QTD000083	Fairfax_2014	monocyte	LPS_2h	microarray	BACH2	ENSG00000112182	protein_coding	65.5	256	1246	0.0134148	2.15e-17	2.26023e-12	0.862251	2.68666e-13	0.102422	0.0353267	rs11757155	0.0478747	down
BACH2	rs11757155	6:90231521:C:T	QTD000326	GTEx	spleen	naive	ge	BACH2	ENSG00000112182	protein_coding	65.5	227	1271	0.00553764	2.15e-17	2.26482e-12	0.864003	2.6423e-13	0.10073	0.0352666	rs11757155	0.0451149	down
BACH2	rs11757155	6:90231521:C:T	QTD000084	Fairfax_2014	monocyte	LPS_24h	microarray	BACH2	ENSG00000112182	protein_coding	65.5	325	1256	0.00750921	2.15e-17	2.21856e-12	0.846354	3.1096e-13	0.118557	0.0350885	rs11757155	0.0528378	down
BACH2	rs11757155	6:90231521:C:T	QTD000731	Cytoimmgen	CD4+ T cell	anti-CD3-CD28_16h	ge	BACH2	ENSG00000112182	protein_coding	65.5	96	1021	0.00981672	2.15e-17	2.30665e-12	0.879959	2.22994e-13	0.0849996	0.0350417	rs11757155	0.0489692	down
BACH2	rs11757155	6:90231521:C:T	QTD000590	Randolph_2021	CD8+ T cell	Influenza_6h	ge	BACH2	ENSG00000112182	protein_coding	65.5	89	1093	0.00312358	2.15e-17	2.27554e-12	0.868093	2.54558e-13	0.0970412	0.0348653	rs11757155	0.05121	down
BACH2	rs11757155	6:90231521:C:T	QTD000378	Naranbhai_2015	neutrophil	naive	microarray	BACH2	ENSG00000112182	protein_coding	65.5	93	1080	0.0166007	2.15e-17	2.31043e-12	0.881404	2.1981e-13	0.0837852	0.0348111	rs11757155	0.0495185	down
BACH2	rs11757155	6:90231521:C:T	QTD000016	Alasoo_2018	macrophage	IFNg_18h+Salmonella_5h	ge	BACH2	ENSG00000112182	protein_coding	65.5	84	904	0.00369359	2.15e-17	2.30131e-12	0.877924	2.29262e-13	0.0873916	0.0346842	rs11757155	0.0493073	down
BACH2	rs11757155	6:90231521:C:T	QTD000221	GTEx	LCL	naive	ge	BACH2	ENSG00000112182	protein_coding	65.5	147	1268	0.00324878	2.15e-17	2.23297e-12	0.851853	2.97816e-13	0.113544	0.034603	rs11757155	0.0577237	down
BACH2	rs11757155	6:90231521:C:T	QTD000070	CEDAR	neutrophil	naive	microarray	BACH2	ENSG00000112182	protein_coding	65.5	280	1259	0.014377	2.15e-17	2.3016e-12	0.878032	2.2931e-13	0.0874098	0.0345581	rs11757155	0.0586813	up
BACH2	rs11757155	6:90231521:C:T	QTD000595	Randolph_2021	monocyte	naive	ge	BACH2	ENSG00000112182	protein_coding	65.5	89	1093	0.000273091	2.15e-17	2.27244e-12	0.866911	2.58677e-13	0.0986132	0.0344757	rs11757155	0.0503745	up
BACH2	rs11757155	6:90231521:C:T	QTD000667	Nathan_2022	CD4+ T cell	naive	ge	BACH2	ENSG00000112182	protein_coding	65.5	249	1156	0.0042779	2.15e-17	2.26148e-12	0.86273	2.6964e-13	0.102795	0.0344746	rs11757155	0.0469595	down
BACH2	rs11757155	6:90231521:C:T	QTD000509	Schmiedel_2018	NK cell	naive	ge	BACH2	ENSG00000112182	protein_coding	65.5	90	1094	0.000544918	2.15e-17	2.26871e-12	0.865485	2.62752e-13	0.100168	0.0343469	rs11757155	0.0516139	down
BACH2	rs11757155	6:90231521:C:T	QTD000749	Cytoimmgen	CD4+ T cell	anti-CD3-CD28_40h	ge	BACH2	ENSG00000112182	protein_coding	65.5	93	1007	0.0119833	2.15e-17	2.31461e-12	0.882997	2.17208e-13	0.082794	0.0342086	rs11757155	0.0494246	down
BACH2	rs11757155	6:90231521:C:T	QTD000671	Nathan_2022	CD4+ T cell	naive	ge	BACH2	ENSG00000112182	protein_coding	65.5	247	1156	0.00101694	2.15e-17	2.2475e-12	0.857397	2.84721e-13	0.10855	0.0340535	rs11757155	0.0441131	down
BACH2	rs11757155	6:90231521:C:T	QTD000751	Cytoimmgen	CD4+ T cell	anti-CD3-CD28_16h	ge	BACH2	ENSG00000112182	protein_coding	65.5	97	1021	0.00199579	2.15e-17	2.31015e-12	0.881297	2.2242e-13	0.084783	0.0339203	rs11757155	0.0501086	down
BACH2	rs11757155	6:90231521:C:T	QTD000758	Kim-Hellmuth_2017	monocyte	MDP_90min	microarray	BACH2	ENSG00000112182	protein_coding	65.5	96	1115	0.00961996	2.15e-17	2.28284e-12	0.870875	2.49827e-13	0.0952385	0.0338864	rs11757155	0.0500256	down
BACH2	rs11757155	6:90231521:C:T	QTD000738	Cytoimmgen	CD4+ T cell	anti-CD3-CD28_40h	ge	BACH2	ENSG00000112182	protein_coding	65.5	95	1022	0.000781279	2.15e-17	2.2908e-12	0.873915	2.41924e-13	0.0922236	0.033861	rs11757155	0.0493738	down
BACH2	rs11757155	6:90231521:C:T	QTD000708	Cytoimmgen	CD4+ T cell	anti-CD3-CD28_40h	ge	BACH2	ENSG00000112182	protein_coding	65.5	94	1008	0.0478904	2.15e-17	2.30879e-12	0.880775	2.24456e-13	0.0855599	0.0336649	rs11757155	0.0490899	down
BACH2	rs11757155	6:90231521:C:T	QTD000378	Naranbhai_2015	neutrophil	naive	microarray	BACH2	ENSG00000112182	protein_coding	65.5	93	1080	0.000883125	2.15e-17	2.27629e-12	0.86838	2.5705e-13	0.0979943	0.0336259	rs11757155	0.0493896	up
BACH2	rs11757155	6:90231521:C:T	QTD000069	CEDAR	monocyte	naive	microarray	BACH2	ENSG00000112182	protein_coding	65.5	286	1259	0.000570039	2.15e-17	2.16555e-12	0.826132	3.67897e-13	0.140281	0.0335865	rs1604831	0.0451162	down
BACH2	rs11757155	6:90231521:C:T	QTD000752	Kim-Hellmuth_2017	monocyte	naive	microarray	BACH2	ENSG00000112182	protein_coding	65.5	96	1115	0.000709574	2.15e-17	2.28501e-12	0.871705	2.48771e-13	0.0948365	0.0334584	rs11757155	0.0506023	down
BACH2	rs11757155	6:90231521:C:T	QTD000006	Alasoo_2018	macrophage	IFNg_18h	ge	BACH2	ENSG00000112182	protein_coding	65.5	84	904	0.029664	2.15e-17	2.33561e-12	0.891009	1.98533e-13	0.0756715	0.0333194	rs11757155	0.049176	up
BACH2	rs11757155	6:90231521:C:T	QTD000700	Cytoimmgen	CD4+ T cell	anti-CD3-CD28_40h	ge	BACH2	ENSG00000112182	protein_coding	65.5	75	967	0.00351871	2.15e-17	2.31932e-12	0.884792	2.15751e-13	0.0822404	0.0329673	rs11757155	0.0505082	down
BACH2	rs11757155	6:90231521:C:T	QTD000724	Cytoimmgen	CD4+ T cell	anti-CD3-CD28_40h	ge	BACH2	ENSG00000112182	protein_coding	65.5	95	1022	0.000268068	2.15e-17	2.27312e-12	0.867168	2.62038e-13	0.0998987	0.0329336	rs11757155	0.0486414	down
BACH2	rs11757155	6:90231521:C:T	QTD000722	Cytoimmgen	CD4+ T cell	anti-CD3-CD28_40h	ge	BACH2	ENSG00000112182	protein_coding	65.5	79	1007	0.00213894	2.15e-17	2.30713e-12	0.880144	2.28565e-13	0.0871296	0.0327261	rs11757155	0.0490569	down
BACH2	rs11757155	6:90231521:C:T	QTD000115	Gilchrist_2021	NK cell	naive	microarray	BACH2	ENSG00000112182	protein_coding	65.5	247	1255	0.000172556	2.15e-17	2.23554e-12	0.852831	3.00278e-13	0.114487	0.0326813	rs11757155	0.0473487	down
BACH2	rs11757155	6:90231521:C:T	QTD000696	Cytoimmgen	CD4+ T cell	anti-CD3-CD28_5D	ge	BACH2	ENSG00000112182	protein_coding	65.5	88	1018	0.0223497	2.15e-17	2.31829e-12	0.884401	2.17787e-13	0.083018	0.0325812	rs11757155	0.0489373	down
BACH2	rs11757155	6:90231521:C:T	QTD000721	Cytoimmgen	CD4+ T cell	anti-CD3-CD28_16h	ge	BACH2	ENSG00000112182	protein_coding	65.5	98	997	0.00472212	2.15e-17	2.32237e-12	0.885958	2.13933e-13	0.0815481	0.032494	rs11757155	0.0485749	up
BACH2	rs11757155	6:90231521:C:T	QTD000732	Cytoimmgen	CD4+ T cell	anti-CD3-CD28_40h	ge	BACH2	ENSG00000112182	protein_coding	65.5	93	1008	0.00216023	2.15e-17	2.2937e-12	0.875019	2.4313e-13	0.0926868	0.0322943	rs11757155	0.0489936	up
BACH2	rs11757155	6:90231521:C:T	QTD000617	OneK1K	CD8+ TEM cell	naive	ge	BACH2	ENSG00000112182	protein_coding	65.5	981	1260	0.00468673	2.15e-17	2.32381e-12	0.886507	2.13392e-13	0.0813421	0.0321504	rs11757155	0.0521059	down
BACH2	rs11757155	6:90231521:C:T	QTD000728	Cytoimmgen	CD4+ T cell	anti-CD3-CD28_5D	ge	BACH2	ENSG00000112182	protein_coding	65.5	94	1002	0.00427128	2.15e-17	2.31105e-12	0.88164	2.26465e-13	0.0863297	0.0320299	rs11757155	0.0493757	down
BACH2	rs11757155	6:90231521:C:T	QTD000115	Gilchrist_2021	NK cell	naive	microarray	BACH2	ENSG00000112182	protein_coding	65.5	247	1255	5.96558e-05	2.15e-17	2.17459e-12	0.829582	3.63049e-13	0.138435	0.0319829	rs11757155	0.0514765	down
BACH2	rs11757155	6:90231521:C:T	QTD000757	Kim-Hellmuth_2017	monocyte	MDP_6h	microarray	BACH2	ENSG00000112182	protein_coding	65.5	96	1115	0.00221729	2.15e-17	2.2992e-12	0.877117	2.38731e-13	0.0910092	0.0318737	rs11757155	0.048127	down
BACH2	rs11757155	6:90231521:C:T	QTD000105	GENCORD	T cell	naive	ge	BACH2	ENSG00000112182	protein_coding	65.5	184	1252	0.000131947	2.15e-17	2.14388e-12	0.817866	3.94178e-13	0.150311	0.0318228	rs11757155	0.047828	down
BACH2	rs11757155	6:90231521:C:T	QTD000735	Cytoimmgen	CD4+ T cell	anti-CD3-CD28_40h	ge	BACH2	ENSG00000112182	protein_coding	65.5	95	1022	0.0176435	2.15e-17	2.31569e-12	0.883407	2.22536e-13	0.0848315	0.0317615	rs11757155	0.0492638	down
BACH2	rs11757155	6:90231521:C:T	QTD000067	CEDAR	CD4+ T cell	naive	microarray	BACH2	ENSG00000112182	protein_coding	65.5	290	1261	0.00206582	2.15e-17	2.26966e-12	0.865849	2.68642e-13	0.10242	0.0317303	rs11757155	0.0598386	up
BACH2	rs11757155	6:90231521:C:T	QTD000713	Cytoimmgen	CD4+ T cell	anti-CD3-CD28_16h	ge	BACH2	ENSG00000112182	protein_coding	65.5	100	1027	0.0119064	2.15e-17	2.31703e-12	0.883919	2.21287e-13	0.0843551	0.0317255	rs11757155	0.049156	down
BACH2	rs11757155	6:90231521:C:T	QTD000750	Cytoimmgen	CD4+ T cell	anti-CD3-CD28_40h	ge	BACH2	ENSG00000112182	protein_coding	65.5	91	996	0.0116376	2.15e-17	2.33131e-12	0.889366	2.07052e-13	0.0789247	0.0317091	rs11757155	0.0490694	down
BACH2	rs11757155	6:90231521:C:T	QTD000011	Alasoo_2018	macrophage	Salmonella_5h	ge	BACH2	ENSG00000112182	protein_coding	65.5	84	904	0.0376072	2.15e-17	2.34894e-12	0.896093	1.89602e-13	0.0722677	0.0316398	rs11757155	0.0488244	up
BACH2	rs11757155	6:90231521:C:T	QTD000115	Gilchrist_2021	NK cell	naive	microarray	BACH2	ENSG00000112182	protein_coding	65.5	247	1255	0.0229965	2.15e-17	2.27681e-12	0.868576	2.61772e-13	0.0997996	0.0316245	rs11757155	0.0461349	up
BACH2	rs11757155	6:90231521:C:T	QTD000746	Cytoimmgen	CD4+ T cell	anti-CD3-CD28_16h	ge	BACH2	ENSG00000112182	protein_coding	65.5	100	1027	0.00109701	2.15e-17	2.30283e-12	0.878502	2.36091e-13	0.090003	0.0314948	rs11757155	0.0490051	down
BACH2	rs11757155	6:90231521:C:T	QTD000372	Kasela_2017	CD8+ T cell	naive	microarray	BACH2	ENSG00000112182	protein_coding	65.5	269	1217	0.00105409	2.15e-17	2.28833e-12	0.872972	2.50589e-13	0.0955338	0.0314941	rs11757155	0.0468587	up
BACH2	rs11757155	6:90231521:C:T	QTD000711	Cytoimmgen	CD4+ T cell	anti-CD3-CD28_5D	ge	BACH2	ENSG00000112182	protein_coding	65.5	94	1002	0.0114316	2.15e-17	2.32355e-12	0.886409	2.15412e-13	0.0821141	0.0314773	rs11757155	0.0491954	down
BACH2	rs11757155	6:90231521:C:T	QTD000755	Kim-Hellmuth_2017	monocyte	LPS_6h	microarray	BACH2	ENSG00000112182	protein_coding	65.5	96	1115	0.00219299	2.15e-17	2.28369e-12	0.871201	2.55346e-13	0.0973487	0.0314505	rs11757155	0.0479911	up
BACH2	rs11757155	6:90231521:C:T	QTD000756	Kim-Hellmuth_2017	monocyte	LPS_90min	microarray	BACH2	ENSG00000112182	protein_coding	65.5	96	1115	0.000291358	2.15e-17	2.27371e-12	0.867393	2.65578e-13	0.101252	0.0313547	rs11757155	0.0486461	down
BACH2	rs11757155	6:90231521:C:T	QTD000419	Quach_2016	monocyte	Pam3CSK4_6h	ge	BACH2	ENSG00000112182	protein_coding	65.5	196	1182	0.00214084	2.15e-17	2.28815e-12	0.872903	2.51542e-13	0.0958978	0.0311996	rs11757155	0.048299	down
BACH2	rs11757155	6:90231521:C:T	QTD000756	Kim-Hellmuth_2017	monocyte	LPS_90min	microarray	BACH2	ENSG00000112182	protein_coding	65.5	96	1115	0.00378018	2.15e-17	2.29809e-12	0.876695	2.41899e-13	0.0922196	0.0310859	rs11757155	0.0501162	down
BACH2	rs11757155	6:90231521:C:T	QTD000378	Naranbhai_2015	neutrophil	naive	microarray	BACH2	ENSG00000112182	protein_coding	65.5	93	1080	0.00308449	2.15e-17	2.31888e-12	0.884625	2.21233e-13	0.0843358	0.0310395	rs11757155	0.0491267	down
BACH2	rs11757155	6:90231521:C:T	QTD000742	Cytoimmgen	CD4+ T cell	anti-CD3-CD28_16h	ge	BACH2	ENSG00000112182	protein_coding	65.5	100	1027	0.0063849	2.15e-17	2.31944e-12	0.88484	2.20821e-13	0.0841789	0.0309815	rs11757155	0.0492443	down
BACH2	rs11757155	6:90231521:C:T	QTD000719	Cytoimmgen	CD4+ T cell	naive	ge	BACH2	ENSG00000112182	protein_coding	65.5	103	1004	0.00627198	2.15e-17	2.32044e-12	0.885221	2.1989e-13	0.0838237	0.0309557	rs11757155	0.0490348	up
BACH2	rs11757155	6:90231521:C:T	QTD000680	Nathan_2022	CD4+ T cell	naive	ge	BACH2	ENSG00000112182	protein_coding	65.5	249	1156	0.00362983	2.15e-17	2.30008e-12	0.877454	2.40267e-13	0.0915972	0.0309488	rs11757155	0.0468419	down
BACH2	rs11757155	6:90231521:C:T	QTD000757	Kim-Hellmuth_2017	monocyte	MDP_6h	microarray	BACH2	ENSG00000112182	protein_coding	65.5	96	1115	0.00675716	2.15e-17	2.27578e-12	0.868185	2.64587e-13	0.100875	0.0309396	rs11757155	0.0484781	up
BACH2	rs11757155	6:90231521:C:T	QTD000753	Kim-Hellmuth_2017	monocyte	IVT_6h	microarray	BACH2	ENSG00000112182	protein_coding	65.5	96	1115	0.00244677	2.15e-17	2.28653e-12	0.872286	2.54032e-13	0.0968487	0.0308656	rs11757155	0.0487971	down
BACH2	rs11757155	6:90231521:C:T	QTD000701	Cytoimmgen	CD4+ T cell	anti-CD3-CD28_5D	ge	BACH2	ENSG00000112182	protein_coding	65.5	94	1002	0.000409064	2.15e-17	2.28092e-12	0.870144	2.59762e-13	0.0990347	0.030821	rs11757155	0.049506	down
BACH2	rs11757155	6:90231521:C:T	QTD000755	Kim-Hellmuth_2017	monocyte	LPS_6h	microarray	BACH2	ENSG00000112182	protein_coding	65.5	96	1115	0.0077885	2.15e-17	2.29781e-12	0.876588	2.4309e-13	0.0926747	0.0307373	rs11757155	0.0488617	down
BACH2	rs11757155	6:90231521:C:T	QTD000704	Cytoimmgen	CD4+ T cell	anti-CD3-CD28_40h	ge	BACH2	ENSG00000112182	protein_coding	65.5	95	1022	0.00223959	2.15e-17	2.26073e-12	0.862442	2.80776e-13	0.107052	0.0305063	rs11757155	0.0492972	down
BACH2	rs11757155	6:90231521:C:T	QTD000723	Cytoimmgen	CD4+ T cell	anti-CD3-CD28_16h	ge	BACH2	ENSG00000112182	protein_coding	65.5	100	1027	0.0012316	2.15e-17	2.31265e-12	0.882248	2.29173e-13	0.0873662	0.0303858	rs11757155	0.0493155	up
BACH2	rs11757155	6:90231521:C:T	QTD000424	Quach_2016	monocyte	R848_6h	ge	BACH2	ENSG00000112182	protein_coding	65.5	191	1182	0.0108675	2.15e-17	2.30101e-12	0.877807	2.40816e-13	0.0918078	0.0303854	rs11757155	0.0511816	down
BACH2	rs11757155	6:90231521:C:T	QTD000444	Schmiedel_2018	Th17 cell	naive	ge	BACH2	ENSG00000112182	protein_coding	65.5	89	1094	4.22055e-06	2.15e-17	1.93047e-12	0.736451	6.11946e-13	0.23339	0.030159	rs11757155	0.0498132	down
BACH2	rs11757155	6:90231521:C:T	QTD000676	Nathan_2022	CD4+ T cell	naive	ge	BACH2	ENSG00000112182	protein_coding	65.5	244	1153	0.00169807	2.15e-17	2.32295e-12	0.886177	2.19496e-13	0.0836749	0.0301481	rs11757155	0.0522444	down
BACH2	rs11757155	6:90231521:C:T	QTD000665	Nathan_2022	CD4+ T cell	naive	ge	BACH2	ENSG00000112182	protein_coding	65.5	249	1156	0.00262912	2.15e-17	2.2855e-12	0.871891	2.58684e-13	0.0986258	0.0294828	rs11757155	0.0522418	up
BACH2	rs11757155	6:90231521:C:T	QTD000414	Quach_2016	monocyte	LPS_6h	ge	BACH2	ENSG00000112182	protein_coding	65.5	184	1228	0.00192963	2.15e-17	2.27926e-12	0.86951	2.66711e-13	0.10169	0.0288005	rs11757155	0.0501842	down
BACH2	rs11757155	6:90231521:C:T	QTD000664	Nathan_2022	CD4+ T cell	naive	ge	BACH2	ENSG00000112182	protein_coding	65.5	247	1156	0.00573319	2.15e-17	2.33142e-12	0.889408	2.14699e-13	0.0818476	0.028744	rs11757155	0.0473799	down
BACH2	rs11757155	6:90231521:C:T	QTD000371	Kasela_2017	CD4+ T cell	naive	microarray	BACH2	ENSG00000112182	protein_coding	65.5	280	1214	0.000289675	2.15e-17	2.20776e-12	0.842233	3.3962e-13	0.129504	0.0282623	rs11757155	0.048196	up
BACH2	rs11757155	6:90231521:C:T	QTD000674	Nathan_2022	CD4+ T cell	naive	ge	BACH2	ENSG00000112182	protein_coding	65.5	249	1156	0.00304091	2.15e-17	2.30388e-12	0.878903	2.43807e-13	0.0929534	0.0281435	rs11757155	0.0482683	down
BACH2	rs11757155	6:90231521:C:T	QTD000082	Fairfax_2014	monocyte	IFNg_24h	microarray	BACH2	ENSG00000112182	protein_coding	65.5	370	1261	0.000104115	2.15e-17	2.07105e-12	0.790083	4.7668e-13	0.181792	0.0281253	rs11757155	0.0467121	down
BACH2	rs11757155	6:90231521:C:T	QTD000409	Quach_2016	monocyte	naive	ge	BACH2	ENSG00000112182	protein_coding	65.5	200	1230	0.000254404	2.15e-17	2.28253e-12	0.870757	2.65543e-13	0.101246	0.027997	rs11757155	0.0503968	up
BACH2	rs11757155	6:90231521:C:T	QTD000084	Fairfax_2014	monocyte	LPS_24h	microarray	BACH2	ENSG00000112182	protein_coding	65.5	325	1256	0.00575334	2.15e-17	2.31578e-12	0.883444	2.32419e-13	0.0886091	0.027947	rs11757155	0.0484709	down
BACH2	rs11757155	6:90231521:C:T	QTD000626	OneK1K	dendritic cell	naive	ge	BACH2	ENSG00000112182	protein_coding	65.5	869	1252	0.00052735	2.15e-17	2.33172e-12	0.889523	2.16919e-13	0.0826964	0.027781	rs11757155	0.0506072	down
BACH2	rs11757155	6:90231521:C:T	QTD000669	Nathan_2022	CD4+ T cell	naive	ge	BACH2	ENSG00000112182	protein_coding	65.5	249	1156	0.0107758	2.15e-17	2.3423e-12	0.89356	2.0711e-13	0.0789551	0.0274847	rs11757155	0.0522494	down
BACH2	rs11757155	6:90231521:C:T	QTD000070	CEDAR	neutrophil	naive	microarray	BACH2	ENSG00000112182	protein_coding	65.5	280	1259	6.42654e-05	2.15e-17	2.23026e-12	0.850818	3.2143e-13	0.122568	0.0266132	rs11757155	0.048694	down
BACH2	rs11757155	6:90231521:C:T	QTD000549	TwinsUK	blood	naive	ge	BACH2	ENSG00000112182	protein_coding	65.5	195	1172	0.00110004	2.15e-17	2.32136e-12	0.885573	2.30665e-13	0.0879431	0.0264835	rs11757155	0.0491102	down
BACH2	rs11757155	6:90231521:C:T	QTD000663	Nathan_2022	CD4+ T cell	naive	ge	BACH2	ENSG00000112182	protein_coding	65.5	248	1149	0.00531708	2.15e-17	2.32741e-12	0.887881	2.2507e-13	0.085809	0.0263103	rs11757155	0.048822	down
BACH2	rs11757155	6:90231521:C:T	QTD000095	GENCORD	LCL	naive	ge	BACH2	ENSG00000112182	protein_coding	65.5	190	1285	0.00198599	2.15e-17	2.25352e-12	0.859693	2.99011e-13	0.114017	0.0262901	rs11757155	0.0476687	down
BACH2	rs11757155	6:90231521:C:T	QTD000069	CEDAR	monocyte	naive	microarray	BACH2	ENSG00000112182	protein_coding	65.5	286	1259	0.00479627	2.15e-17	2.30616e-12	0.879775	2.46405e-13	0.0939481	0.0262772	rs11757155	0.0531756	down
BACH2	rs11757155	6:90231521:C:T	QTD000066	CEDAR	CD8+ T cell	naive	microarray	BACH2	ENSG00000112182	protein_coding	65.5	277	1251	0.00331251	2.15e-17	2.32015e-12	0.885109	2.32799e-13	0.0887579	0.0261333	rs11757155	0.0490336	down
BACH2	rs11757155	6:90231521:C:T	QTD000073	CEDAR	B cell	naive	microarray	BACH2	ENSG00000112182	protein_coding	65.5	262	1253	1.28347e-06	2.15e-17	2.24147e-12	0.855095	3.13083e-13	0.119387	0.0255184	rs11757155	0.0502829	up
BACH2	rs11757155	6:90231521:C:T	QTD000622	OneK1K	NK cell	naive	ge	BACH2	ENSG00000112182	protein_coding	65.5	696	1255	0.0272759	2.15e-17	2.35135e-12	0.897014	2.0325e-13	0.0774864	0.0254991	rs11757155	0.0497829	down
BACH2	rs11757155	6:90231521:C:T	QTD000371	Kasela_2017	CD4+ T cell	naive	microarray	BACH2	ENSG00000112182	protein_coding	65.5	280	1214	0.00908682	2.15e-17	2.33442e-12	0.890554	2.21856e-13	0.0845859	0.02486	rs11757155	0.0483247	up
BACH2	rs11757155	6:90231521:C:T	QTD000082	Fairfax_2014	monocyte	IFNg_24h	microarray	BACH2	ENSG00000112182	protein_coding	65.5	370	1261	0.00192147	2.15e-17	2.29811e-12	0.876702	2.59207e-13	0.0988357	0.0244622	rs11757155	0.0493118	up
BACH2	rs11757155	6:90231521:C:T	QTD000084	Fairfax_2014	monocyte	LPS_24h	microarray	BACH2	ENSG00000112182	protein_coding	65.5	325	1256	0.002768	2.15e-17	2.32464e-12	0.886823	2.32739e-13	0.0887383	0.0244392	rs11757155	0.0484501	down
BACH2	rs11757155	6:90231521:C:T	QTD000069	CEDAR	monocyte	naive	microarray	BACH2	ENSG00000112182	protein_coding	65.5	286	1259	6.71275e-05	2.15e-17	2.23751e-12	0.853586	3.19986e-13	0.122022	0.024392	rs11757155	0.048196	down
BACH2	rs11757155	6:90231521:C:T	QTD000070	CEDAR	neutrophil	naive	microarray	BACH2	ENSG00000112182	protein_coding	65.5	280	1259	0.000238429	2.15e-17	2.25566e-12	0.860506	3.02094e-13	0.115197	0.024297	rs11757155	0.0471002	down
BACH2	rs11757155	6:90231521:C:T	QTD000070	CEDAR	neutrophil	naive	microarray	BACH2	ENSG00000112182	protein_coding	65.5	280	1259	0.0077435	2.15e-17	2.2982e-12	0.876738	2.60195e-13	0.0992133	0.0240482	rs11757155	0.0485452	down
BACH2	rs11757155	6:90231521:C:T	QTD000682	Nathan_2022	CD4+ T cell	naive	ge	BACH2	ENSG00000112182	protein_coding	65.5	248	1149	0.000706891	2.15e-17	2.26606e-12	0.864477	2.92537e-13	0.111551	0.0239717	rs11757155	0.0498557	up
BACH2	rs11757155	6:90231521:C:T	QTD000073	CEDAR	B cell	naive	microarray	BACH2	ENSG00000112182	protein_coding	65.5	262	1253	0.0020551	2.15e-17	2.19931e-12	0.839012	3.59754e-13	0.137195	0.0237936	rs11757155	0.0498426	down
BACH2	rs11757155	6:90231521:C:T	QTD000066	CEDAR	CD8+ T cell	naive	microarray	BACH2	ENSG00000112182	protein_coding	65.5	277	1251	0.00363671	2.15e-17	2.30153e-12	0.878007	2.57541e-13	0.0982013	0.0237917	rs11757155	0.0493588	up
BACH2	rs11757155	6:90231521:C:T	QTD000083	Fairfax_2014	monocyte	LPS_2h	microarray	BACH2	ENSG00000112182	protein_coding	65.5	256	1246	0.014312	2.15e-17	2.32256e-12	0.886031	2.37646e-13	0.0906125	0.0233567	rs11757155	0.0489016	down
BACH2	rs11757155	6:90231521:C:T	QTD000081	Fairfax_2014	monocyte	naive	microarray	BACH2	ENSG00000112182	protein_coding	65.5	420	1264	0.00121341	2.15e-17	2.30108e-12	0.877835	2.59912e-13	0.0991071	0.0230579	rs11757155	0.0490886	up
BACH2	rs11757155	6:90231521:C:T	QTD000069	CEDAR	monocyte	naive	microarray	BACH2	ENSG00000112182	protein_coding	65.5	286	1259	0.00188397	2.15e-17	2.26902e-12	0.865603	2.92309e-13	0.111467	0.02293	rs11757155	0.0522838	up
BACH2	rs11757155	6:90231521:C:T	QTD000618	OneK1K	hematopoietic precursor cell	naive	ge	BACH2	ENSG00000112182	protein_coding	65.5	705	1250	0.00138295	2.15e-17	2.30501e-12	0.879333	2.56936e-13	0.0979728	0.0226941	rs11757155	0.0540386	up
BACH2	rs11757155	6:90231521:C:T	QTD000082	Fairfax_2014	monocyte	IFNg_24h	microarray	BACH2	ENSG00000112182	protein_coding	65.5	370	1261	0.000202492	2.15e-17	2.32393e-12	0.886552	2.38478e-13	0.0909316	0.0225165	rs11757155	0.0486543	down
BACH2	rs11757155	6:90231521:C:T	QTD000373	Lepik_2017	blood	naive	ge	BACH2	ENSG00000112182	protein_coding	65.5	471	1254	0.00338	2.15e-17	2.29744e-12	0.876445	2.65139e-13	0.101102	0.0224525	rs11757155	0.0501508	down
BACH2	rs11757155	6:90231521:C:T	QTD000082	Fairfax_2014	monocyte	IFNg_24h	microarray	BACH2	ENSG00000112182	protein_coding	65.5	370	1261	0.00309354	2.15e-17	2.27214e-12	0.866797	2.91825e-13	0.111284	0.0219192	rs11757155	0.0473158	up
BACH2	rs11757155	6:90231521:C:T	QTD000082	Fairfax_2014	monocyte	IFNg_24h	microarray	BACH2	ENSG00000112182	protein_coding	65.5	370	1261	0.001176	2.15e-17	2.33648e-12	0.891338	2.27972e-13	0.0869252	0.0217366	rs11757155	0.0492216	up
BACH2	rs11757155	6:90231521:C:T	QTD000081	Fairfax_2014	monocyte	naive	microarray	BACH2	ENSG00000112182	protein_coding	65.5	420	1264	0.0109323	2.15e-17	2.31741e-12	0.884064	2.479e-13	0.0945282	0.0214077	rs11757155	0.0469889	down
BACH2	rs11757155	6:90231521:C:T	QTD000084	Fairfax_2014	monocyte	LPS_24h	microarray	BACH2	ENSG00000112182	protein_coding	65.5	325	1256	0.000189464	2.15e-17	2.29654e-12	0.876103	2.68854e-13	0.102522	0.0213748	rs11757155	0.0492346	down
BACH2	rs11757155	6:90231521:C:T	QTD000619	OneK1K	MAIT cell	naive	ge	BACH2	ENSG00000112182	protein_coding	65.5	900	1249	0.00362228	2.15e-17	2.33856e-12	0.892132	2.27783e-13	0.0868544	0.0210134	rs11757155	0.0502086	down
BACH2	rs11757155	6:90231521:C:T	QTD000081	Fairfax_2014	monocyte	naive	microarray	BACH2	ENSG00000112182	protein_coding	65.5	420	1264	0.0205903	2.15e-17	2.34698e-12	0.895345	2.19528e-13	0.0837056	0.0209496	rs11757155	0.0477482	down
BACH2	rs11757155	6:90231521:C:T	QTD000544	TwinsUK	skin	naive	ge	BACH2	ENSG00000112182	protein_coding	65.5	370	1231	5.77334e-05	2.15e-17	2.29116e-12	0.874049	2.76569e-13	0.105467	0.0204838	rs11757155	0.0498606	down
BACH2	rs11757155	6:90231521:C:T	QTD000607	OneK1K	memory B cell	naive	ge	BACH2	ENSG00000112182	protein_coding	65.5	981	1260	0.000705478	2.15e-17	2.31e-12	0.88124	2.59347e-13	0.098898	0.0198621	rs11757155	0.0468924	down
BACH2	rs11757155	6:90231521:C:T	QTD000624	OneK1K	platelet	naive	ge	BACH2	ENSG00000112182	protein_coding	65.5	534	1248	0.00695805	2.15e-17	2.34358e-12	0.894047	2.29874e-13	0.0876577	0.0182955	rs11757155	0.0507433	down
BACH2	rs11757155	6:90231521:C:T	QTD000286	GTEx	tibial nerve	naive	ge	BACH2	ENSG00000112182	protein_coding	65.5	532	1271	0.0012488	2.15e-17	2.31063e-12	0.881478	2.63364e-13	0.100434	0.0180877	rs11757155	0.0496018	up
BACH2	rs11757155	6:90231521:C:T	QTD000081	Fairfax_2014	monocyte	naive	microarray	BACH2	ENSG00000112182	protein_coding	65.5	420	1264	0.00046986	2.15e-17	1.92639e-12	0.734896	6.49501e-13	0.247742	0.0173613	rs11757155	0.0495114	up
BACH2	rs11757155	6:90231521:C:T	QTD000610	OneK1K	CD16+ monocyte	naive	ge	BACH2	ENSG00000112182	protein_coding	65.5	930	1257	0.00274166	2.15e-17	2.30894e-12	0.880833	2.6945e-13	0.102759	0.0164076	rs11757155	0.049139	down
BACH2	rs11757155	6:90231521:C:T	QTD000621	OneK1K	CD56+ NK cell	naive	ge	BACH2	ENSG00000112182	protein_coding	65.5	952	1256	0.00900837	2.15e-17	2.3768e-12	0.906721	2.07053e-13	0.0789597	0.014319	rs11757155	0.0492095	down
BACH2	rs11757155	6:90231521:C:T	QTD000620	OneK1K	NK cell	naive	ge	BACH2	ENSG00000112182	protein_coding	65.5	981	1260	0.00253347	2.15e-17	2.37855e-12	0.907391	2.05684e-13	0.0784376	0.0141719	rs11757155	0.0492869	down
BACH2	rs11757155	6:90231521:C:T	QTD000611	OneK1K	CD4+ CTL cell	naive	ge	BACH2	ENSG00000112182	protein_coding	65.5	946	1259	0.000798286	2.15e-17	2.28517e-12	0.871768	2.99664e-13	0.11429	0.0139421	rs11757155	0.0502328	up
BACH2	rs11757155	6:90231521:C:T	QTD000628	OneK1K	gdT cell	naive	ge	BACH2	ENSG00000112182	protein_coding	65.5	975	1258	0.00368637	2.15e-17	2.39457e-12	0.9135	1.90598e-13	0.0726834	0.0138169	rs11757155	0.0490442	down
BACH2	rs11757155	6:90231521:C:T	QTD000612	OneK1K	CD4+ T cell	naive	ge	BACH2	ENSG00000112182	protein_coding	65.5	981	1260	2.64878e-39	2.15e-17	4.33375e-44	1.65327e-32	2.62119e-12	0.999952	4.7859e-05	rs72928038	0.996186	down
BACH2	rs11757155	6:90231521:C:T	QTD000031	BLUEPRINT	CD4+ T cell	naive	ge	BACH2	ENSG00000112182	protein_coding	65.5	167	1216	4.07277e-22	2.15e-17	2.24864e-26	8.57829e-15	2.62121e-12	0.99996	4.005e-05	rs72928038	0.679859	down
BACH2	rs11757155	6:90231521:C:T	QTD000613	OneK1K	CD4+ TCM cell	naive	ge	BACH2	ENSG00000112182	protein_coding	65.5	981	1260	4.79402e-21	2.15e-17	1.11802e-26	4.26513e-15	2.62128e-12	0.999989	1.10055e-05	rs36048311	0.0687034	down
BACH2	rs11757155	6:90231521:C:T	QTD000489	Schmiedel_2018	CD8+ T cell	naive	ge	ENSG00000260271	ENSG00000260271	lncRNA	64	89	1094	5.93356e-06	2.15e-17	7.87968e-13	0.300601	4.78167e-13	0.181379	0.51802	rs58453446	0.0563665	down
BACH2	rs11757155	6:90231521:C:T	QTD000683	Nathan_2022	CD4+ T cell	naive	ge	ENSG00000260271	ENSG00000260271	lncRNA	64	249	1156	0.000952378	2.15e-17	1.57768e-12	0.601867	2.84395e-13	0.107913	0.29022	rs11757155	0.0748312	down
BACH2	rs11757155	6:90231521:C:T	QTD000689	Cytoimmgen	CD4+ T cell	naive	ge	ENSG00000260271	ENSG00000260271	lncRNA	64	105	1008	5.63959e-06	2.15e-17	1.93486e-12	0.738128	2.74187e-13	0.104284	0.157588	rs11757155	0.0509659	down
BACH2	rs11757155	6:90231521:C:T	QTD000720	Cytoimmgen	CD4+ T cell	naive	ge	ENSG00000260271	ENSG00000260271	lncRNA	64	106	1010	0.00129527	2.15e-17	1.93154e-12	0.73686	2.89572e-13	0.110162	0.152978	rs11757155	0.052998	down
BACH2	rs11757155	6:90231521:C:T	QTD000326	GTEx	spleen	naive	ge	ENSG00000260271	ENSG00000260271	lncRNA	64	227	1271	0.000451911	2.15e-17	1.88352e-12	0.718543	3.95618e-13	0.150662	0.130795	rs1604831	0.0515016	up
BACH2	rs11757155	6:90231521:C:T	QTD000717	Cytoimmgen	CD4+ T cell	anti-CD3-CD28_5D	ge	ENSG00000260271	ENSG00000260271	lncRNA	64	94	1002	0.000959088	2.15e-17	2.16647e-12	0.826483	2.29564e-13	0.0874039	0.0861126	rs11757155	0.0473742	down
BACH2	rs11757155	6:90231521:C:T	QTD000673	Nathan_2022	CD4+ T cell	naive	ge	ENSG00000260271	ENSG00000260271	lncRNA	64	249	1156	0.00339064	2.15e-17	2.19448e-12	0.83717	2.35539e-13	0.089709	0.073121	rs1604831	0.0463796	down
BACH2	rs11757155	6:90231521:C:T	QTD000672	Nathan_2022	CD4+ T cell	naive	ge	ENSG00000260271	ENSG00000260271	lncRNA	64	249	1156	0.000967471	2.15e-17	2.19525e-12	0.837464	2.75812e-13	0.105104	0.0574314	rs1604831	0.0453075	down
BACH2	rs11757155	6:90231521:C:T	QTD000733	Cytoimmgen	CD4+ T cell	anti-CD3-CD28_40h	ge	ENSG00000260271	ENSG00000260271	lncRNA	64	95	1022	0.00984393	2.15e-17	2.25857e-12	0.861617	2.30499e-13	0.0878314	0.0505514	rs11757155	0.0511587	down
BACH2	rs11757155	6:90231521:C:T	QTD000701	Cytoimmgen	CD4+ T cell	anti-CD3-CD28_5D	ge	ENSG00000260271	ENSG00000260271	lncRNA	64	94	1002	0.00070975	2.15e-17	2.24602e-12	0.85683	2.43929e-13	0.0929558	0.0502144	rs11757155	0.0505078	down
BACH2	rs11757155	6:90231521:C:T	QTD000681	Nathan_2022	CD4+ T cell	naive	ge	ENSG00000260271	ENSG00000260271	lncRNA	64	249	1156	0.00290889	2.15e-17	2.27722e-12	0.868732	2.2115e-13	0.0842722	0.0469956	rs11757155	0.0493211	down
BACH2	rs11757155	6:90231521:C:T	QTD000588	Randolph_2021	CD4+ T cell	Influenza_6h	ge	ENSG00000260271	ENSG00000260271	lncRNA	64	89	1093	0.00207453	2.15e-17	2.25819e-12	0.861472	2.43037e-13	0.0926239	0.0459043	rs11757155	0.0570788	down
BACH2	rs11757155	6:90231521:C:T	QTD000693	Cytoimmgen	CD4+ T cell	anti-CD3-CD28_16h	ge	ENSG00000260271	ENSG00000260271	lncRNA	64	99	1006	0.0300508	2.15e-17	2.29145e-12	0.874162	2.11199e-13	0.0804793	0.0453584	rs11757155	0.0490727	up
BACH2	rs11757155	6:90231521:C:T	QTD000695	Cytoimmgen	CD4+ memory T cell	anti-CD3-CD28_16h	ge	ENSG00000260271	ENSG00000260271	lncRNA	64	95	1021	0.00729037	2.15e-17	2.30376e-12	0.878858	2.07363e-13	0.0790223	0.0421195	rs11757155	0.0518176	down
BACH2	rs11757155	6:90231521:C:T	QTD000105	GENCORD	T cell	naive	ge	ENSG00000260271	ENSG00000260271	lncRNA	64	184	1252	7.72851e-05	2.15e-17	1.82516e-12	0.696275	6.91771e-13	0.263823	0.0399018	rs58453446	0.0476667	down
BACH2	rs11757155	6:90231521:C:T	QTD000661	Nathan_2022	CD4+ T cell	naive	ge	ENSG00000260271	ENSG00000260271	lncRNA	64	249	1156	0.00736537	2.15e-17	2.26133e-12	0.862671	2.5787e-13	0.0982964	0.0390328	rs11757155	0.0438939	down
BACH2	rs11757155	6:90231521:C:T	QTD000688	Nathan_2022	CD4+ T cell	naive	ge	ENSG00000260271	ENSG00000260271	lncRNA	64	249	1156	0.00697844	2.15e-17	2.2694e-12	0.86575	2.49934e-13	0.0952689	0.038981	rs11757155	0.0522147	down
BACH2	rs11757155	6:90231521:C:T	QTD000697	Cytoimmgen	CD4+ T cell	naive	ge	ENSG00000260271	ENSG00000260271	lncRNA	64	106	1010	0.00458753	2.15e-17	2.29035e-12	0.873743	2.30621e-13	0.0879025	0.0383543	rs11757155	0.0500498	down
BACH2	rs11757155	6:90231521:C:T	QTD000692	Cytoimmgen	CD4+ memory T cell	anti-CD3-CD28_5D	ge	ENSG00000260271	ENSG00000260271	lncRNA	64	93	1001	0.00123455	2.15e-17	2.2937e-12	0.875022	2.29123e-13	0.0873326	0.0376456	rs11757155	0.0510762	down
BACH2	rs11757155	6:90231521:C:T	QTD000587	Randolph_2021	CD4+ T cell	naive	ge	ENSG00000260271	ENSG00000260271	lncRNA	64	89	1093	0.00141071	2.15e-17	2.27728e-12	0.868754	2.46366e-13	0.0939113	0.0373346	rs11757155	0.0505791	down
BACH2	rs11757155	6:90231521:C:T	QTD000690	Cytoimmgen	CD4+ T cell	anti-CD3-CD28_40h	ge	ENSG00000260271	ENSG00000260271	lncRNA	64	94	1006	0.0496047	2.15e-17	2.32183e-12	0.885753	2.04202e-13	0.077828	0.0364195	rs11757155	0.0498113	down
BACH2	rs11757155	6:90231521:C:T	QTD000728	Cytoimmgen	CD4+ T cell	anti-CD3-CD28_5D	ge	ENSG00000260271	ENSG00000260271	lncRNA	64	94	1002	0.00075674	2.15e-17	2.25062e-12	0.858586	2.78178e-13	0.106051	0.0353632	rs11757155	0.0504569	down
BACH2	rs11757155	6:90231521:C:T	QTD000494	Schmiedel_2018	CD8+ T cell	anti-CD3-CD28_4h	ge	ENSG00000260271	ENSG00000260271	lncRNA	64	88	1093	0.00122996	2.15e-17	2.25982e-12	0.862096	2.69381e-13	0.102695	0.0352084	rs11757155	0.0482317	down
BACH2	rs11757155	6:90231521:C:T	QTD000732	Cytoimmgen	CD4+ T cell	anti-CD3-CD28_40h	ge	ENSG00000260271	ENSG00000260271	lncRNA	64	93	1008	0.00155124	2.15e-17	2.27538e-12	0.868031	2.54626e-13	0.097067	0.0349017	rs11757155	0.0485141	up
BACH2	rs11757155	6:90231521:C:T	QTD000585	Randolph_2021	B cell	naive	ge	ENSG00000260271	ENSG00000260271	lncRNA	64	89	1093	0.000372876	2.15e-17	2.29148e-12	0.874173	2.41271e-13	0.0919745	0.0338525	rs11757155	0.0494877	down
BACH2	rs11757155	6:90231521:C:T	QTD000716	Cytoimmgen	CD4+ T cell	anti-CD3-CD28_5D	ge	ENSG00000260271	ENSG00000260271	lncRNA	64	94	1002	0.00702148	2.15e-17	2.31045e-12	0.88141	2.23449e-13	0.0851766	0.0334137	rs11757155	0.0500274	down
BACH2	rs11757155	6:90231521:C:T	QTD000474	Schmiedel_2018	B cell	naive	ge	ENSG00000260271	ENSG00000260271	lncRNA	64	91	1077	0.000713317	2.15e-17	2.24693e-12	0.857179	2.87076e-13	0.10945	0.0333712	rs11757155	0.0490319	up
BACH2	rs11757155	6:90231521:C:T	QTD000484	Schmiedel_2018	CD4+ T cell	anti-CD3-CD28_4h	ge	ENSG00000260271	ENSG00000260271	lncRNA	64	89	1094	0.000700515	2.15e-17	2.26997e-12	0.865968	2.64335e-13	0.100774	0.0332582	rs11757155	0.0495767	up
BACH2	rs11757155	6:90231521:C:T	QTD000696	Cytoimmgen	CD4+ T cell	anti-CD3-CD28_5D	ge	ENSG00000260271	ENSG00000260271	lncRNA	64	88	1018	0.00810937	2.15e-17	2.32247e-12	0.885997	2.1275e-13	0.081096	0.0329073	rs11757155	0.0498568	down
BACH2	rs11757155	6:90231521:C:T	QTD000735	Cytoimmgen	CD4+ T cell	anti-CD3-CD28_40h	ge	ENSG00000260271	ENSG00000260271	lncRNA	64	95	1022	0.00211073	2.15e-17	2.27244e-12	0.866908	2.63011e-13	0.10027	0.0328216	rs11757155	0.049496	down
BACH2	rs11757155	6:90231521:C:T	QTD000743	Cytoimmgen	CD4+ T cell	anti-CD3-CD28_5D	ge	ENSG00000260271	ENSG00000260271	lncRNA	64	94	1002	0.00037814	2.15e-17	2.27763e-12	0.868889	2.58418e-13	0.0985181	0.0325932	rs11757155	0.0490705	up
BACH2	rs11757155	6:90231521:C:T	QTD000706	Cytoimmgen	CD4+ T cell	anti-CD3-CD28_5D	ge	ENSG00000260271	ENSG00000260271	lncRNA	64	94	1002	0.0159726	2.15e-17	2.32019e-12	0.885124	2.16649e-13	0.0825845	0.0322914	rs11757155	0.049795	down
BACH2	rs11757155	6:90231521:C:T	QTD000691	Cytoimmgen	CD4+ memory T cell	anti-CD3-CD28_40h	ge	ENSG00000260271	ENSG00000260271	lncRNA	64	94	1007	0.0064916	2.15e-17	2.31637e-12	0.883668	2.21604e-13	0.0844756	0.0318561	rs11757155	0.0496242	down
BACH2	rs11757155	6:90231521:C:T	QTD000704	Cytoimmgen	CD4+ T cell	anti-CD3-CD28_40h	ge	ENSG00000260271	ENSG00000260271	lncRNA	64	95	1022	0.0134638	2.15e-17	2.33101e-12	0.889252	2.07141e-13	0.0789584	0.0317896	rs11757155	0.0495939	down
BACH2	rs11757155	6:90231521:C:T	QTD000612	OneK1K	CD4+ T cell	naive	ge	ENSG00000260271	ENSG00000260271	lncRNA	64	981	1260	0.0105281	2.15e-17	2.34781e-12	0.895662	1.91576e-13	0.0730212	0.0313165	rs11757155	0.0500694	down
BACH2	rs11757155	6:90231521:C:T	QTD000713	Cytoimmgen	CD4+ T cell	anti-CD3-CD28_16h	ge	ENSG00000260271	ENSG00000260271	lncRNA	64	100	1027	0.0395297	2.15e-17	2.32951e-12	0.888682	2.09982e-13	0.080043	0.0312753	rs11757155	0.0494179	up
BACH2	rs11757155	6:90231521:C:T	QTD000712	Cytoimmgen	CD4+ T cell	anti-CD3-CD28_16h	ge	ENSG00000260271	ENSG00000260271	lncRNA	64	100	1027	0.0016655	2.15e-17	2.29552e-12	0.875713	2.45111e-13	0.0934452	0.0308417	rs11757155	0.0493105	up
BACH2	rs11757155	6:90231521:C:T	QTD000738	Cytoimmgen	CD4+ T cell	anti-CD3-CD28_40h	ge	ENSG00000260271	ENSG00000260271	lncRNA	64	95	1022	0.00410118	2.15e-17	2.31796e-12	0.884274	2.23009e-13	0.0850138	0.0307117	rs11757155	0.0492433	up
BACH2	rs11757155	6:90231521:C:T	QTD000726	Cytoimmgen	CD4+ T cell	anti-CD3-CD28_16h	ge	ENSG00000260271	ENSG00000260271	lncRNA	64	100	1027	0.0140448	2.15e-17	2.32527e-12	0.887064	2.16148e-13	0.0823971	0.0305385	rs11757155	0.0492229	up
BACH2	rs11757155	6:90231521:C:T	QTD000708	Cytoimmgen	CD4+ T cell	anti-CD3-CD28_40h	ge	ENSG00000260271	ENSG00000260271	lncRNA	64	94	1008	0.000998998	2.15e-17	2.24037e-12	0.854675	3.01123e-13	0.114814	0.0305113	rs11757155	0.0493737	down
BACH2	rs11757155	6:90231521:C:T	QTD000694	Cytoimmgen	CD4+ memory T cell	naive	ge	ENSG00000260271	ENSG00000260271	lncRNA	64	106	1010	0.0104351	2.15e-17	2.33013e-12	0.888916	2.12585e-13	0.0810388	0.0300452	rs11757155	0.0492635	down
BACH2	rs11757155	6:90231521:C:T	QTD000675	Nathan_2022	CD4+ T cell	naive	ge	ENSG00000260271	ENSG00000260271	lncRNA	64	248	1154	0.00348831	2.15e-17	2.31864e-12	0.884533	2.27724e-13	0.0868166	0.0286509	rs11757155	0.0500595	up
BACH2	rs11757155	6:90231521:C:T	QTD000685	Nathan_2022	CD4+ T cell	naive	ge	ENSG00000260271	ENSG00000260271	lncRNA	64	249	1156	0.0192433	2.15e-17	2.33459e-12	0.89062	2.15922e-13	0.0823176	0.0270624	rs11757155	0.047468	down
BACH2	rs11757155	6:90231521:C:T	QTD000677	Nathan_2022	CD4+ T cell	naive	ge	ENSG00000260271	ENSG00000260271	lncRNA	64	249	1156	0.000814809	2.15e-17	2.33328e-12	0.890121	2.20055e-13	0.0838963	0.0259829	rs11757155	0.0487626	up
BACH2	rs11757155	6:90231521:C:T	QTD000608	OneK1K	B cell	naive	ge	ENSG00000260271	ENSG00000260271	lncRNA	64	980	1260	0.00424661	2.15e-17	2.31171e-12	0.881892	2.5889e-13	0.0987247	0.0193832	rs11757155	0.0448057	up
BACH2	rs11757155	6:90231521:C:T	QTD000286	GTEx	tibial nerve	naive	ge	ENSG00000260271	ENSG00000260271	lncRNA	64	532	1271	0.00561933	2.15e-17	2.30624e-12	0.879805	2.6781e-13	0.10213	0.0180646	rs11757155	0.0500851	up
BACH2	rs11757155	6:90231521:C:T	QTD000613	OneK1K	CD4+ TCM cell	naive	ge	ENSG00000260271	ENSG00000260271	lncRNA	64	981	1260	0.000519869	2.15e-17	2.30202e-12	0.878196	2.85788e-13	0.108999	0.0128053	rs11757155	0.0491162	down
BACH2	rs11757155	6:90231521:C:T	QTD000061	CAP	LCL	statin	ge	ENSG00000287789	ENSG00000287789	lncRNA	-158.5	148	1158	0.00566356	2.15e-17	2.15555e-12	0.822317	2.91291e-13	0.110991	0.0666923	rs58453446	0.0464471	up
BACH2	rs11757155	6:90231521:C:T	QTD000691	Cytoimmgen	CD4+ memory T cell	anti-CD3-CD28_40h	ge	ENSG00000287789	ENSG00000287789	lncRNA	-158.5	94	1007	0.0150469	2.15e-17	2.2502e-12	0.858426	2.17686e-13	0.0829273	0.0586467	rs11757155	0.0522809	down
BACH2	rs11757155	6:90231521:C:T	QTD000690	Cytoimmgen	CD4+ T cell	anti-CD3-CD28_40h	ge	ENSG00000287789	ENSG00000287789	lncRNA	-158.5	94	1006	0.00140146	2.15e-17	2.2597e-12	0.862051	2.29769e-13	0.0875533	0.050396	rs11757155	0.0504777	up
BACH2	rs11757155	6:90231521:C:T	QTD000693	Cytoimmgen	CD4+ T cell	anti-CD3-CD28_16h	ge	ENSG00000287789	ENSG00000287789	lncRNA	-158.5	99	1006	0.0041358	2.15e-17	2.30212e-12	0.878233	2.32524e-13	0.0886389	0.0331282	rs11757155	0.0498783	up
BACH2	rs11757155	6:90231521:C:T	QTD000696	Cytoimmgen	CD4+ T cell	anti-CD3-CD28_5D	ge	ENSG00000287789	ENSG00000287789	lncRNA	-158.5	88	1018	0.000658127	2.15e-17	2.30869e-12	0.880738	2.29616e-13	0.0875325	0.0317291	rs11757155	0.0492399	up
BACH2	rs11757155	6:90231521:C:T	QTD000733	Cytoimmgen	CD4+ T cell	anti-CD3-CD28_40h	ge	ENSG00000287789	ENSG00000287789	lncRNA	-158.5	95	1022	0.00164236	2.15e-17	2.33377e-12	0.890308	2.06731e-13	0.0788038	0.0308884	rs11757155	0.0492812	down
BACH2	rs11757155	6:90231521:C:T	QTD000056	CAP	LCL	naive	ge	ENSG00000287789	ENSG00000287789	lncRNA	-158.5	148	1158	0.00953402	2.15e-17	2.31496e-12	0.883132	2.25811e-13	0.0860828	0.030785	rs11757155	0.0501437	down
BACH2	rs11757155	6:90231521:C:T	QTD000708	Cytoimmgen	CD4+ T cell	anti-CD3-CD28_40h	ge	ENSG00000287789	ENSG00000287789	lncRNA	-158.5	94	1008	0.00886831	2.15e-17	2.30021e-12	0.877502	2.40632e-13	0.0917368	0.030761	rs11757155	0.0497811	down
BACH2	rs11757155	6:90231521:C:T	QTD000105	GENCORD	T cell	naive	ge	ENSG00000287789	ENSG00000287789	lncRNA	-158.5	184	1252	0.00790775	2.15e-17	2.27789e-12	0.868989	2.75734e-13	0.105138	0.0258737	rs11757155	0.0489419	down
RHOBTB1	rs34812402	10:61158068:T:TGA	QTD000439	Schmiedel_2018	Tfh cell	naive	ge	ENSG00000272592	ENSG00000272592			89	773	0.00011708	7.903e-12	2.45344e-06	0.890747	1.90399e-07	0.069046	0.0402041	rs34812402	0.138626	down
RHOBTB1	rs34812402	10:61158068:T:TGA	QTD000474	Schmiedel_2018	B cell	naive	ge	ENSG00000272592	ENSG00000272592			91	677	0.000556458	7.903e-12	2.41418e-06	0.876494	2.4732e-07	0.0897248	0.0337783	rs34812402	0.142395	up
RHOBTB1	rs34812402	10:61158068:T:TGA	QTD000544	TwinsUK	skin	naive	ge	ENSG00000272592	ENSG00000272592			370	937	0.00764851	7.903e-12	2.47801e-06	0.899665	1.94251e-07	0.0704652	0.0298674	rs34812402	0.137809	down
RHOBTB1	rs34812402	10:61158068:T:TGA	QTD000082	Fairfax_2014	monocyte	IFNg_24h	microarray	RHOBTB1	ENSG00000072422	protein_coding	-156.6	370	1116	0.00035164	7.903e-12	1.26716e-06	0.460054	3.41002e-07	0.12297	0.416974	rs1906463	0.0809335	up
RHOBTB1	rs34812402	10:61158068:T:TGA	QTD000110	GEUVADIS	LCL	naive	ge	RHOBTB1	ENSG00000072422	protein_coding	-156.6	445	1112	3.84166e-05	7.903e-12	8.54919e-07	0.310387	9.0051e-07	0.326212	0.363399	rs10761570	0.172277	down
RHOBTB1	rs34812402	10:61158068:T:TGA	QTD000379	Nedelec_2016	macrophage	Listeria_5h	ge	RHOBTB1	ENSG00000072422	protein_coding	-156.6	163	1028	0.000369364	7.903e-12	1.4868e-06	0.539799	2.7511e-07	0.0991594	0.36104	rs7911472	0.113878	down
RHOBTB1	rs34812402	10:61158068:T:TGA	QTD000728	Cytoimmgen	CD4+ T cell	anti-CD3-CD28_5D	ge	RHOBTB1	ENSG00000072422	protein_coding	-156.6	94	527	0.00056415	7.903e-12	1.74882e-06	0.634927	1.97359e-07	0.0710654	0.294005	rs7911472	0.071759	down
RHOBTB1	rs34812402	10:61158068:T:TGA	QTD000735	Cytoimmgen	CD4+ T cell	anti-CD3-CD28_40h	ge	RHOBTB1	ENSG00000072422	protein_coding	-156.6	95	571	0.00777424	7.903e-12	2.23588e-06	0.811762	1.41532e-07	0.0511105	0.137125	rs34812402	0.0987321	down
RHOBTB1	rs34812402	10:61158068:T:TGA	QTD000311	GTEx	skin (suprapubic)	naive	ge	RHOBTB1	ENSG00000072422	protein_coding	-156.6	517	1031	0.00034747	7.903e-12	2.07251e-06	0.736137	3.65459e-07	0.129539	0.134322	rs34812402	0.20203	down
RHOBTB1	rs34812402	10:61158068:T:TGA	QTD000373	Lepik_2017	blood	naive	ge	RHOBTB1	ENSG00000072422	protein_coding	-156.6	471	1331	8.71565e-05	7.903e-12	1.42017e-06	0.480539	1.16257e-06	0.393124	0.126334	rs34812402	0.242424	up
RHOBTB1	rs34812402	10:61158068:T:TGA	QTD000006	Alasoo_2018	macrophage	IFNg_18h	ge	RHOBTB1	ENSG00000072422	protein_coding	-156.6	84	656	0.00819132	7.903e-12	2.23652e-06	0.81199	1.71686e-07	0.0620806	0.125927	rs34812402	0.142784	down
RHOBTB1	rs34812402	10:61158068:T:TGA	QTD000105	GENCORD	T cell	naive	ge	RHOBTB1	ENSG00000072422	protein_coding	-156.6	184	1122	0.00120693	7.903e-12	2.11302e-06	0.767154	2.99933e-07	0.108645	0.124198	rs34812402	0.109384	down
RHOBTB1	rs34812402	10:61158068:T:TGA	QTD000695	Cytoimmgen	CD4+ memory T cell	anti-CD3-CD28_16h	ge	RHOBTB1	ENSG00000072422	protein_coding	-156.6	95	585	0.000651603	7.903e-12	2.34338e-06	0.85079	1.68939e-07	0.061159	0.0880489	rs34812402	0.136783	up
RHOBTB1	rs34812402	10:61158068:T:TGA	QTD000595	Randolph_2021	monocyte	naive	ge	RHOBTB1	ENSG00000072422	protein_coding	-156.6	89	790	1.99943e-05	7.903e-12	2.1723e-06	0.788674	3.44208e-07	0.124795	0.0865289	rs34812402	0.159999	up
RHOBTB1	rs34812402	10:61158068:T:TGA	QTD000389	Nedelec_2016	macrophage	Salmonella_5h	ge	RHOBTB1	ENSG00000072422	protein_coding	-156.6	167	1072	0.0062598	7.903e-12	2.26676e-06	0.82297	2.5664e-07	0.0930078	0.0840198	rs34812402	0.151265	down
RHOBTB1	rs34812402	10:61158068:T:TGA	QTD000689	Cytoimmgen	CD4+ T cell	naive	ge	RHOBTB1	ENSG00000072422	protein_coding	-156.6	105	554	0.0388671	7.903e-12	2.40201e-06	0.872077	1.29307e-07	0.0467839	0.0811365	rs34812402	0.143735	up
RHOBTB1	rs34812402	10:61158068:T:TGA	QTD000738	Cytoimmgen	CD4+ T cell	anti-CD3-CD28_40h	ge	RHOBTB1	ENSG00000072422	protein_coding	-156.6	95	571	0.0176331	7.903e-12	2.39467e-06	0.869412	1.43317e-07	0.0518755	0.0787097	rs34812402	0.0843973	up
RHOBTB1	rs34812402	10:61158068:T:TGA	QTD000384	Nedelec_2016	macrophage	naive	ge	RHOBTB1	ENSG00000072422	protein_coding	-156.6	163	1030	0.00669281	7.903e-12	2.35255e-06	0.854116	2.24708e-07	0.0814536	0.0644283	rs34812402	0.131043	down
RHOBTB1	rs34812402	10:61158068:T:TGA	QTD000694	Cytoimmgen	CD4+ memory T cell	naive	ge	RHOBTB1	ENSG00000072422	protein_coding	-156.6	106	557	0.00879524	7.903e-12	2.43833e-06	0.885261	1.55439e-07	0.056317	0.0584193	rs34812402	0.158243	up
RHOBTB1	rs34812402	10:61158068:T:TGA	QTD000429	Quach_2016	monocyte	Influenza_6h	ge	RHOBTB1	ENSG00000072422	protein_coding	-156.6	198	1034	0.000817679	7.903e-12	2.24116e-06	0.813675	3.53158e-07	0.128101	0.0582216	rs34812402	0.133442	down
RHOBTB1	rs34812402	10:61158068:T:TGA	QTD000221	GTEx	LCL	naive	ge	RHOBTB1	ENSG00000072422	protein_coding	-156.6	147	1028	0.00519618	7.903e-12	2.34128e-06	0.831603	3.21093e-07	0.113941	0.0544537	rs34812402	0.156329	down
RHOBTB1	rs34812402	10:61158068:T:TGA	QTD000378	Naranbhai_2015	neutrophil	naive	microarray	RHOBTB1	ENSG00000072422	protein_coding	-156.6	93	785	0.00589056	7.903e-12	2.41252e-06	0.875892	1.97325e-07	0.0715359	0.0525699	rs34812402	0.106136	up
RHOBTB1	rs34812402	10:61158068:T:TGA	QTD000378	Naranbhai_2015	neutrophil	naive	microarray	RHOBTB1	ENSG00000072422	protein_coding	-156.6	93	785	0.0423504	7.903e-12	2.42215e-06	0.879389	1.88453e-07	0.0683155	0.0522927	rs34812402	0.116914	down
RHOBTB1	rs34812402	10:61158068:T:TGA	QTD000371	Kasela_2017	CD4+ T cell	naive	microarray	RHOBTB1	ENSG00000072422	protein_coding	-156.6	280	1147	0.00145364	7.903e-12	2.34042e-06	0.849714	2.71337e-07	0.0984082	0.0518753	rs34812402	0.161695	down
RHOBTB1	rs34812402	10:61158068:T:TGA	QTD000070	CEDAR	neutrophil	naive	microarray	RHOBTB1	ENSG00000072422	protein_coding	-156.6	280	1109	0.0249215	7.903e-12	2.38436e-06	0.865667	2.34283e-07	0.08496	0.0493705	rs34812402	0.102932	up
RHOBTB1	rs34812402	10:61158068:T:TGA	QTD000588	Randolph_2021	CD4+ T cell	Influenza_6h	ge	RHOBTB1	ENSG00000072422	protein_coding	-156.6	89	790	0.0026309	7.903e-12	2.43638e-06	0.88455	1.84227e-07	0.0667883	0.0486587	rs34812402	0.130582	up
RHOBTB1	rs34812402	10:61158068:T:TGA	QTD000115	Gilchrist_2021	NK cell	naive	microarray	RHOBTB1	ENSG00000072422	protein_coding	-156.6	247	1117	5.82442e-05	7.903e-12	2.38787e-06	0.86694	2.3856e-07	0.0865183	0.0465388	rs34812402	0.176081	down
RHOBTB1	rs34812402	10:61158068:T:TGA	QTD000372	Kasela_2017	CD8+ T cell	naive	microarray	RHOBTB1	ENSG00000072422	protein_coding	-156.6	269	1131	0.00115436	7.903e-12	2.39906e-06	0.871006	2.31848e-07	0.0840852	0.0449064	rs34812402	0.12359	up
RHOBTB1	rs34812402	10:61158068:T:TGA	QTD000737	Cytoimmgen	CD4+ T cell	anti-CD3-CD28_40h	ge	RHOBTB1	ENSG00000072422	protein_coding	-156.6	95	571	0.0168858	7.903e-12	2.49892e-06	0.907259	1.38192e-07	0.050087	0.0426511	rs34812402	0.150558	down
RHOBTB1	rs34812402	10:61158068:T:TGA	QTD000067	CEDAR	CD4+ T cell	naive	microarray	RHOBTB1	ENSG00000072422	protein_coding	-156.6	290	1111	0.01964	7.903e-12	2.40341e-06	0.872582	2.38127e-07	0.0863723	0.0410434	rs34812402	0.178124	down
RHOBTB1	rs34812402	10:61158068:T:TGA	QTD000704	Cytoimmgen	CD4+ T cell	anti-CD3-CD28_40h	ge	RHOBTB1	ENSG00000072422	protein_coding	-156.6	95	571	0.0689581	7.903e-12	2.51237e-06	0.912142	1.31248e-07	0.0475704	0.0402847	rs34812402	0.114303	down
RHOBTB1	rs34812402	10:61158068:T:TGA	QTD000733	Cytoimmgen	CD4+ T cell	anti-CD3-CD28_40h	ge	RHOBTB1	ENSG00000072422	protein_coding	-156.6	95	571	0.0106646	7.903e-12	2.5118e-06	0.911935	1.34334e-07	0.0486928	0.0393691	rs34812402	0.156301	up
RHOBTB1	rs34812402	10:61158068:T:TGA	QTD000708	Cytoimmgen	CD4+ T cell	anti-CD3-CD28_40h	ge	RHOBTB1	ENSG00000072422	protein_coding	-156.6	94	509	0.0391467	7.903e-12	2.52805e-06	0.917835	1.18476e-07	0.0429356	0.0392264	rs34812402	0.144361	up
RHOBTB1	rs34812402	10:61158068:T:TGA	QTD000691	Cytoimmgen	CD4+ memory T cell	anti-CD3-CD28_40h	ge	RHOBTB1	ENSG00000072422	protein_coding	-156.6	94	509	0.0551094	7.903e-12	2.53795e-06	0.921431	1.10074e-07	0.0398861	0.0386804	rs34812402	0.171834	up
RHOBTB1	rs34812402	10:61158068:T:TGA	QTD000711	Cytoimmgen	CD4+ T cell	anti-CD3-CD28_5D	ge	RHOBTB1	ENSG00000072422	protein_coding	-156.6	94	527	0.0151033	7.903e-12	2.51641e-06	0.91361	1.34044e-07	0.0485905	0.0377973	rs34812402	0.151255	up
RHOBTB1	rs34812402	10:61158068:T:TGA	QTD000070	CEDAR	neutrophil	naive	microarray	RHOBTB1	ENSG00000072422	protein_coding	-156.6	280	1109	0.00150755	7.903e-12	2.35433e-06	0.854761	2.96454e-07	0.107555	0.0376813	rs34812402	0.107233	up
RHOBTB1	rs34812402	10:61158068:T:TGA	QTD000613	OneK1K	CD4+ TCM cell	naive	ge	RHOBTB1	ENSG00000072422	protein_coding	-156.6	981	1121	0.00846701	7.903e-12	2.41608e-06	0.87718	2.35158e-07	0.0853016	0.0375153	rs34812402	0.160897	down
RHOBTB1	rs34812402	10:61158068:T:TGA	QTD000696	Cytoimmgen	CD4+ T cell	anti-CD3-CD28_5D	ge	RHOBTB1	ENSG00000072422	protein_coding	-156.6	88	547	0.00174335	7.903e-12	2.51306e-06	0.912393	1.40776e-07	0.0510371	0.0365676	rs34812402	0.127592	down
RHOBTB1	rs34812402	10:61158068:T:TGA	QTD000697	Cytoimmgen	CD4+ T cell	naive	ge	RHOBTB1	ENSG00000072422	protein_coding	-156.6	106	557	0.041006	7.903e-12	2.53491e-06	0.920327	1.19455e-07	0.0432966	0.0363741	rs34812402	0.13988	up
RHOBTB1	rs34812402	10:61158068:T:TGA	QTD000701	Cytoimmgen	CD4+ T cell	anti-CD3-CD28_5D	ge	RHOBTB1	ENSG00000072422	protein_coding	-156.6	94	527	0.0044869	7.903e-12	2.5326e-06	0.91949	1.21915e-07	0.04419	0.0363174	rs34812402	0.156612	up
RHOBTB1	rs34812402	10:61158068:T:TGA	QTD000069	CEDAR	monocyte	naive	microarray	RHOBTB1	ENSG00000072422	protein_coding	-156.6	286	1034	0.00356189	7.903e-12	2.43568e-06	0.884296	2.18936e-07	0.0794143	0.0362867	rs34812402	0.13431	down
RHOBTB1	rs34812402	10:61158068:T:TGA	QTD000706	Cytoimmgen	CD4+ T cell	anti-CD3-CD28_5D	ge	RHOBTB1	ENSG00000072422	protein_coding	-156.6	94	527	0.00697942	7.903e-12	2.50898e-06	0.910912	1.46294e-07	0.0530415	0.0360438	rs34812402	0.155655	up
RHOBTB1	rs34812402	10:61158068:T:TGA	QTD000016	Alasoo_2018	macrophage	IFNg_18h+Salmonella_5h	ge	RHOBTB1	ENSG00000072422	protein_coding	-156.6	84	656	0.0401641	7.903e-12	2.50554e-06	0.90966	1.49877e-07	0.0543425	0.0359951	rs34812402	0.164693	up
RHOBTB1	rs34812402	10:61158068:T:TGA	QTD000690	Cytoimmgen	CD4+ T cell	anti-CD3-CD28_40h	ge	RHOBTB1	ENSG00000072422	protein_coding	-156.6	94	508	0.00357199	7.903e-12	2.51444e-06	0.912897	1.43468e-07	0.0520174	0.0350831	rs34812402	0.137587	down
RHOBTB1	rs34812402	10:61158068:T:TGA	QTD000474	Schmiedel_2018	B cell	naive	ge	RHOBTB1	ENSG00000072422	protein_coding	-156.6	91	677	0.0011167	7.903e-12	2.49426e-06	0.905569	1.63729e-07	0.0593737	0.0350542	rs34812402	0.146377	up
RHOBTB1	rs34812402	10:61158068:T:TGA	QTD000692	Cytoimmgen	CD4+ memory T cell	anti-CD3-CD28_5D	ge	RHOBTB1	ENSG00000072422	protein_coding	-156.6	93	527	0.0325202	7.903e-12	2.50708e-06	0.910222	1.51995e-07	0.0551143	0.034661	rs34812402	0.136428	down
RHOBTB1	rs34812402	10:61158068:T:TGA	QTD000499	Schmiedel_2018	CD16+ monocyte	naive	ge	RHOBTB1	ENSG00000072422	protein_coding	-156.6	90	776	0.00338166	7.903e-12	2.48769e-06	0.903185	1.71748e-07	0.0622859	0.0345268	rs34812402	0.148451	up
RHOBTB1	rs34812402	10:61158068:T:TGA	QTD000011	Alasoo_2018	macrophage	Salmonella_5h	ge	RHOBTB1	ENSG00000072422	protein_coding	-156.6	84	656	0.131722	7.903e-12	2.51492e-06	0.913067	1.44536e-07	0.0524064	0.0345241	rs34812402	0.135178	up
RHOBTB1	rs34812402	10:61158068:T:TGA	QTD000587	Randolph_2021	CD4+ T cell	naive	ge	RHOBTB1	ENSG00000072422	protein_coding	-156.6	89	790	0.0119671	7.903e-12	2.48136e-06	0.900881	1.78529e-07	0.064748	0.0343687	rs34812402	0.143405	down
RHOBTB1	rs34812402	10:61158068:T:TGA	QTD000716	Cytoimmgen	CD4+ T cell	anti-CD3-CD28_5D	ge	RHOBTB1	ENSG00000072422	protein_coding	-156.6	94	527	0.0283226	7.903e-12	2.5416e-06	0.922757	1.18918e-07	0.0431062	0.0341339	rs34812402	0.140745	down
RHOBTB1	rs34812402	10:61158068:T:TGA	QTD000504	Schmiedel_2018	monocyte	naive	ge	RHOBTB1	ENSG00000072422	protein_coding	-156.6	91	677	0.00634466	7.903e-12	2.51329e-06	0.912477	1.4818e-07	0.0537309	0.0337893	rs34812402	0.143845	up
RHOBTB1	rs34812402	10:61158068:T:TGA	QTD000726	Cytoimmgen	CD4+ T cell	anti-CD3-CD28_16h	ge	RHOBTB1	ENSG00000072422	protein_coding	-156.6	100	591	0.0382243	7.903e-12	2.53188e-06	0.919228	1.31224e-07	0.0475759	0.0331933	rs34812402	0.136616	down
RHOBTB1	rs34812402	10:61158068:T:TGA	QTD000083	Fairfax_2014	monocyte	LPS_2h	microarray	RHOBTB1	ENSG00000072422	protein_coding	-156.6	256	1110	0.00376767	7.903e-12	2.37327e-06	0.861641	2.89843e-07	0.105164	0.0331927	rs34812402	0.132931	down
RHOBTB1	rs34812402	10:61158068:T:TGA	QTD000001	Alasoo_2018	macrophage	naive	ge	RHOBTB1	ENSG00000072422	protein_coding	-156.6	84	656	0.0334532	7.903e-12	2.50905e-06	0.910934	1.54341e-07	0.055969	0.0330946	rs34812402	0.139033	down
RHOBTB1	rs34812402	10:61158068:T:TGA	QTD000693	Cytoimmgen	CD4+ T cell	anti-CD3-CD28_16h	ge	RHOBTB1	ENSG00000072422	protein_coding	-156.6	99	529	0.0292724	7.903e-12	2.55179e-06	0.926456	1.11878e-07	0.0405525	0.0329884	rs34812402	0.144177	up
RHOBTB1	rs34812402	10:61158068:T:TGA	QTD000095	GENCORD	LCL	naive	ge	RHOBTB1	ENSG00000072422	protein_coding	-156.6	190	1124	0.00657022	7.903e-12	2.41694e-06	0.877498	2.46985e-07	0.0896048	0.0328947	rs34812402	0.20422	down
RHOBTB1	rs34812402	10:61158068:T:TGA	QTD000082	Fairfax_2014	monocyte	IFNg_24h	microarray	RHOBTB1	ENSG00000072422	protein_coding	-156.6	370	1116	0.0164394	7.903e-12	2.414e-06	0.876425	2.51475e-07	0.0912356	0.0323364	rs34812402	0.182623	down
RHOBTB1	rs34812402	10:61158068:T:TGA	QTD000712	Cytoimmgen	CD4+ T cell	anti-CD3-CD28_16h	ge	RHOBTB1	ENSG00000072422	protein_coding	-156.6	100	591	0.00966291	7.903e-12	2.53762e-06	0.921311	1.28977e-07	0.0467627	0.0319239	rs34812402	0.144374	down
RHOBTB1	rs34812402	10:61158068:T:TGA	QTD000326	GTEx	spleen	naive	ge	RHOBTB1	ENSG00000072422	protein_coding	-156.6	227	1031	0.00359188	7.903e-12	2.44656e-06	0.868996	2.81051e-07	0.0997645	0.031237	rs34812402	0.129201	down
RHOBTB1	rs34812402	10:61158068:T:TGA	QTD000371	Kasela_2017	CD4+ T cell	naive	microarray	RHOBTB1	ENSG00000072422	protein_coding	-156.6	280	1147	0.00305373	7.903e-12	2.32023e-06	0.842385	3.5309e-07	0.128134	0.0294779	rs34812402	0.182106	down
RHOBTB1	rs34812402	10:61158068:T:TGA	QTD000115	Gilchrist_2021	NK cell	naive	microarray	RHOBTB1	ENSG00000072422	protein_coding	-156.6	247	1117	0.00721317	7.903e-12	2.42439e-06	0.880199	2.50392e-07	0.0908492	0.0289491	rs34812402	0.135684	down
RHOBTB1	rs34812402	10:61158068:T:TGA	QTD000031	BLUEPRINT	CD4+ T cell	naive	ge	RHOBTB1	ENSG00000072422	protein_coding	-156.6	167	1126	0.00534881	7.903e-12	2.42285e-06	0.879642	2.5578e-07	0.0928088	0.0275466	rs34812402	0.145799	down
RHOBTB1	rs34812402	10:61158068:T:TGA	QTD000066	CEDAR	CD8+ T cell	naive	microarray	RHOBTB1	ENSG00000072422	protein_coding	-156.6	277	930	0.00123867	7.903e-12	2.47261e-06	0.897704	2.06936e-07	0.0750757	0.0272174	rs34812402	0.124071	down
RHOBTB1	rs34812402	10:61158068:T:TGA	QTD000372	Kasela_2017	CD8+ T cell	naive	microarray	RHOBTB1	ENSG00000072422	protein_coding	-156.6	269	1131	0.0175495	7.903e-12	2.45069e-06	0.889751	2.30312e-07	0.0835641	0.0266826	rs34812402	0.129943	down
RHOBTB1	rs34812402	10:61158068:T:TGA	QTD000073	CEDAR	B cell	naive	microarray	RHOBTB1	ENSG00000072422	protein_coding	-156.6	262	1033	0.000288972	7.903e-12	2.44398e-06	0.887309	2.39943e-07	0.0870625	0.0256253	rs34812402	0.127478	up
RHOBTB1	rs34812402	10:61158068:T:TGA	QTD000021	BLUEPRINT	monocyte	naive	ge	RHOBTB1	ENSG00000072422	protein_coding	-156.6	191	1118	0.00262754	7.903e-12	2.39963e-06	0.871214	2.85474e-07	0.103594	0.0251898	rs34812402	0.149559	up
RHOBTB1	rs34812402	10:61158068:T:TGA	QTD000083	Fairfax_2014	monocyte	LPS_2h	microarray	RHOBTB1	ENSG00000072422	protein_coding	-156.6	256	1110	0.00853021	7.903e-12	2.45256e-06	0.890427	2.35335e-07	0.0853922	0.0241779	rs34812402	0.14178	up
RHOBTB1	rs34812402	10:61158068:T:TGA	QTD000084	Fairfax_2014	monocyte	LPS_24h	microarray	RHOBTB1	ENSG00000072422	protein_coding	-156.6	325	1111	0.00123644	7.903e-12	2.43216e-06	0.883021	2.57059e-07	0.0932805	0.0236959	rs34812402	0.160095	down
RHOBTB1	rs34812402	10:61158068:T:TGA	QTD000081	Fairfax_2014	monocyte	naive	microarray	RHOBTB1	ENSG00000072422	protein_coding	-156.6	420	1124	0.00506341	7.903e-12	2.43524e-06	0.884139	2.54482e-07	0.092345	0.0235133	rs34812402	0.14629	up
RHOBTB1	rs34812402	10:61158068:T:TGA	QTD000066	CEDAR	CD8+ T cell	naive	microarray	RHOBTB1	ENSG00000072422	protein_coding	-156.6	277	930	0.00379407	7.903e-12	2.38246e-06	0.864977	3.08393e-07	0.111919	0.0231011	rs34812402	0.153959	up
RHOBTB1	rs34812402	10:61158068:T:TGA	QTD000073	CEDAR	B cell	naive	microarray	RHOBTB1	ENSG00000072422	protein_coding	-156.6	262	1033	0.00191273	7.903e-12	2.36638e-06	0.859138	3.25039e-07	0.117963	0.0228962	rs34812402	0.136956	down
RHOBTB1	rs34812402	10:61158068:T:TGA	QTD000549	TwinsUK	blood	naive	ge	RHOBTB1	ENSG00000072422	protein_coding	-156.6	195	873	0.000506966	7.903e-12	2.23596e-06	0.811786	4.55829e-07	0.165448	0.0227635	rs34812402	0.145586	up
RHOBTB1	rs34812402	10:61158068:T:TGA	QTD000069	CEDAR	monocyte	naive	microarray	RHOBTB1	ENSG00000072422	protein_coding	-156.6	286	1034	0.00568916	7.903e-12	2.46496e-06	0.894929	2.28105e-07	0.082771	0.0222976	rs34812402	0.139686	up
RHOBTB1	rs34812402	10:61158068:T:TGA	QTD000067	CEDAR	CD4+ T cell	naive	microarray	RHOBTB1	ENSG00000072422	protein_coding	-156.6	290	1111	0.00467424	7.903e-12	2.45463e-06	0.891177	2.38677e-07	0.0866096	0.0222106	rs34812402	0.138597	down
RHOBTB1	rs34812402	10:61158068:T:TGA	QTD000084	Fairfax_2014	monocyte	LPS_24h	microarray	RHOBTB1	ENSG00000072422	protein_coding	-156.6	325	1111	0.00168392	7.903e-12	2.44326e-06	0.887051	2.51222e-07	0.091165	0.0217816	rs34812402	0.147556	up
RHOBTB1	rs34812402	10:61158068:T:TGA	QTD000544	TwinsUK	skin	naive	ge	RHOBTB1	ENSG00000072422	protein_coding	-156.6	370	937	0.00025625	7.903e-12	2.45028e-06	0.889599	2.44283e-07	0.088646	0.0217522	rs34812402	0.148153	down
RHOBTB1	rs34812402	10:61158068:T:TGA	QTD000081	Fairfax_2014	monocyte	naive	microarray	RHOBTB1	ENSG00000072422	protein_coding	-156.6	420	1124	0.00641945	7.903e-12	2.45608e-06	0.891705	2.44475e-07	0.0887199	0.0195724	rs34812402	0.143263	down
RHOBTB1	rs34812402	10:61158068:T:TGA	QTD000316	GTEx	skin	naive	ge	RHOBTB1	ENSG00000072422	protein_coding	-156.6	605	1031	0.00565016	7.903e-12	2.55737e-06	0.908354	2.10597e-07	0.0747684	0.0168745	rs34812402	0.147043	up
RHOBTB1	rs34812402	10:61158068:T:TGA	QTD000356	GTEx	blood	naive	ge	RHOBTB1	ENSG00000072422	protein_coding	-156.6	670	1031	0.000101082	7.903e-12	1.62957e-06	0.57881	1.1474e-06	0.407519	0.0136683	rs34812402	0.188658	up
RHOBTB1	rs34812402	10:61158068:T:TGA	QTD000539	TwinsUK	LCL	naive	ge	RHOBTB1	ENSG00000072422	protein_coding	-156.6	418	941	3.51874e-09	7.903e-12	9.74525e-10	0.000353811	2.7508e-06	0.998702	0.000941741	rs34812402	0.250539	down
RHOBTB1	rs34812402	10:61158068:T:TGA	QTD000286	GTEx	tibial nerve	naive	ge	RHOBTB1	ENSG00000072422	protein_coding	-156.6	532	1031	1.10729e-07	7.903e-12	4.38509e-08	0.0155755	2.77047e-06	0.984046	0.000375567	rs34812402	0.130956	down
IFNAR2	rs9975738	21:33229941:T:G	QTD000286	GTEx	tibial nerve	naive	ge	ENSG00000186842	ENSG00000186842			532	1689	0.00247628	9.658e-10	0.000613812	0.851127	8.8522e-05	0.122696	0.0254743	rs1476415	0.271257	up
IFNAR2	rs9975738	21:33229941:T:G	QTD000316	GTEx	skin	naive	ge	ENSG00000214955	ENSG00000214955			605	856	0.000284511	9.658e-10	0.000586332	0.813007	9.13277e-05	0.126515	0.0598004	rs1137779	0.201642	down
IFNAR2	rs9975738	21:33229941:T:G	QTD000444	Schmiedel_2018	Th17 cell	naive	ge	ENSG00000214955	ENSG00000214955			89	749	0.00775614	4.206e-10	0.000413367	0.882664	2.8077e-05	0.0598388	0.0570558	rs9975738	0.354012	up
IFNAR2	rs9975738	21:33229941:T:G	QTD000494	Schmiedel_2018	CD8+ T cell	anti-CD3-CD28_4h	ge	ENSG00000214955	ENSG00000214955			88	749	0.0267102	4.206e-10	0.0004158	0.887858	2.84625e-05	0.060674	0.0510236	rs9975738	0.380706	up
IFNAR2	rs9975738	21:33229941:T:G	QTD000690	Cytoimmgen	CD4+ T cell	anti-CD3-CD28_40h	ge	ENSG00000214955	ENSG00000214955			94	786	0.0124238	4.206e-10	0.000414431	0.884936	3.08e-05	0.0656695	0.0489498	rs9975738	0.34995	down
IFNAR2	rs9975738	21:33229941:T:G	QTD000459	Schmiedel_2018	Th17 cell	naive	ge	ENSG00000214955	ENSG00000214955			88	746	0.0217182	4.206e-10	0.000417045	0.890518	3.02741e-05	0.0645554	0.0444789	rs9975738	0.357013	up
IFNAR2	rs9975738	21:33229941:T:G	QTD000036	Bossini-Castillo_2019	Treg memory	naive	ge	ENSG00000214955	ENSG00000214955			119	767	0.00687259	4.206e-10	0.000412143	0.88005	3.67363e-05	0.0783608	0.0411408	rs9975738	0.344359	up
IFNAR2	rs9975738	21:33229941:T:G	QTD000509	Schmiedel_2018	NK cell	naive	ge	ENSG00000214955	ENSG00000214955			90	749	0.00493912	4.206e-10	0.000408852	0.873022	4.01943e-05	0.0857455	0.0407834	rs9975738	0.339297	up
IFNAR2	rs9975738	21:33229941:T:G	QTD000691	Cytoimmgen	CD4+ memory T cell	anti-CD3-CD28_40h	ge	ENSG00000214955	ENSG00000214955			94	786	0.00173644	4.206e-10	0.000416525	0.889408	3.42654e-05	0.0730929	0.037048	rs9975738	0.349559	down
IFNAR2	rs9975738	21:33229941:T:G	QTD000588	Randolph_2021	CD4+ T cell	Influenza_6h	ge	ENSG00000214955	ENSG00000214955			89	774	0.000736262	4.206e-10	0.000419103	0.894913	3.2237e-05	0.0687639	0.0358721	rs9975738	0.348124	up
IFNAR2	rs9975738	21:33229941:T:G	QTD000733	Cytoimmgen	CD4+ T cell	anti-CD3-CD28_40h	ge	ENSG00000214955	ENSG00000214955			95	799	0.0137161	4.206e-10	0.000420103	0.897047	3.19787e-05	0.0682157	0.0342851	rs9975738	0.350763	down
IFNAR2	rs9975738	21:33229941:T:G	QTD000464	Schmiedel_2018	Treg naive	naive	ge	ENSG00000214955	ENSG00000214955			89	749	0.00249988	4.206e-10	0.000419051	0.8948	3.31597e-05	0.0707379	0.0340097	rs9975738	0.344825	down
IFNAR2	rs9975738	21:33229941:T:G	QTD000587	Randolph_2021	CD4+ T cell	naive	ge	ENSG00000214955	ENSG00000214955			89	774	0.00342629	4.206e-10	0.00042061	0.898131	3.16431e-05	0.0674997	0.0339172	rs9975738	0.340963	up
IFNAR2	rs9975738	21:33229941:T:G	QTD000449	Schmiedel_2018	Th1 cell	naive	ge	ENSG00000214955	ENSG00000214955			82	736	0.0145611	4.206e-10	0.000421401	0.899818	3.08573e-05	0.0658218	0.0339083	rs9975738	0.335614	down
IFNAR2	rs9975738	21:33229941:T:G	QTD000692	Cytoimmgen	CD4+ memory T cell	anti-CD3-CD28_5D	ge	ENSG00000214955	ENSG00000214955			93	760	0.065597	4.206e-10	0.000424384	0.906188	2.78988e-05	0.0595047	0.0338548	rs9975738	0.351301	down
IFNAR2	rs9975738	21:33229941:T:G	QTD000474	Schmiedel_2018	B cell	naive	ge	ENSG00000214955	ENSG00000214955			91	738	0.000322576	4.206e-10	0.000415288	0.886765	3.70364e-05	0.0790163	0.0337666	rs9975738	0.342587	up
IFNAR2	rs9975738	21:33229941:T:G	QTD000454	Schmiedel_2018	Th2 cell	naive	ge	ENSG00000214955	ENSG00000214955			89	749	0.0285033	4.206e-10	0.000422934	0.903092	2.99839e-05	0.0639597	0.0324958	rs9975738	0.346274	down
IFNAR2	rs9975738	21:33229941:T:G	QTD000326	GTEx	spleen	naive	ge	ENSG00000214955	ENSG00000214955			227	856	0.00197999	9.658e-10	0.000622355	0.862957	7.49866e-05	0.103911	0.0324343	rs1476415	0.276218	up
IFNAR2	rs9975738	21:33229941:T:G	QTD000469	Schmiedel_2018	Treg memory	naive	ge	ENSG00000214955	ENSG00000214955			89	749	0.00101842	4.206e-10	0.000411136	0.8779	4.18126e-05	0.0892177	0.0324295	rs9975738	0.344468	down
IFNAR2	rs9975738	21:33229941:T:G	QTD000489	Schmiedel_2018	CD8+ T cell	naive	ge	ENSG00000214955	ENSG00000214955			89	749	0.00184615	4.206e-10	0.00041476	0.885638	3.82518e-05	0.0816145	0.0322943	rs9975738	0.336779	up
IFNAR2	rs9975738	21:33229941:T:G	QTD000479	Schmiedel_2018	CD4+ T cell	naive	ge	ENSG00000214955	ENSG00000214955			88	749	0.0154582	4.206e-10	0.000425365	0.908283	2.77323e-05	0.0591526	0.0321116	rs9975738	0.350475	up
IFNAR2	rs9975738	21:33229941:T:G	QTD000221	GTEx	LCL	naive	ge	ENSG00000214955	ENSG00000214955			147	855	0.0171766	9.658e-10	0.000651239	0.903007	4.65167e-05	0.0644362	0.0318594	rs1476415	0.24789	down
IFNAR2	rs9975738	21:33229941:T:G	QTD000439	Schmiedel_2018	Tfh cell	naive	ge	ENSG00000214955	ENSG00000214955			89	749	0.00948751	4.206e-10	0.000421954	0.900999	3.12732e-05	0.0667142	0.0318331	rs9975738	0.350498	up
IFNAR2	rs9975738	21:33229941:T:G	QTD000026	BLUEPRINT	neutrophil	naive	ge	ENSG00000214955	ENSG00000214955			196	872	0.00939307	4.206e-10	0.000414347	0.884759	3.93779e-05	0.0840224	0.0307653	rs9975738	0.35155	up
IFNAR2	rs9975738	21:33229941:T:G	QTD000424	Quach_2016	monocyte	R848_6h	ge	ENSG00000214955	ENSG00000214955			191	794	0.00726933	4.206e-10	0.000423889	0.905132	3.07696e-05	0.065645	0.0287682	rs9975738	0.328606	down
IFNAR2	rs9975738	21:33229941:T:G	QTD000105	GENCORD	T cell	naive	ge	ENSG00000214955	ENSG00000214955			184	853	0.00888691	4.206e-10	0.000423771	0.904885	3.13634e-05	0.0669152	0.0277445	rs9975738	0.347831	up
IFNAR2	rs9975738	21:33229941:T:G	QTD000549	TwinsUK	blood	naive	ge	ENSG00000214955	ENSG00000214955			195	838	0.0014515	4.206e-10	0.000420843	0.898629	3.43413e-05	0.0732739	0.0276422	rs9975738	0.345963	up
IFNAR2	rs9975738	21:33229941:T:G	QTD000286	GTEx	tibial nerve	naive	ge	ENSG00000214955	ENSG00000214955			532	856	0.0115996	9.658e-10	0.000656547	0.910368	4.47618e-05	0.0620128	0.0269179	rs1476415	0.268311	up
IFNAR2	rs9975738	21:33229941:T:G	QTD000373	Lepik_2017	blood	naive	ge	ENSG00000214955	ENSG00000214955			471	857	0.00789317	4.206e-10	0.000430137	0.918467	2.54321e-05	0.0542513	0.0268258	rs9975738	0.339755	up
IFNAR2	rs9975738	21:33229941:T:G	QTD000544	TwinsUK	skin	naive	ge	ENSG00000214955	ENSG00000214955			370	855	0.00495649	4.206e-10	0.000424085	0.905551	3.15365e-05	0.0672867	0.0267066	rs9975738	0.359996	down
IFNAR2	rs9975738	21:33229941:T:G	QTD000311	GTEx	skin (suprapubic)	naive	ge	ENSG00000214955	ENSG00000214955			517	856	0.0045728	9.658e-10	0.000646321	0.896189	5.87581e-05	0.0814306	0.0216758	rs1476415	0.273939	up
IFNAR2	rs9975738	21:33229941:T:G	QTD000539	TwinsUK	LCL	naive	ge	ENSG00000214955	ENSG00000214955			418	858	0.00301728	4.206e-10	0.00042992	0.91801	2.83013e-05	0.0603896	0.0211425	rs9975738	0.33854	up
IFNAR2	rs9975738	21:33229941:T:G	QTD000356	GTEx	blood	naive	ge	ENSG00000214955	ENSG00000214955			670	856	0.0176593	9.658e-10	0.000672708	0.932777	3.66197e-05	0.0507453	0.0157688	rs1476415	0.250849	up
IFNAR2	rs9975738	21:33229941:T:G	QTD000084	Fairfax_2014	monocyte	LPS_24h	microarray	ENSG00000226527	ENSG00000226527	lncRNA	-106	325	1658	0.00516144	4.206e-10	0.000382314	0.816366	5.83365e-05	0.12445	0.0587431	rs9975738	0.317048	up
IFNAR2	rs9975738	21:33229941:T:G	QTD000069	CEDAR	monocyte	naive	microarray	ENSG00000226527	ENSG00000226527	lncRNA	-106	286	1711	0.000772212	4.206e-10	0.000387132	0.826654	6.23293e-05	0.133014	0.0398828	rs9975738	0.300874	down
IFNAR2	rs9975738	21:33229941:T:G	QTD000758	Kim-Hellmuth_2017	monocyte	MDP_90min	microarray	ENSG00000226527	ENSG00000226527	lncRNA	-106	96	1548	0.000328045	4.206e-10	0.000387691	0.827847	6.35196e-05	0.135563	0.0361385	rs9975738	0.353172	down
IFNAR2	rs9975738	21:33229941:T:G	QTD000378	Naranbhai_2015	neutrophil	naive	microarray	ENSG00000226527	ENSG00000226527	lncRNA	-106	93	1502	0.00245349	4.206e-10	0.000391066	0.835053	6.02391e-05	0.128558	0.0359379	rs9975738	0.360832	down
IFNAR2	rs9975738	21:33229941:T:G	QTD000083	Fairfax_2014	monocyte	LPS_2h	microarray	ENSG00000226527	ENSG00000226527	lncRNA	-106	256	1657	0.0117674	4.206e-10	0.000401281	0.856868	5.13434e-05	0.109569	0.0331108	rs9975738	0.37986	up
IFNAR2	rs9975738	21:33229941:T:G	QTD000070	CEDAR	neutrophil	naive	microarray	ENSG00000226527	ENSG00000226527	lncRNA	-106	280	1710	0.00128603	4.206e-10	0.000384434	0.820893	6.93806e-05	0.148089	0.0305636	rs9975738	0.33514	up
IFNAR2	rs9975738	21:33229941:T:G	QTD000752	Kim-Hellmuth_2017	monocyte	naive	microarray	ENSG00000226527	ENSG00000226527	lncRNA	-106	96	1548	0.00205083	4.206e-10	0.00038972	0.832179	6.41483e-05	0.136917	0.0304502	rs9975738	0.34248	down
IFNAR2	rs9975738	21:33229941:T:G	QTD000754	Kim-Hellmuth_2017	monocyte	IVT_90min	microarray	ENSG00000226527	ENSG00000226527	lncRNA	-106	96	1548	0.0117865	4.206e-10	0.000396084	0.845769	5.79227e-05	0.123624	0.0301536	rs9975738	0.352409	up
IFNAR2	rs9975738	21:33229941:T:G	QTD000755	Kim-Hellmuth_2017	monocyte	LPS_6h	microarray	ENSG00000226527	ENSG00000226527	lncRNA	-106	96	1548	1.31175e-06	4.206e-10	0.00037233	0.795046	8.17679e-05	0.174541	0.0299586	rs9975738	0.347481	down
IFNAR2	rs9975738	21:33229941:T:G	QTD000756	Kim-Hellmuth_2017	monocyte	LPS_90min	microarray	ENSG00000226527	ENSG00000226527	lncRNA	-106	96	1548	0.00571571	4.206e-10	0.000395583	0.844699	5.87279e-05	0.125344	0.0295022	rs9975738	0.346675	down
IFNAR2	rs9975738	21:33229941:T:G	QTD000115	Gilchrist_2021	NK cell	naive	microarray	ENSG00000226527	ENSG00000226527	lncRNA	-106	247	1663	0.00173503	4.206e-10	0.000399864	0.853841	5.46325e-05	0.1166	0.0291045	rs9975738	0.345648	up
IFNAR2	rs9975738	21:33229941:T:G	QTD000753	Kim-Hellmuth_2017	monocyte	IVT_6h	microarray	ENSG00000226527	ENSG00000226527	lncRNA	-106	96	1548	0.00063955	4.206e-10	0.000391933	0.836906	6.32846e-05	0.135078	0.0275606	rs9975738	0.348388	down
IFNAR2	rs9975738	21:33229941:T:G	QTD000757	Kim-Hellmuth_2017	monocyte	MDP_6h	microarray	ENSG00000226527	ENSG00000226527	lncRNA	-106	96	1548	0.0249769	4.206e-10	0.000401687	0.857732	5.36431e-05	0.114491	0.0273214	rs9975738	0.346603	down
IFNAR2	rs9975738	21:33229941:T:G	QTD000073	CEDAR	B cell	naive	microarray	ENSG00000226527	ENSG00000226527	lncRNA	-106	262	1700	0.00316809	4.206e-10	0.000399042	0.852086	5.66331e-05	0.120877	0.026581	rs9975738	0.356144	up
IFNAR2	rs9975738	21:33229941:T:G	QTD000371	Kasela_2017	CD4+ T cell	naive	microarray	ENSG00000226527	ENSG00000226527	lncRNA	-106	280	1687	0.0046822	4.206e-10	0.000397325	0.848427	5.83748e-05	0.124598	0.0265193	rs9975738	0.343285	up
IFNAR2	rs9975738	21:33229941:T:G	QTD000081	Fairfax_2014	monocyte	naive	microarray	ENSG00000226527	ENSG00000226527	lncRNA	-106	420	1664	0.00133675	4.206e-10	0.000381801	0.815272	7.431e-05	0.158625	0.0256465	rs9975738	0.337479	up
IFNAR2	rs9975738	21:33229941:T:G	QTD000067	CEDAR	CD4+ T cell	naive	microarray	ENSG00000226527	ENSG00000226527	lncRNA	-106	290	1710	0.000767285	4.206e-10	0.000391406	0.83578	6.52757e-05	0.139336	0.0244269	rs9975738	0.35801	down
IFNAR2	rs9975738	21:33229941:T:G	QTD000066	CEDAR	CD8+ T cell	naive	microarray	ENSG00000226527	ENSG00000226527	lncRNA	-106	277	1714	0.00240518	4.206e-10	0.000390241	0.833293	6.66413e-05	0.142253	0.0239973	rs9975738	0.35407	up
IFNAR2	rs9975738	21:33229941:T:G	QTD000372	Kasela_2017	CD8+ T cell	naive	microarray	ENSG00000226527	ENSG00000226527	lncRNA	-106	269	1684	0.00242918	4.206e-10	0.000395355	0.84422	6.20911e-05	0.132541	0.0227821	rs9975738	0.346371	down
IFNAR2	rs9975738	21:33229941:T:G	QTD000082	Fairfax_2014	monocyte	IFNg_24h	microarray	ENSG00000226527	ENSG00000226527	lncRNA	-106	370	1660	0.00117887	4.206e-10	0.000395653	0.844851	6.2425e-05	0.133255	0.0214361	rs9975738	0.34578	down
IFNAR2	rs9975738	21:33229941:T:G	QTD000011	Alasoo_2018	macrophage	Salmonella_5h	ge	ENSG00000227757	ENSG00000227757	lncRNA	-158.4	84	1404	0.00231642	4.206e-10	0.000350955	0.749401	5.39534e-05	0.114937	0.135257	rs9975738	0.333052	down
IFNAR2	rs9975738	21:33229941:T:G	QTD000504	Schmiedel_2018	monocyte	naive	ge	ENSG00000227757	ENSG00000227757	lncRNA	-158.4	91	1450	0.000538859	4.206e-10	0.000367028	0.783723	6.35319e-05	0.1355	0.0803457	rs9975738	0.377868	down
IFNAR2	rs9975738	21:33229941:T:G	QTD000509	Schmiedel_2018	NK cell	naive	ge	ENSG00000227757	ENSG00000227757	lncRNA	-158.4	90	1482	0.00372918	4.206e-10	0.000385753	0.823707	5.87165e-05	0.125278	0.0505714	rs9975738	0.377939	down
IFNAR2	rs9975738	21:33229941:T:G	QTD000001	Alasoo_2018	macrophage	naive	ge	ENSG00000227757	ENSG00000227757	lncRNA	-158.4	84	1404	0.00389043	4.206e-10	0.000389914	0.832592	5.60875e-05	0.11967	0.0472916	rs9975738	0.351966	down
IFNAR2	rs9975738	21:33229941:T:G	QTD000620	OneK1K	NK cell	naive	ge	ENSG00000227757	ENSG00000227757	lncRNA	-158.4	981	1690	0.00518202	4.206e-10	0.000395051	0.843565	5.10107e-05	0.10883	0.0471581	rs9975738	0.383175	up
IFNAR2	rs9975738	21:33229941:T:G	QTD000690	Cytoimmgen	CD4+ T cell	anti-CD3-CD28_40h	ge	ENSG00000227757	ENSG00000227757	lncRNA	-158.4	94	1497	0.00237053	4.206e-10	0.000388958	0.830551	5.75557e-05	0.122808	0.0461946	rs9975738	0.357677	down
IFNAR2	rs9975738	21:33229941:T:G	QTD000596	Randolph_2021	monocyte	Influenza_6h	ge	ENSG00000227757	ENSG00000227757	lncRNA	-158.4	89	1499	0.00245366	4.206e-10	0.000391517	0.836015	5.51072e-05	0.11758	0.045959	rs9975738	0.285289	up
IFNAR2	rs9975738	21:33229941:T:G	QTD000588	Randolph_2021	CD4+ T cell	Influenza_6h	ge	ENSG00000227757	ENSG00000227757	lncRNA	-158.4	89	1499	0.00148825	4.206e-10	0.000391815	0.836652	5.84727e-05	0.124782	0.0381155	rs9975738	0.349792	up
IFNAR2	rs9975738	21:33229941:T:G	QTD000728	Cytoimmgen	CD4+ T cell	anti-CD3-CD28_5D	ge	ENSG00000227757	ENSG00000227757	lncRNA	-158.4	94	1466	0.000391359	4.206e-10	0.000388202	0.828936	6.29585e-05	0.134364	0.0362489	rs9975738	0.347548	up
IFNAR2	rs9975738	21:33229941:T:G	QTD000693	Cytoimmgen	CD4+ T cell	anti-CD3-CD28_16h	ge	ENSG00000227757	ENSG00000227757	lncRNA	-158.4	99	1501	0.0073526	4.206e-10	0.000395963	0.845509	5.53203e-05	0.118055	0.0359852	rs9975738	0.35663	up
IFNAR2	rs9975738	21:33229941:T:G	QTD000691	Cytoimmgen	CD4+ memory T cell	anti-CD3-CD28_40h	ge	ENSG00000227757	ENSG00000227757	lncRNA	-158.4	94	1498	0.0123647	4.206e-10	0.000398615	0.851172	5.27496e-05	0.112566	0.0358107	rs9975738	0.350645	down
IFNAR2	rs9975738	21:33229941:T:G	QTD000016	Alasoo_2018	macrophage	IFNg_18h+Salmonella_5h	ge	ENSG00000227757	ENSG00000227757	lncRNA	-158.4	84	1404	0.00151249	4.206e-10	0.000396421	0.846486	5.59497e-05	0.119403	0.0336582	rs9975738	0.35087	down
IFNAR2	rs9975738	21:33229941:T:G	QTD000706	Cytoimmgen	CD4+ T cell	anti-CD3-CD28_5D	ge	ENSG00000227757	ENSG00000227757	lncRNA	-158.4	94	1466	0.00513539	4.206e-10	0.000397719	0.849258	5.51171e-05	0.117627	0.0326613	rs9975738	0.349174	up
IFNAR2	rs9975738	21:33229941:T:G	QTD000692	Cytoimmgen	CD4+ memory T cell	anti-CD3-CD28_5D	ge	ENSG00000227757	ENSG00000227757	lncRNA	-158.4	93	1466	0.00928964	4.206e-10	0.000401212	0.856717	5.21066e-05	0.111201	0.0316286	rs9975738	0.351329	down
IFNAR2	rs9975738	21:33229941:T:G	QTD000697	Cytoimmgen	CD4+ T cell	naive	ge	ENSG00000227757	ENSG00000227757	lncRNA	-158.4	106	1507	0.00289268	4.206e-10	0.00039967	0.853424	5.37844e-05	0.114784	0.0313383	rs9975738	0.351903	down
IFNAR2	rs9975738	21:33229941:T:G	QTD000587	Randolph_2021	CD4+ T cell	naive	ge	ENSG00000227757	ENSG00000227757	lncRNA	-158.4	89	1499	0.0002957	4.206e-10	0.000393427	0.840093	6.00312e-05	0.128123	0.0313301	rs9975738	0.335329	down
IFNAR2	rs9975738	21:33229941:T:G	QTD000696	Cytoimmgen	CD4+ T cell	anti-CD3-CD28_5D	ge	ENSG00000227757	ENSG00000227757	lncRNA	-158.4	88	1507	0.00121677	4.206e-10	0.000393697	0.840671	5.97791e-05	0.127585	0.0312903	rs9975738	0.351054	up
IFNAR2	rs9975738	21:33229941:T:G	QTD000733	Cytoimmgen	CD4+ T cell	anti-CD3-CD28_40h	ge	ENSG00000227757	ENSG00000227757	lncRNA	-158.4	95	1529	0.000980807	4.206e-10	0.000392985	0.839151	6.05872e-05	0.129311	0.0310843	rs9975738	0.351488	down
IFNAR2	rs9975738	21:33229941:T:G	QTD000695	Cytoimmgen	CD4+ memory T cell	anti-CD3-CD28_16h	ge	ENSG00000227757	ENSG00000227757	lncRNA	-158.4	95	1528	0.00123389	4.206e-10	0.000389011	0.830665	6.45655e-05	0.137806	0.0310757	rs9975738	0.349796	up
IFNAR2	rs9975738	21:33229941:T:G	QTD000716	Cytoimmgen	CD4+ T cell	anti-CD3-CD28_5D	ge	ENSG00000227757	ENSG00000227757	lncRNA	-158.4	94	1466	0.00139766	4.206e-10	0.000387357	0.827131	6.66478e-05	0.142254	0.0301605	rs9975738	0.34947	down
IFNAR2	rs9975738	21:33229941:T:G	QTD000689	Cytoimmgen	CD4+ T cell	naive	ge	ENSG00000227757	ENSG00000227757	lncRNA	-158.4	105	1507	0.000245879	4.206e-10	0.000386815	0.825975	6.7367e-05	0.143791	0.0297804	rs9975738	0.345427	up
IFNAR2	rs9975738	21:33229941:T:G	QTD000694	Cytoimmgen	CD4+ memory T cell	naive	ge	ENSG00000227757	ENSG00000227757	lncRNA	-158.4	106	1507	0.00707173	4.206e-10	0.000394476	0.842335	5.97571e-05	0.127541	0.0296698	rs9975738	0.350533	down
IFNAR2	rs9975738	21:33229941:T:G	QTD000499	Schmiedel_2018	CD16+ monocyte	naive	ge	ENSG00000227757	ENSG00000227757	lncRNA	-158.4	90	1481	0.000253177	4.206e-10	0.000390692	0.834253	6.367e-05	0.135897	0.0293955	rs9975738	0.348473	down
IFNAR2	rs9975738	21:33229941:T:G	QTD000429	Quach_2016	monocyte	Influenza_6h	ge	ENSG00000227757	ENSG00000227757	lncRNA	-158.4	198	1620	0.000978632	4.206e-10	0.000387634	0.827727	6.77538e-05	0.144622	0.0271951	rs9975738	0.374872	up
IFNAR2	rs9975738	21:33229941:T:G	QTD000544	TwinsUK	skin	naive	ge	ENSG00000227757	ENSG00000227757	lncRNA	-158.4	370	1682	0.00666581	4.206e-10	0.000404866	0.864522	5.37495e-05	0.114732	0.0202868	rs9975738	0.347984	up
IFNAR2	rs9975738	21:33229941:T:G	QTD000373	Lepik_2017	blood	naive	ge	ENSG00000227757	ENSG00000227757	lncRNA	-158.4	471	1668	3.55317e-06	4.206e-10	0.000112017	0.239191	0.000351846	0.751285	0.0090607	rs9975738	0.322832	down
IFNAR2	rs9975738	21:33229941:T:G	QTD000026	BLUEPRINT	neutrophil	naive	ge	ENSG00000227757	ENSG00000227757	lncRNA	-158.4	196	1694	1.93031e-07	4.206e-10	7.41157e-05	0.158262	0.000390743	0.834352	0.00692165	rs9975738	0.333854	down
IFNAR2	rs9975738	21:33229941:T:G	QTD000021	BLUEPRINT	monocyte	naive	ge	ENSG00000227757	ENSG00000227757	lncRNA	-158.4	191	1682	1.43393e-10	4.206e-10	1.064e-07	0.000227199	0.000467978	0.999288	1.63047e-05	rs9983755	0.19047	down
IFNAR2	rs9975738	21:33229941:T:G	QTD000733	Cytoimmgen	CD4+ T cell	anti-CD3-CD28_40h	ge	ENSG00000272657	ENSG00000272657			95	1226	0.0085562	4.206e-10	0.000368733	0.787363	4.14864e-05	0.0883389	0.123887	rs9975738	0.331525	down
IFNAR2	rs9975738	21:33229941:T:G	QTD000692	Cytoimmgen	CD4+ memory T cell	anti-CD3-CD28_5D	ge	ENSG00000272657	ENSG00000272657			93	1165	0.0046988	4.206e-10	0.000383182	0.818216	4.77393e-05	0.101779	0.0795737	rs9975738	0.30681	up
IFNAR2	rs9975738	21:33229941:T:G	QTD000691	Cytoimmgen	CD4+ memory T cell	anti-CD3-CD28_40h	ge	ENSG00000272657	ENSG00000272657			94	1197	0.00165256	4.206e-10	0.000381405	0.814421	5.04787e-05	0.107633	0.0775142	rs9975738	0.335531	down
IFNAR2	rs9975738	21:33229941:T:G	QTD000706	Cytoimmgen	CD4+ T cell	anti-CD3-CD28_5D	ge	ENSG00000272657	ENSG00000272657			94	1165	0.00740473	4.206e-10	0.000390237	0.833281	4.37281e-05	0.0932273	0.0730576	rs9975738	0.35168	up
IFNAR2	rs9975738	21:33229941:T:G	QTD000737	Cytoimmgen	CD4+ T cell	anti-CD3-CD28_40h	ge	ENSG00000272657	ENSG00000272657			95	1226	0.000674812	4.206e-10	0.000375976	0.80283	6.21521e-05	0.132586	0.0641459	rs9975738	0.350861	up
IFNAR2	rs9975738	21:33229941:T:G	QTD000723	Cytoimmgen	CD4+ T cell	anti-CD3-CD28_16h	ge	ENSG00000272657	ENSG00000272657			100	1227	0.00105711	4.206e-10	0.000390123	0.833038	4.80534e-05	0.102481	0.0640428	rs9975738	0.339619	down
IFNAR2	rs9975738	21:33229941:T:G	QTD000698	Cytoimmgen	CD4+ T cell	anti-CD3-CD28_16h	ge	ENSG00000272657	ENSG00000272657			97	1225	0.00109143	4.206e-10	0.000394416	0.842205	4.53609e-05	0.0967388	0.0606165	rs9975738	0.350592	down
IFNAR2	rs9975738	21:33229941:T:G	QTD000697	Cytoimmgen	CD4+ T cell	naive	ge	ENSG00000272657	ENSG00000272657			106	1204	0.000955378	4.206e-10	0.000395383	0.844269	4.673e-05	0.0996722	0.055617	rs9975738	0.35556	up
IFNAR2	rs9975738	21:33229941:T:G	QTD000592	Randolph_2021	NK cell	Influenza_6h	ge	ENSG00000272657	ENSG00000272657			89	1190	0.0001794	4.206e-10	0.000397604	0.849011	4.5021e-05	0.0960252	0.0545208	rs9975738	0.300453	down
IFNAR2	rs9975738	21:33229941:T:G	QTD000711	Cytoimmgen	CD4+ T cell	anti-CD3-CD28_5D	ge	ENSG00000272657	ENSG00000272657			94	1165	0.00320003	4.206e-10	0.00039267	0.838475	5.0087e-05	0.106843	0.0542388	rs9975738	0.353563	down
IFNAR2	rs9975738	21:33229941:T:G	QTD000690	Cytoimmgen	CD4+ T cell	anti-CD3-CD28_40h	ge	ENSG00000272657	ENSG00000272657			94	1196	0.0192136	4.206e-10	0.000402885	0.860289	4.25862e-05	0.0908383	0.0484272	rs9975738	0.341956	down
IFNAR2	rs9975738	21:33229941:T:G	QTD000586	Randolph_2021	B cell	Influenza_6h	ge	ENSG00000272657	ENSG00000272657			89	1190	0.00243208	4.206e-10	0.000401434	0.857189	4.58767e-05	0.0978724	0.0444912	rs9975738	0.379917	up
IFNAR2	rs9975738	21:33229941:T:G	QTD000741	Cytoimmgen	CD4+ T cell	anti-CD3-CD28_16h	ge	ENSG00000272657	ENSG00000272657			100	1227	0.00221513	4.206e-10	0.000400302	0.854772	4.71453e-05	0.100582	0.0441987	rs9975738	0.356965	down
IFNAR2	rs9975738	21:33229941:T:G	QTD000707	Cytoimmgen	CD4+ T cell	naive	ge	ENSG00000272657	ENSG00000272657			106	1204	0.0122059	4.206e-10	0.000401894	0.858173	4.7068e-05	0.100423	0.040955	rs9975738	0.357736	up
IFNAR2	rs9975738	21:33229941:T:G	QTD000689	Cytoimmgen	CD4+ T cell	naive	ge	ENSG00000272657	ENSG00000272657			105	1204	0.00131248	4.206e-10	0.000405386	0.865628	4.3954e-05	0.0937755	0.0401476	rs9975738	0.359751	up
IFNAR2	rs9975738	21:33229941:T:G	QTD000693	Cytoimmgen	CD4+ T cell	anti-CD3-CD28_16h	ge	ENSG00000272657	ENSG00000272657			99	1199	0.00299248	4.206e-10	0.000401697	0.857752	4.78671e-05	0.102132	0.0396663	rs9975738	0.344315	down
IFNAR2	rs9975738	21:33229941:T:G	QTD000735	Cytoimmgen	CD4+ T cell	anti-CD3-CD28_40h	ge	ENSG00000272657	ENSG00000272657			95	1226	4.26705e-05	4.206e-10	0.000398891	0.85176	5.07315e-05	0.108249	0.0395414	rs9975738	0.296099	down
IFNAR2	rs9975738	21:33229941:T:G	QTD000596	Randolph_2021	monocyte	Influenza_6h	ge	ENSG00000272657	ENSG00000272657			89	1190	0.000965765	4.206e-10	0.000400891	0.85603	4.93824e-05	0.105371	0.0381491	rs9975738	0.319321	down
IFNAR2	rs9975738	21:33229941:T:G	QTD000716	Cytoimmgen	CD4+ T cell	anti-CD3-CD28_5D	ge	ENSG00000272657	ENSG00000272657			94	1165	0.00574132	4.206e-10	0.000401809	0.857991	4.8721e-05	0.10396	0.0375988	rs9975738	0.3306	up
IFNAR2	rs9975738	21:33229941:T:G	QTD000712	Cytoimmgen	CD4+ T cell	anti-CD3-CD28_16h	ge	ENSG00000272657	ENSG00000272657			100	1227	0.00683989	4.206e-10	0.000404114	0.862914	4.67892e-05	0.0998363	0.0367992	rs9975738	0.346114	down
IFNAR2	rs9975738	21:33229941:T:G	QTD000701	Cytoimmgen	CD4+ T cell	anti-CD3-CD28_5D	ge	ENSG00000272657	ENSG00000272657			94	1165	0.00172843	4.206e-10	0.000397234	0.848221	5.3807e-05	0.114822	0.0365056	rs9975738	0.322829	up
IFNAR2	rs9975738	21:33229941:T:G	QTD000509	Schmiedel_2018	NK cell	naive	ge	ENSG00000272657	ENSG00000272657			90	1164	0.000793515	4.206e-10	0.000395111	0.843689	5.62205e-05	0.119977	0.0358829	rs9975738	0.347221	down
IFNAR2	rs9975738	21:33229941:T:G	QTD000726	Cytoimmgen	CD4+ T cell	anti-CD3-CD28_16h	ge	ENSG00000272657	ENSG00000272657			100	1227	0.00365425	4.206e-10	0.000398198	0.850281	5.31658e-05	0.113454	0.0358138	rs9975738	0.352412	down
IFNAR2	rs9975738	21:33229941:T:G	QTD000590	Randolph_2021	CD8+ T cell	Influenza_6h	ge	ENSG00000272657	ENSG00000272657			89	1190	0.00313992	4.206e-10	0.000406062	0.867072	4.53335e-05	0.09673	0.0357468	rs9975738	0.34114	down
IFNAR2	rs9975738	21:33229941:T:G	QTD000734	Cytoimmgen	CD4+ T cell	naive	ge	ENSG00000272657	ENSG00000272657			106	1204	0.00773327	4.206e-10	0.000401769	0.857905	4.96905e-05	0.106034	0.03561	rs9975738	0.349574	down
IFNAR2	rs9975738	21:33229941:T:G	QTD000696	Cytoimmgen	CD4+ T cell	anti-CD3-CD28_5D	ge	ENSG00000272657	ENSG00000272657			88	1205	0.00209909	4.206e-10	0.000401719	0.857798	5.00559e-05	0.106816	0.0349349	rs9975738	0.350154	up
IFNAR2	rs9975738	21:33229941:T:G	QTD000594	Randolph_2021	monocyte	Influenza_6h	ge	ENSG00000272657	ENSG00000272657			88	1190	0.000781817	4.206e-10	0.00040247	0.859401	4.93889e-05	0.105392	0.0347553	rs9975738	0.314733	up
IFNAR2	rs9975738	21:33229941:T:G	QTD000695	Cytoimmgen	CD4+ memory T cell	anti-CD3-CD28_16h	ge	ENSG00000272657	ENSG00000272657			95	1222	0.0127102	4.206e-10	0.000408225	0.871691	4.366e-05	0.0931587	0.0346979	rs9975738	0.351062	down
IFNAR2	rs9975738	21:33229941:T:G	QTD000717	Cytoimmgen	CD4+ T cell	anti-CD3-CD28_5D	ge	ENSG00000272657	ENSG00000272657			94	1165	0.00596365	4.206e-10	0.000409091	0.873539	4.29499e-05	0.0916429	0.0343656	rs9975738	0.351725	up
IFNAR2	rs9975738	21:33229941:T:G	QTD000704	Cytoimmgen	CD4+ T cell	anti-CD3-CD28_40h	ge	ENSG00000272657	ENSG00000272657			95	1226	0.00360112	4.206e-10	0.000403727	0.862086	4.86972e-05	0.103917	0.0335446	rs9975738	0.335581	down
IFNAR2	rs9975738	21:33229941:T:G	QTD000743	Cytoimmgen	CD4+ T cell	anti-CD3-CD28_5D	ge	ENSG00000272657	ENSG00000272657			94	1165	0.00758625	4.206e-10	0.000408486	0.872247	4.39617e-05	0.0938051	0.0334955	rs9975738	0.349872	up
IFNAR2	rs9975738	21:33229941:T:G	QTD000728	Cytoimmgen	CD4+ T cell	anti-CD3-CD28_5D	ge	ENSG00000272657	ENSG00000272657			94	1165	0.00204566	4.206e-10	0.000405241	0.865319	4.72385e-05	0.100802	0.0334257	rs9975738	0.351441	down
IFNAR2	rs9975738	21:33229941:T:G	QTD000718	Cytoimmgen	CD4+ T cell	anti-CD3-CD28_16h	ge	ENSG00000272657	ENSG00000272657			100	1227	0.00379165	4.206e-10	0.000402456	0.859373	5.00916e-05	0.106895	0.0332794	rs9975738	0.353411	up
IFNAR2	rs9975738	21:33229941:T:G	QTD000595	Randolph_2021	monocyte	naive	ge	ENSG00000272657	ENSG00000272657			89	1190	0.00286259	4.206e-10	0.000407256	0.869621	4.53129e-05	0.096691	0.0332353	rs9975738	0.35919	up
IFNAR2	rs9975738	21:33229941:T:G	QTD000591	Randolph_2021	NK cell	naive	ge	ENSG00000272657	ENSG00000272657			89	1190	0.000666893	4.206e-10	0.000404779	0.864332	4.78e-05	0.102002	0.0332132	rs9975738	0.331019	down
IFNAR2	rs9975738	21:33229941:T:G	QTD000694	Cytoimmgen	CD4+ memory T cell	naive	ge	ENSG00000272657	ENSG00000272657			106	1204	0.00911935	4.206e-10	0.000407226	0.869558	4.53615e-05	0.0967949	0.0331945	rs9975738	0.353042	up
IFNAR2	rs9975738	21:33229941:T:G	QTD000708	Cytoimmgen	CD4+ T cell	anti-CD3-CD28_40h	ge	ENSG00000272657	ENSG00000272657			94	1187	0.0201784	4.206e-10	0.000410071	0.875633	4.27446e-05	0.0912079	0.0327061	rs9975738	0.348917	down
IFNAR2	rs9975738	21:33229941:T:G	QTD000727	Cytoimmgen	CD4+ T cell	anti-CD3-CD28_5D	ge	ENSG00000272657	ENSG00000272657			94	1165	0.00727151	4.206e-10	0.000410769	0.877123	4.20756e-05	0.0897796	0.0326446	rs9975738	0.347422	down
IFNAR2	rs9975738	21:33229941:T:G	QTD000589	Randolph_2021	CD8+ T cell	naive	ge	ENSG00000272657	ENSG00000272657			89	1190	0.00903781	4.206e-10	0.000405881	0.866685	4.69846e-05	0.100262	0.0326002	rs9975738	0.332959	down
IFNAR2	rs9975738	21:33229941:T:G	QTD000588	Randolph_2021	CD4+ T cell	Influenza_6h	ge	ENSG00000272657	ENSG00000272657			89	1190	0.00217854	4.206e-10	0.000403998	0.862664	4.91945e-05	0.104982	0.0319006	rs9975738	0.342642	down
IFNAR2	rs9975738	21:33229941:T:G	QTD000738	Cytoimmgen	CD4+ T cell	anti-CD3-CD28_40h	ge	ENSG00000272657	ENSG00000272657			95	1226	0.00329126	4.206e-10	0.000407058	0.8692	4.61742e-05	0.098533	0.0318139	rs9975738	0.346843	up
IFNAR2	rs9975738	21:33229941:T:G	QTD000587	Randolph_2021	CD4+ T cell	naive	ge	ENSG00000272657	ENSG00000272657			89	1190	0.00263781	4.206e-10	0.000403924	0.862506	4.94678e-05	0.105567	0.0314742	rs9975738	0.348444	up
IFNAR2	rs9975738	21:33229941:T:G	QTD000593	Randolph_2021	monocyte	Influenza_6h	ge	ENSG00000272657	ENSG00000272657			89	1190	0.00031767	4.206e-10	0.000400128	0.854401	5.32957e-05	0.11374	0.0314048	rs9975738	0.34738	down
IFNAR2	rs9975738	21:33229941:T:G	QTD000585	Randolph_2021	B cell	naive	ge	ENSG00000272657	ENSG00000272657			89	1190	0.000104684	4.206e-10	0.000392926	0.839022	6.05325e-05	0.129194	0.0313313	rs9975738	0.352915	up
IFNAR2	rs9975738	21:33229941:T:G	QTD000720	Cytoimmgen	CD4+ T cell	naive	ge	ENSG00000272657	ENSG00000272657			106	1204	0.00121669	4.206e-10	0.000406869	0.868795	4.67859e-05	0.0998411	0.0309106	rs9975738	0.351602	down
IFNAR2	rs9975738	21:33229941:T:G	QTD000105	GENCORD	T cell	naive	ge	ENSG00000272657	ENSG00000272657			184	1319	0.00861751	4.206e-10	0.00040527	0.865389	4.85287e-05	0.103564	0.0305936	rs9975738	0.339987	up
IFNAR2	rs9975738	21:33229941:T:G	QTD000620	OneK1K	NK cell	naive	ge	ENSG00000272657	ENSG00000272657			981	1334	0.00499597	4.206e-10	0.000425122	0.907774	3.63693e-05	0.0776321	0.0141323	rs9975738	0.347622	down
IFNAR2	rs9975738	21:33229941:T:G	QTD000459	Schmiedel_2018	Th17 cell	naive	ge	ENSG00000289238	ENSG00000289238	lncRNA	95	88	1479	0.000288691	4.206e-10	0.000345414	0.737571	6.89383e-05	0.146975	0.11504	rs9975738	0.418753	up
IFNAR2	rs9975738	21:33229941:T:G	QTD000464	Schmiedel_2018	Treg naive	naive	ge	ENSG00000289238	ENSG00000289238	lncRNA	95	89	1482	0.00322588	4.206e-10	0.000376736	0.804454	5.64806e-05	0.120455	0.074658	rs9975738	0.28454	up
IFNAR2	rs9975738	21:33229941:T:G	QTD000424	Quach_2016	monocyte	R848_6h	ge	ENSG00000289238	ENSG00000289238	lncRNA	95	191	1580	0.000256353	4.206e-10	0.000375528	0.801875	6.136e-05	0.13089	0.0667983	rs9975738	0.387173	up
IFNAR2	rs9975738	21:33229941:T:G	QTD000735	Cytoimmgen	CD4+ T cell	anti-CD3-CD28_40h	ge	ENSG00000289238	ENSG00000289238	lncRNA	95	95	1529	0.00186219	4.206e-10	0.000381405	0.814422	5.90866e-05	0.126051	0.0590865	rs9975738	0.356818	up
IFNAR2	rs9975738	21:33229941:T:G	QTD000449	Schmiedel_2018	Th1 cell	naive	ge	ENSG00000289238	ENSG00000289238	lncRNA	95	82	1442	0.000495844	4.206e-10	0.000372764	0.79597	6.86536e-05	0.146483	0.0571052	rs9975738	0.329492	up
IFNAR2	rs9975738	21:33229941:T:G	QTD000733	Cytoimmgen	CD4+ T cell	anti-CD3-CD28_40h	ge	ENSG00000289238	ENSG00000289238	lncRNA	95	95	1529	2.11008e-05	4.206e-10	0.000373986	0.79858	6.82883e-05	0.145707	0.0552704	rs9975738	0.366922	up
IFNAR2	rs9975738	21:33229941:T:G	QTD000738	Cytoimmgen	CD4+ T cell	anti-CD3-CD28_40h	ge	ENSG00000289238	ENSG00000289238	lncRNA	95	95	1529	0.000154737	4.206e-10	0.0003748	0.80032	7.22612e-05	0.154211	0.0450219	rs9975738	0.347966	up
IFNAR2	rs9975738	21:33229941:T:G	QTD000689	Cytoimmgen	CD4+ T cell	naive	ge	ENSG00000289238	ENSG00000289238	lncRNA	95	105	1507	0.00209253	4.206e-10	0.000386328	0.824935	6.08811e-05	0.129911	0.0447061	rs9975738	0.361226	up
IFNAR2	rs9975738	21:33229941:T:G	QTD000469	Schmiedel_2018	Treg memory	naive	ge	ENSG00000289238	ENSG00000289238	lncRNA	95	89	1482	0.00036663	4.206e-10	0.000378606	0.808446	6.87996e-05	0.146821	0.0442863	rs9975738	0.379058	down
IFNAR2	rs9975738	21:33229941:T:G	QTD000704	Cytoimmgen	CD4+ T cell	anti-CD3-CD28_40h	ge	ENSG00000289238	ENSG00000289238	lncRNA	95	95	1529	0.0064364	4.206e-10	0.000390451	0.83374	5.69559e-05	0.121531	0.0442819	rs9975738	0.363038	up
IFNAR2	rs9975738	21:33229941:T:G	QTD000690	Cytoimmgen	CD4+ T cell	anti-CD3-CD28_40h	ge	ENSG00000289238	ENSG00000289238	lncRNA	95	94	1497	4.9997e-06	4.206e-10	0.000351199	0.749923	9.6236e-05	0.205406	0.0442235	rs9975738	0.363037	up
IFNAR2	rs9975738	21:33229941:T:G	QTD000499	Schmiedel_2018	CD16+ monocyte	naive	ge	ENSG00000289238	ENSG00000289238	lncRNA	95	90	1481	0.00307146	4.206e-10	0.000390556	0.833964	5.69372e-05	0.121491	0.0440974	rs9975738	0.374708	up
IFNAR2	rs9975738	21:33229941:T:G	QTD000494	Schmiedel_2018	CD8+ T cell	anti-CD3-CD28_4h	ge	ENSG00000289238	ENSG00000289238	lncRNA	95	88	1481	0.0034924	4.206e-10	0.00038616	0.824577	6.2065e-05	0.132444	0.0425311	rs9975738	0.393498	down
IFNAR2	rs9975738	21:33229941:T:G	QTD000011	Alasoo_2018	macrophage	Salmonella_5h	ge	ENSG00000289238	ENSG00000289238	lncRNA	95	84	1404	0.00107739	4.206e-10	0.000386457	0.825211	6.24713e-05	0.133314	0.0410261	rs9975738	0.360639	down
IFNAR2	rs9975738	21:33229941:T:G	QTD000479	Schmiedel_2018	CD4+ T cell	naive	ge	ENSG00000289238	ENSG00000289238	lncRNA	95	88	1482	0.0010398	4.206e-10	0.000386408	0.825105	6.28363e-05	0.134095	0.0403502	rs9975738	0.347306	up
IFNAR2	rs9975738	21:33229941:T:G	QTD000727	Cytoimmgen	CD4+ T cell	anti-CD3-CD28_5D	ge	ENSG00000289238	ENSG00000289238	lncRNA	95	94	1466	0.00215762	4.206e-10	0.000387831	0.828145	6.20743e-05	0.132471	0.0389344	rs9975738	0.360073	up
IFNAR2	rs9975738	21:33229941:T:G	QTD000697	Cytoimmgen	CD4+ T cell	naive	ge	ENSG00000289238	ENSG00000289238	lncRNA	95	106	1507	0.00134883	4.206e-10	0.000386587	0.825489	6.34957e-05	0.135507	0.0385542	rs9975738	0.357311	up
IFNAR2	rs9975738	21:33229941:T:G	QTD000694	Cytoimmgen	CD4+ memory T cell	naive	ge	ENSG00000289238	ENSG00000289238	lncRNA	95	106	1507	7.42111e-05	4.206e-10	0.000393696	0.840668	5.65756e-05	0.120731	0.0381505	rs9975738	0.360404	down
IFNAR2	rs9975738	21:33229941:T:G	QTD000695	Cytoimmgen	CD4+ memory T cell	anti-CD3-CD28_16h	ge	ENSG00000289238	ENSG00000289238	lncRNA	95	95	1528	0.00269655	4.206e-10	0.000392231	0.837541	5.83937e-05	0.124615	0.0373939	rs9975738	0.350581	up
IFNAR2	rs9975738	21:33229941:T:G	QTD000489	Schmiedel_2018	CD8+ T cell	naive	ge	ENSG00000289238	ENSG00000289238	lncRNA	95	89	1482	0.000327365	4.206e-10	0.000390652	0.834169	6.03394e-05	0.128771	0.0366095	rs9975738	0.310937	up
IFNAR2	rs9975738	21:33229941:T:G	QTD000691	Cytoimmgen	CD4+ memory T cell	anti-CD3-CD28_40h	ge	ENSG00000289238	ENSG00000289238	lncRNA	95	94	1498	0.000467515	4.206e-10	0.000391357	0.835673	5.9847e-05	0.12772	0.0361553	rs9975738	0.351027	up
IFNAR2	rs9975738	21:33229941:T:G	QTD000484	Schmiedel_2018	CD4+ T cell	anti-CD3-CD28_4h	ge	ENSG00000289238	ENSG00000289238	lncRNA	95	89	1482	8.30417e-05	4.206e-10	0.00039306	0.83931	5.86793e-05	0.125229	0.0350096	rs9975738	0.362116	up
IFNAR2	rs9975738	21:33229941:T:G	QTD000711	Cytoimmgen	CD4+ T cell	anti-CD3-CD28_5D	ge	ENSG00000289238	ENSG00000289238	lncRNA	95	94	1466	0.00758139	4.206e-10	0.000396986	0.847694	5.49182e-05	0.117199	0.0346555	rs9975738	0.354579	up
IFNAR2	rs9975738	21:33229941:T:G	QTD000693	Cytoimmgen	CD4+ T cell	anti-CD3-CD28_16h	ge	ENSG00000289238	ENSG00000289238	lncRNA	95	99	1501	0.000392223	4.206e-10	0.000395327	0.84415	5.6634e-05	0.120863	0.0345352	rs9975738	0.354447	up
IFNAR2	rs9975738	21:33229941:T:G	QTD000692	Cytoimmgen	CD4+ memory T cell	anti-CD3-CD28_5D	ge	ENSG00000289238	ENSG00000289238	lncRNA	95	93	1466	0.000117705	4.206e-10	0.000370996	0.792195	8.10343e-05	0.172965	0.034387	rs9975738	0.349258	up
IFNAR2	rs9975738	21:33229941:T:G	QTD000716	Cytoimmgen	CD4+ T cell	anti-CD3-CD28_5D	ge	ENSG00000289238	ENSG00000289238	lncRNA	95	94	1466	0.000314294	4.206e-10	0.00037514	0.801045	7.69408e-05	0.164225	0.0342782	rs9975738	0.350086	up
IFNAR2	rs9975738	21:33229941:T:G	QTD000726	Cytoimmgen	CD4+ T cell	anti-CD3-CD28_16h	ge	ENSG00000289238	ENSG00000289238	lncRNA	95	100	1533	0.00170183	4.206e-10	0.000388721	0.830045	6.33933e-05	0.135297	0.0342063	rs9975738	0.347801	up
IFNAR2	rs9975738	21:33229941:T:G	QTD000016	Alasoo_2018	macrophage	IFNg_18h+Salmonella_5h	ge	ENSG00000289238	ENSG00000289238	lncRNA	95	84	1404	0.00458969	4.206e-10	0.000397153	0.84805	5.52916e-05	0.117998	0.0334994	rs9975738	0.350031	up
IFNAR2	rs9975738	21:33229941:T:G	QTD000728	Cytoimmgen	CD4+ T cell	anti-CD3-CD28_5D	ge	ENSG00000289238	ENSG00000289238	lncRNA	95	94	1466	0.00219836	4.206e-10	0.000393072	0.839335	5.95079e-05	0.127002	0.0332102	rs9975738	0.352815	up
IFNAR2	rs9975738	21:33229941:T:G	QTD000454	Schmiedel_2018	Th2 cell	naive	ge	ENSG00000289238	ENSG00000289238	lncRNA	95	89	1482	0.00579555	4.206e-10	0.000398252	0.850397	5.45198e-05	0.116352	0.0327987	rs9975738	0.338981	down
IFNAR2	rs9975738	21:33229941:T:G	QTD000708	Cytoimmgen	CD4+ T cell	anti-CD3-CD28_40h	ge	ENSG00000289238	ENSG00000289238	lncRNA	95	94	1483	0.00257941	4.206e-10	0.000398447	0.850813	5.43395e-05	0.115967	0.0327674	rs9975738	0.349213	up
IFNAR2	rs9975738	21:33229941:T:G	QTD000439	Schmiedel_2018	Tfh cell	naive	ge	ENSG00000289238	ENSG00000289238	lncRNA	95	89	1482	0.000483115	4.206e-10	0.00039476	0.842941	5.80661e-05	0.123925	0.0326819	rs9975738	0.346559	down
IFNAR2	rs9975738	21:33229941:T:G	QTD000712	Cytoimmgen	CD4+ T cell	anti-CD3-CD28_16h	ge	ENSG00000289238	ENSG00000289238	lncRNA	95	100	1533	0.00037642	4.206e-10	0.000383377	0.818633	6.94553e-05	0.148244	0.0326696	rs9975738	0.350225	up
IFNAR2	rs9975738	21:33229941:T:G	QTD000701	Cytoimmgen	CD4+ T cell	anti-CD3-CD28_5D	ge	ENSG00000289238	ENSG00000289238	lncRNA	95	94	1466	0.00156122	4.206e-10	0.000394305	0.841969	5.86212e-05	0.12511	0.0324678	rs9975738	0.352294	down
IFNAR2	rs9975738	21:33229941:T:G	QTD000509	Schmiedel_2018	NK cell	naive	ge	ENSG00000289238	ENSG00000289238	lncRNA	95	90	1482	0.00164749	4.206e-10	0.000396237	0.846093	5.71005e-05	0.121865	0.031589	rs9975738	0.344352	down
IFNAR2	rs9975738	21:33229941:T:G	QTD000006	Alasoo_2018	macrophage	IFNg_18h	ge	ENSG00000289238	ENSG00000289238	lncRNA	95	84	1404	0.000853682	4.206e-10	0.000386487	0.825273	6.69271e-05	0.142848	0.0314253	rs9975738	0.343317	down
IFNAR2	rs9975738	21:33229941:T:G	QTD000743	Cytoimmgen	CD4+ T cell	anti-CD3-CD28_5D	ge	ENSG00000289238	ENSG00000289238	lncRNA	95	94	1466	0.00516574	4.206e-10	0.000393807	0.840904	5.97463e-05	0.127515	0.0311272	rs9975738	0.352081	down
IFNAR2	rs9975738	21:33229941:T:G	QTD000095	GENCORD	LCL	naive	ge	ENSG00000289238	ENSG00000289238	lncRNA	95	190	1674	7.00467e-05	4.206e-10	0.000381819	0.815315	7.18421e-05	0.153346	0.0308859	rs9975738	0.318569	down
IFNAR2	rs9975738	21:33229941:T:G	QTD000001	Alasoo_2018	macrophage	naive	ge	ENSG00000289238	ENSG00000289238	lncRNA	95	84	1404	0.00784888	4.206e-10	0.000400346	0.854867	5.33541e-05	0.113866	0.0308133	rs9975738	0.348538	up
IFNAR2	rs9975738	21:33229941:T:G	QTD000737	Cytoimmgen	CD4+ T cell	anti-CD3-CD28_40h	ge	ENSG00000289238	ENSG00000289238	lncRNA	95	95	1529	0.00783658	4.206e-10	0.000397215	0.848182	5.65184e-05	0.120624	0.0307402	rs9975738	0.34991	down
IFNAR2	rs9975738	21:33229941:T:G	QTD000717	Cytoimmgen	CD4+ T cell	anti-CD3-CD28_5D	ge	ENSG00000289238	ENSG00000289238	lncRNA	95	94	1466	0.000724666	4.206e-10	0.00039051	0.833865	6.33523e-05	0.135217	0.0304643	rs9975738	0.35132	down
IFNAR2	rs9975738	21:33229941:T:G	QTD000706	Cytoimmgen	CD4+ T cell	anti-CD3-CD28_5D	ge	ENSG00000289238	ENSG00000289238	lncRNA	95	94	1466	0.000866903	4.206e-10	0.000385638	0.823461	6.83139e-05	0.145812	0.0302733	rs9975738	0.349421	up
IFNAR2	rs9975738	21:33229941:T:G	QTD000504	Schmiedel_2018	monocyte	naive	ge	ENSG00000289238	ENSG00000289238	lncRNA	95	91	1450	0.00165052	4.206e-10	0.000401132	0.856546	5.28359e-05	0.112761	0.0302391	rs9975738	0.347802	up
IFNAR2	rs9975738	21:33229941:T:G	QTD000389	Nedelec_2016	macrophage	Salmonella_5h	ge	ENSG00000289238	ENSG00000289238	lncRNA	95	167	1645	0.0011731	4.206e-10	0.000390877	0.834651	6.31122e-05	0.134705	0.0301902	rs9975738	0.318927	down
IFNAR2	rs9975738	21:33229941:T:G	QTD000105	GENCORD	T cell	naive	ge	ENSG00000289238	ENSG00000289238	lncRNA	95	184	1669	9.23594e-05	4.206e-10	0.000388642	0.829885	6.53458e-05	0.139475	0.0301861	rs9975738	0.349209	up
IFNAR2	rs9975738	21:33229941:T:G	QTD000444	Schmiedel_2018	Th17 cell	naive	ge	ENSG00000289238	ENSG00000289238	lncRNA	95	89	1482	0.000260215	4.206e-10	0.000390707	0.834286	6.3308e-05	0.135123	0.0301367	rs9975738	0.344888	up
IFNAR2	rs9975738	21:33229941:T:G	QTD000031	BLUEPRINT	CD4+ T cell	naive	ge	ENSG00000289238	ENSG00000289238	lncRNA	95	167	1683	3.69436e-06	4.206e-10	0.000365713	0.780918	8.84913e-05	0.188899	0.0297287	rs9975738	0.358744	up
IFNAR2	rs9975738	21:33229941:T:G	QTD000474	Schmiedel_2018	B cell	naive	ge	ENSG00000289238	ENSG00000289238	lncRNA	95	91	1450	0.000326874	4.206e-10	0.000379677	0.810733	7.47957e-05	0.159655	0.0291578	rs9975738	0.352642	down
IFNAR2	rs9975738	21:33229941:T:G	QTD000414	Quach_2016	monocyte	LPS_6h	ge	ENSG00000289238	ENSG00000289238	lncRNA	95	184	1610	0.00356425	4.206e-10	0.000393317	0.839862	6.14272e-05	0.13111	0.0285736	rs9975738	0.307255	up
IFNAR2	rs9975738	21:33229941:T:G	QTD000419	Quach_2016	monocyte	Pam3CSK4_6h	ge	ENSG00000289238	ENSG00000289238	lncRNA	95	196	1581	0.00286105	4.206e-10	0.000392557	0.838237	6.2535e-05	0.133477	0.0278304	rs9975738	0.365724	down
IFNAR2	rs9975738	21:33229941:T:G	QTD000384	Nedelec_2016	macrophage	naive	ge	ENSG00000289238	ENSG00000289238	lncRNA	95	163	1613	0.000256247	4.206e-10	0.000379249	0.809822	7.62501e-05	0.162765	0.0269573	rs9975738	0.356964	up
IFNAR2	rs9975738	21:33229941:T:G	QTD000036	Bossini-Castillo_2019	Treg memory	naive	ge	ENSG00000289238	ENSG00000289238	lncRNA	95	119	1489	0.000139285	4.206e-10	0.000331044	0.706887	0.000125048	0.266966	0.0256909	rs9975738	0.348293	up
IFNAR2	rs9975738	21:33229941:T:G	QTD000379	Nedelec_2016	macrophage	Listeria_5h	ge	ENSG00000289238	ENSG00000289238	lncRNA	95	163	1613	0.00442576	4.206e-10	0.000391361	0.835685	6.47582e-05	0.138229	0.0256304	rs9975738	0.332215	down
IFNAR2	rs9975738	21:33229941:T:G	QTD000056	CAP	LCL	naive	ge	ENSG00000289238	ENSG00000289238	lncRNA	95	148	1581	0.000399837	4.206e-10	0.000393109	0.839416	6.31665e-05	0.134831	0.025297	rs9975738	0.353924	up
IFNAR2	rs9975738	21:33229941:T:G	QTD000061	CAP	LCL	statin	ge	ENSG00000289238	ENSG00000289238	lncRNA	95	148	1581	0.00690935	4.206e-10	0.000395418	0.844347	6.08914e-05	0.129973	0.0252241	rs9975738	0.347498	down
IFNAR2	rs9975738	21:33229941:T:G	QTD000429	Quach_2016	monocyte	Influenza_6h	ge	ENSG00000289238	ENSG00000289238	lncRNA	95	198	1620	6.5767e-05	4.206e-10	0.00035659	0.761438	0.000100503	0.21456	0.0235453	rs9975738	0.34228	down
IFNAR2	rs9975738	21:33229941:T:G	QTD000549	TwinsUK	blood	naive	ge	ENSG00000289238	ENSG00000289238	lncRNA	95	195	1625	0.000687937	4.206e-10	0.000357972	0.764388	9.95406e-05	0.212507	0.0226477	rs9975738	0.347374	up
IFNAR2	rs9975738	21:33229941:T:G	QTD000696	Cytoimmgen	CD4+ T cell	anti-CD3-CD28_5D	ge	ENSG00000289238	ENSG00000289238	lncRNA	95	88	1507	7.76865e-06	4.206e-10	0.000245844	0.524955	0.000212412	0.453527	0.0210599	rs9975738	0.354978	up
IFNAR2	rs9975738	21:33229941:T:G	QTD000021	BLUEPRINT	monocyte	naive	ge	ENSG00000289238	ENSG00000289238	lncRNA	95	191	1682	4.90792e-08	4.206e-10	8.72438e-06	0.0186294	0.000452266	0.965707	0.0152029	rs9975738	0.306221	up
IFNAR2	rs9975738	21:33229941:T:G	QTD000409	Quach_2016	monocyte	naive	ge	ENSG00000289238	ENSG00000289238	lncRNA	95	200	1622	3.77796e-07	4.206e-10	0.000199226	0.425413	0.000262196	0.559847	0.0142786	rs9975738	0.327404	up
IFNAR2	rs9975738	21:33229941:T:G	QTD000026	BLUEPRINT	neutrophil	naive	ge	ENSG00000289238	ENSG00000289238	lncRNA	95	196	1694	2.16468e-06	4.206e-10	6.17584e-05	0.131875	0.000404502	0.863738	0.00392123	rs9975738	0.345823	up
IFNAR2	rs9975738	21:33229941:T:G	QTD000544	TwinsUK	skin	naive	ge	ENSG00000289238	ENSG00000289238	lncRNA	95	370	1682	7.64013e-08	4.206e-10	1.84264e-05	0.0393465	0.000448563	0.957825	0.00236167	rs9975738	0.360228	down
IFNAR2	rs9975738	21:33229941:T:G	QTD000110	GEUVADIS	LCL	naive	ge	ENSG00000289238	ENSG00000289238	lncRNA	95	445	1736	1.69614e-07	4.206e-10	7.00469e-06	0.0149573	0.000460815	0.983991	0.000583908	rs9975738	0.32167	up
IFNAR2	rs9975738	21:33229941:T:G	QTD000373	Lepik_2017	blood	naive	ge	ENSG00000289238	ENSG00000289238	lncRNA	95	471	1668	1.57173e-09	4.206e-10	1.1953e-06	0.00255234	0.000466838	0.996846	0.000133904	rs9975738	0.396869	up
IFNAR2	rs9975738	21:33229941:T:G	QTD000539	TwinsUK	LCL	naive	ge	ENSG00000289238	ENSG00000289238	lncRNA	95	418	1683	1.17907e-11	4.206e-10	3.78074e-08	8.07314e-05	0.000468053	0.999448	2.93232e-06	rs2040109	0.386584	down
IFNAR2	rs9975738	21:33229941:T:G	QTD000684	Nathan_2022	CD4+ T cell	naive	ge	IFNAR1	ENSG00000142166	protein_coding	94.4	232	1404	0.00103446	4.206e-10	0.000341003	0.728151	6.19115e-05	0.131922	0.139524	rs9975738	0.443347	up
IFNAR2	rs9975738	21:33229941:T:G	QTD000754	Kim-Hellmuth_2017	monocyte	IVT_90min	microarray	IFNAR1	ENSG00000142166	protein_coding	94.4	96	1548	0.00011534	4.206e-10	0.000343089	0.732608	7.50633e-05	0.160071	0.106903	rs9975738	0.399702	up
IFNAR2	rs9975738	21:33229941:T:G	QTD000704	Cytoimmgen	CD4+ T cell	anti-CD3-CD28_40h	ge	IFNAR1	ENSG00000142166	protein_coding	94.4	95	1529	0.0013606	4.206e-10	0.00036925	0.788468	5.73989e-05	0.122388	0.0887177	rs9975738	0.362372	up
IFNAR2	rs9975738	21:33229941:T:G	QTD000738	Cytoimmgen	CD4+ T cell	anti-CD3-CD28_40h	ge	IFNAR1	ENSG00000142166	protein_coding	94.4	95	1529	0.000987678	4.206e-10	0.000376046	0.802979	5.53374e-05	0.118006	0.0785834	rs9975738	0.355217	up
IFNAR2	rs9975738	21:33229941:T:G	QTD000711	Cytoimmgen	CD4+ T cell	anti-CD3-CD28_5D	ge	IFNAR1	ENSG00000142166	protein_coding	94.4	94	1466	0.00694995	4.206e-10	0.000366962	0.783581	6.47003e-05	0.138	0.0779871	rs9975738	0.323724	down
IFNAR2	rs9975738	21:33229941:T:G	QTD000593	Randolph_2021	monocyte	Influenza_6h	ge	IFNAR1	ENSG00000142166	protein_coding	94.4	89	1499	0.00453084	4.206e-10	0.000375749	0.802346	5.65522e-05	0.120604	0.076618	rs1476415	0.26514	up
IFNAR2	rs9975738	21:33229941:T:G	QTD000692	Cytoimmgen	CD4+ memory T cell	anti-CD3-CD28_5D	ge	IFNAR1	ENSG00000142166	protein_coding	94.4	93	1466	0.000115377	4.206e-10	0.000325277	0.694572	0.000109458	0.233585	0.0714081	rs9975738	0.351993	down
IFNAR2	rs9975738	21:33229941:T:G	QTD000741	Cytoimmgen	CD4+ T cell	anti-CD3-CD28_16h	ge	IFNAR1	ENSG00000142166	protein_coding	94.4	100	1533	0.000115768	4.206e-10	0.000321554	0.686623	0.000113195	0.241566	0.0713769	rs9975738	0.351852	up
IFNAR2	rs9975738	21:33229941:T:G	QTD000716	Cytoimmgen	CD4+ T cell	anti-CD3-CD28_5D	ge	IFNAR1	ENSG00000142166	protein_coding	94.4	94	1466	0.00213942	4.206e-10	0.000375125	0.801013	6.24587e-05	0.133239	0.0653107	rs9975738	0.356857	down
IFNAR2	rs9975738	21:33229941:T:G	QTD000419	Quach_2016	monocyte	Pam3CSK4_6h	ge	IFNAR1	ENSG00000142166	protein_coding	94.4	196	1581	9.71699e-07	4.206e-10	0.000255504	0.545584	0.000182758	0.390121	0.0638568	rs9975738	0.281446	up
IFNAR2	rs9975738	21:33229941:T:G	QTD000702	Cytoimmgen	CD4+ T cell	anti-CD3-CD28_16h	ge	IFNAR1	ENSG00000142166	protein_coding	94.4	99	1502	0.000100766	4.206e-10	0.000379017	0.809324	6.2757e-05	0.133894	0.05634	rs9975738	0.345203	up
IFNAR2	rs9975738	21:33229941:T:G	QTD000589	Randolph_2021	CD8+ T cell	naive	ge	IFNAR1	ENSG00000142166	protein_coding	94.4	89	1499	0.00292992	4.206e-10	0.000381023	0.813607	6.22481e-05	0.132814	0.0531365	rs9975738	0.344773	up
IFNAR2	rs9975738	21:33229941:T:G	QTD000011	Alasoo_2018	macrophage	Salmonella_5h	ge	IFNAR1	ENSG00000142166	protein_coding	94.4	84	1404	0.00053051	4.206e-10	0.000363395	0.775964	8.05322e-05	0.171859	0.0517332	rs9975738	0.355199	up
IFNAR2	rs9975738	21:33229941:T:G	QTD000504	Schmiedel_2018	monocyte	naive	ge	IFNAR1	ENSG00000142166	protein_coding	94.4	91	1450	2.25688e-05	4.206e-10	0.00033884	0.723532	0.00010563	0.225452	0.0505711	rs9975738	0.339302	up
IFNAR2	rs9975738	21:33229941:T:G	QTD000591	Randolph_2021	NK cell	naive	ge	IFNAR1	ENSG00000142166	protein_coding	94.4	89	1499	0.0139286	4.206e-10	0.000388716	0.830035	5.61138e-05	0.119721	0.0497985	rs9975738	0.30441	down
IFNAR2	rs9975738	21:33229941:T:G	QTD000747	Cytoimmgen	CD4+ T cell	naive	ge	IFNAR1	ENSG00000142166	protein_coding	94.4	106	1507	0.00296403	4.206e-10	0.000387425	0.827278	5.79663e-05	0.12368	0.0485967	rs9975738	0.333459	down
IFNAR2	rs9975738	21:33229941:T:G	QTD000750	Cytoimmgen	CD4+ T cell	anti-CD3-CD28_40h	ge	IFNAR1	ENSG00000142166	protein_coding	94.4	91	1484	0.000564098	4.206e-10	0.000392369	0.837834	5.33299e-05	0.113781	0.0479397	rs9975738	0.358915	up
IFNAR2	rs9975738	21:33229941:T:G	QTD000755	Kim-Hellmuth_2017	monocyte	LPS_6h	microarray	IFNAR1	ENSG00000142166	protein_coding	94.4	96	1548	0.000173768	4.206e-10	0.000356682	0.761633	9.00961e-05	0.192293	0.0456272	rs9975738	0.33517	up
IFNAR2	rs9975738	21:33229941:T:G	QTD000714	Cytoimmgen	CD4+ T cell	naive	ge	IFNAR1	ENSG00000142166	protein_coding	94.4	106	1507	6.04034e-05	4.206e-10	0.000384794	0.821659	6.23813e-05	0.133115	0.0447791	rs9975738	0.353809	up
IFNAR2	rs9975738	21:33229941:T:G	QTD000586	Randolph_2021	B cell	Influenza_6h	ge	IFNAR1	ENSG00000142166	protein_coding	94.4	89	1499	0.0105352	4.206e-10	0.000394223	0.841795	5.3718e-05	0.114619	0.0431385	rs9975738	0.329814	down
IFNAR2	rs9975738	21:33229941:T:G	QTD000590	Randolph_2021	CD8+ T cell	Influenza_6h	ge	IFNAR1	ENSG00000142166	protein_coding	94.4	89	1499	0.000439725	4.206e-10	0.000389465	0.831633	5.87498e-05	0.125365	0.0425542	rs9975738	0.390712	down
IFNAR2	rs9975738	21:33229941:T:G	QTD000706	Cytoimmgen	CD4+ T cell	anti-CD3-CD28_5D	ge	IFNAR1	ENSG00000142166	protein_coding	94.4	94	1466	3.72959e-06	4.206e-10	0.000177157	0.378288	0.000271215	0.579047	0.0422172	rs9975738	0.345771	down
IFNAR2	rs9975738	21:33229941:T:G	QTD000703	Cytoimmgen	CD4+ T cell	anti-CD3-CD28_40h	ge	IFNAR1	ENSG00000142166	protein_coding	94.4	93	1483	0.0191426	4.206e-10	0.000393482	0.840211	5.50203e-05	0.117402	0.0419385	rs9975738	0.354438	up
IFNAR2	rs9975738	21:33229941:T:G	QTD000734	Cytoimmgen	CD4+ T cell	naive	ge	IFNAR1	ENSG00000142166	protein_coding	94.4	106	1507	0.00157082	4.206e-10	0.000387374	0.827168	6.13668e-05	0.130955	0.0414286	rs9975738	0.345903	up
IFNAR2	rs9975738	21:33229941:T:G	QTD000671	Nathan_2022	CD4+ T cell	naive	ge	IFNAR1	ENSG00000142166	protein_coding	94.4	247	1405	0.000664121	4.206e-10	0.00038452	0.821074	6.43406e-05	0.137306	0.0411715	rs9975738	0.402599	up
IFNAR2	rs9975738	21:33229941:T:G	QTD000378	Naranbhai_2015	neutrophil	naive	microarray	IFNAR1	ENSG00000142166	protein_coding	94.4	93	1502	0.000194219	4.206e-10	0.000372639	0.795704	7.64683e-05	0.163203	0.0406434	rs9975738	0.340546	down
IFNAR2	rs9975738	21:33229941:T:G	QTD000611	OneK1K	CD4+ CTL cell	naive	ge	IFNAR1	ENSG00000142166	protein_coding	94.4	946	1693	0.00575253	4.206e-10	0.00040251	0.859491	4.68899e-05	0.100045	0.0400142	rs9975738	0.338979	up
IFNAR2	rs9975738	21:33229941:T:G	QTD000626	OneK1K	dendritic cell	naive	ge	IFNAR1	ENSG00000142166	protein_coding	94.4	869	1690	0.00326194	4.206e-10	0.000398703	0.851362	5.07537e-05	0.108296	0.0398925	rs9975738	0.389036	up
IFNAR2	rs9975738	21:33229941:T:G	QTD000723	Cytoimmgen	CD4+ T cell	anti-CD3-CD28_16h	ge	IFNAR1	ENSG00000142166	protein_coding	94.4	100	1533	0.0015253	4.206e-10	0.000375575	0.801973	7.39526e-05	0.157833	0.039744	rs9975738	0.355625	down
IFNAR2	rs9975738	21:33229941:T:G	QTD000594	Randolph_2021	monocyte	Influenza_6h	ge	IFNAR1	ENSG00000142166	protein_coding	94.4	88	1499	0.00180807	4.206e-10	0.000391127	0.835182	5.85778e-05	0.125004	0.0393642	rs9975738	0.361048	up
IFNAR2	rs9975738	21:33229941:T:G	QTD000414	Quach_2016	monocyte	LPS_6h	ge	IFNAR1	ENSG00000142166	protein_coding	94.4	184	1610	2.55968e-05	4.206e-10	0.000339148	0.724192	0.000110612	0.236115	0.0392423	rs9975738	0.307604	up
IFNAR2	rs9975738	21:33229941:T:G	QTD000459	Schmiedel_2018	Th17 cell	naive	ge	IFNAR1	ENSG00000142166	protein_coding	94.4	88	1479	1.60286e-05	4.206e-10	0.00029827	0.636903	0.000151669	0.323785	0.038862	rs9975738	0.368359	up
IFNAR2	rs9975738	21:33229941:T:G	QTD000743	Cytoimmgen	CD4+ T cell	anti-CD3-CD28_5D	ge	IFNAR1	ENSG00000142166	protein_coding	94.4	94	1466	0.00372965	4.206e-10	0.000386258	0.824786	6.39031e-05	0.136377	0.0383868	rs9975738	0.353008	down
IFNAR2	rs9975738	21:33229941:T:G	QTD000721	Cytoimmgen	CD4+ T cell	anti-CD3-CD28_16h	ge	IFNAR1	ENSG00000142166	protein_coding	94.4	98	1501	0.0204957	4.206e-10	0.000397729	0.84928	5.2443e-05	0.111906	0.0383636	rs9975738	0.343452	down
IFNAR2	rs9975738	21:33229941:T:G	QTD000699	Cytoimmgen	CD4+ T cell	anti-CD3-CD28_5D	ge	IFNAR1	ENSG00000142166	protein_coding	94.4	92	1463	0.000747536	4.206e-10	0.000386841	0.826031	6.34235e-05	0.135353	0.0381657	rs9975738	0.351234	down
IFNAR2	rs9975738	21:33229941:T:G	QTD000105	GENCORD	T cell	naive	ge	IFNAR1	ENSG00000142166	protein_coding	94.4	184	1669	0.00051326	4.206e-10	0.000353006	0.753788	9.75491e-05	0.208226	0.0375358	rs9975738	0.362472	down
IFNAR2	rs9975738	21:33229941:T:G	QTD000720	Cytoimmgen	CD4+ T cell	naive	ge	IFNAR1	ENSG00000142166	protein_coding	94.4	106	1507	1.99802e-06	4.206e-10	0.000332017	0.708964	0.000118632	0.253243	0.0373421	rs9975738	0.35296	up
IFNAR2	rs9975738	21:33229941:T:G	QTD000742	Cytoimmgen	CD4+ T cell	anti-CD3-CD28_16h	ge	IFNAR1	ENSG00000142166	protein_coding	94.4	100	1533	0.00549596	4.206e-10	0.000386619	0.825557	6.41324e-05	0.136869	0.0371227	rs9975738	0.353495	up
IFNAR2	rs9975738	21:33229941:T:G	QTD000735	Cytoimmgen	CD4+ T cell	anti-CD3-CD28_40h	ge	IFNAR1	ENSG00000142166	protein_coding	94.4	95	1529	0.000790278	4.206e-10	0.000382989	0.817805	6.80615e-05	0.14526	0.0364839	rs9975738	0.36044	up
IFNAR2	rs9975738	21:33229941:T:G	QTD000756	Kim-Hellmuth_2017	monocyte	LPS_90min	microarray	IFNAR1	ENSG00000142166	protein_coding	94.4	96	1548	0.000228208	4.206e-10	0.00036123	0.771344	8.99292e-05	0.191956	0.0362496	rs9975738	0.353492	up
IFNAR2	rs9975738	21:33229941:T:G	QTD000474	Schmiedel_2018	B cell	naive	ge	IFNAR1	ENSG00000142166	protein_coding	94.4	91	1450	1.62719e-05	4.206e-10	0.000368032	0.785868	8.31364e-05	0.17745	0.0362306	rs9975738	0.333823	down
IFNAR2	rs9975738	21:33229941:T:G	QTD000715	Cytoimmgen	CD4+ T cell	anti-CD3-CD28_16h	ge	IFNAR1	ENSG00000142166	protein_coding	94.4	99	1502	0.00042766	4.206e-10	0.000392055	0.837164	5.91252e-05	0.126179	0.0362059	rs9975738	0.350795	up
IFNAR2	rs9975738	21:33229941:T:G	QTD000748	Cytoimmgen	CD4+ T cell	anti-CD3-CD28_16h	ge	IFNAR1	ENSG00000142166	protein_coding	94.4	89	1520	0.0464234	4.206e-10	0.000398343	0.850591	5.29757e-05	0.113048	0.0359093	rs9975738	0.353831	down
IFNAR2	rs9975738	21:33229941:T:G	QTD000745	Cytoimmgen	CD4+ T cell	anti-CD3-CD28_16h	ge	IFNAR1	ENSG00000142166	protein_coding	94.4	77	1447	0.000284826	4.206e-10	0.000388752	0.83011	6.25714e-05	0.133538	0.0359005	rs9975738	0.355841	up
IFNAR2	rs9975738	21:33229941:T:G	QTD000389	Nedelec_2016	macrophage	Salmonella_5h	ge	IFNAR1	ENSG00000142166	protein_coding	94.4	167	1645	0.000183771	4.206e-10	0.000384069	0.820114	6.77044e-05	0.144501	0.0349331	rs9975738	0.346177	up
IFNAR2	rs9975738	21:33229941:T:G	QTD000585	Randolph_2021	B cell	naive	ge	IFNAR1	ENSG00000142166	protein_coding	94.4	89	1499	0.0118881	4.206e-10	0.000395652	0.844844	5.61561e-05	0.119842	0.0348624	rs9975738	0.330019	up
IFNAR2	rs9975738	21:33229941:T:G	QTD000697	Cytoimmgen	CD4+ T cell	naive	ge	IFNAR1	ENSG00000142166	protein_coding	94.4	106	1507	0.00202876	4.206e-10	0.000382354	0.81645	6.95035e-05	0.148343	0.034755	rs9975738	0.350784	up
IFNAR2	rs9975738	21:33229941:T:G	QTD000690	Cytoimmgen	CD4+ T cell	anti-CD3-CD28_40h	ge	IFNAR1	ENSG00000142166	protein_coding	94.4	94	1497	0.00269904	4.206e-10	0.000390676	0.83422	6.1324e-05	0.130878	0.0344501	rs9975738	0.356269	up
IFNAR2	rs9975738	21:33229941:T:G	QTD000384	Nedelec_2016	macrophage	naive	ge	IFNAR1	ENSG00000142166	protein_coding	94.4	163	1613	0.000144833	4.206e-10	0.00037011	0.790306	8.19385e-05	0.174897	0.0343447	rs9975738	0.364048	down
IFNAR2	rs9975738	21:33229941:T:G	QTD000709	Cytoimmgen	CD4+ T cell	anti-CD3-CD28_40h	ge	IFNAR1	ENSG00000142166	protein_coding	94.4	94	1483	0.001013	4.206e-10	0.00039062	0.834099	6.14529e-05	0.131153	0.0342955	rs9975738	0.352662	up
IFNAR2	rs9975738	21:33229941:T:G	QTD000710	Cytoimmgen	CD4+ T cell	anti-CD3-CD28_40h	ge	IFNAR1	ENSG00000142166	protein_coding	94.4	95	1529	0.00159027	4.206e-10	0.000391724	0.836458	6.04489e-05	0.12901	0.0340796	rs9975738	0.351953	up
IFNAR2	rs9975738	21:33229941:T:G	QTD000718	Cytoimmgen	CD4+ T cell	anti-CD3-CD28_16h	ge	IFNAR1	ENSG00000142166	protein_coding	94.4	100	1533	0.0105265	4.206e-10	0.000394072	0.841471	5.81027e-05	0.124	0.0340771	rs9975738	0.34828	up
IFNAR2	rs9975738	21:33229941:T:G	QTD000588	Randolph_2021	CD4+ T cell	Influenza_6h	ge	IFNAR1	ENSG00000142166	protein_coding	94.4	89	1499	0.000980428	4.206e-10	0.000393908	0.841122	5.84036e-05	0.124643	0.0337829	rs9975738	0.394013	up
IFNAR2	rs9975738	21:33229941:T:G	QTD000595	Randolph_2021	monocyte	naive	ge	IFNAR1	ENSG00000142166	protein_coding	94.4	89	1499	0.00607308	4.206e-10	0.000395869	0.845308	5.65711e-05	0.120731	0.0335094	rs9975738	0.333142	up
IFNAR2	rs9975738	21:33229941:T:G	QTD000592	Randolph_2021	NK cell	Influenza_6h	ge	IFNAR1	ENSG00000142166	protein_coding	94.4	89	1499	0.00446634	4.206e-10	0.000394893	0.843223	5.75687e-05	0.122861	0.0334634	rs9975738	0.33636	up
IFNAR2	rs9975738	21:33229941:T:G	QTD000708	Cytoimmgen	CD4+ T cell	anti-CD3-CD28_40h	ge	IFNAR1	ENSG00000142166	protein_coding	94.4	94	1483	0.0101696	4.206e-10	0.000398691	0.851335	5.39553e-05	0.115146	0.0330667	rs9975738	0.348871	down
IFNAR2	rs9975738	21:33229941:T:G	QTD000695	Cytoimmgen	CD4+ memory T cell	anti-CD3-CD28_16h	ge	IFNAR1	ENSG00000142166	protein_coding	94.4	95	1528	0.0052199	4.206e-10	0.000396146	0.845899	5.65132e-05	0.120608	0.0330401	rs9975738	0.351565	down
IFNAR2	rs9975738	21:33229941:T:G	QTD000727	Cytoimmgen	CD4+ T cell	anti-CD3-CD28_5D	ge	IFNAR1	ENSG00000142166	protein_coding	94.4	94	1466	0.00469207	4.206e-10	0.000392396	0.837891	6.0289e-05	0.128671	0.0329853	rs9975738	0.350093	up
IFNAR2	rs9975738	21:33229941:T:G	QTD000726	Cytoimmgen	CD4+ T cell	anti-CD3-CD28_16h	ge	IFNAR1	ENSG00000142166	protein_coding	94.4	100	1533	0.003151	4.206e-10	0.000396567	0.846799	5.61183e-05	0.119765	0.0329838	rs9975738	0.347547	up
IFNAR2	rs9975738	21:33229941:T:G	QTD000729	Cytoimmgen	CD4+ T cell	anti-CD3-CD28_5D	ge	IFNAR1	ENSG00000142166	protein_coding	94.4	94	1466	0.0168198	4.206e-10	0.000399282	0.852596	5.35144e-05	0.114205	0.0327458	rs9975738	0.345078	down
IFNAR2	rs9975738	21:33229941:T:G	QTD000717	Cytoimmgen	CD4+ T cell	anti-CD3-CD28_5D	ge	IFNAR1	ENSG00000142166	protein_coding	94.4	94	1466	0.0225647	4.206e-10	0.00039866	0.851267	5.41375e-05	0.115536	0.0327445	rs9975738	0.350391	up
IFNAR2	rs9975738	21:33229941:T:G	QTD000549	TwinsUK	blood	naive	ge	IFNAR1	ENSG00000142166	protein_coding	94.4	195	1625	1.29449e-06	4.206e-10	0.000284675	0.607876	0.000168146	0.358981	0.0326906	rs9975738	0.341346	down
IFNAR2	rs9975738	21:33229941:T:G	QTD000698	Cytoimmgen	CD4+ T cell	anti-CD3-CD28_16h	ge	IFNAR1	ENSG00000142166	protein_coding	94.4	97	1531	0.00211535	4.206e-10	0.000395007	0.843467	5.78187e-05	0.123396	0.0326835	rs9975738	0.354936	down
IFNAR2	rs9975738	21:33229941:T:G	QTD000587	Randolph_2021	CD4+ T cell	naive	ge	IFNAR1	ENSG00000142166	protein_coding	94.4	89	1499	0.002955	4.206e-10	0.000394598	0.842594	5.83515e-05	0.124535	0.0324183	rs9975738	0.344242	up
IFNAR2	rs9975738	21:33229941:T:G	QTD000733	Cytoimmgen	CD4+ T cell	anti-CD3-CD28_40h	ge	IFNAR1	ENSG00000142166	protein_coding	94.4	95	1529	0.00104201	4.206e-10	0.000381938	0.815562	7.1074e-05	0.151701	0.0322836	rs9975738	0.354567	up
IFNAR2	rs9975738	21:33229941:T:G	QTD000731	Cytoimmgen	CD4+ T cell	anti-CD3-CD28_16h	ge	IFNAR1	ENSG00000142166	protein_coding	94.4	96	1528	0.00808305	4.206e-10	0.000395067	0.843597	5.8042e-05	0.123874	0.0320761	rs9975738	0.352776	down
IFNAR2	rs9975738	21:33229941:T:G	QTD000744	Cytoimmgen	CD4+ T cell	anti-CD3-CD28_40h	ge	IFNAR1	ENSG00000142166	protein_coding	94.4	93	1491	0.0159037	4.206e-10	0.000398815	0.851598	5.44349e-05	0.116172	0.0317761	rs9975738	0.351004	up
IFNAR2	rs9975738	21:33229941:T:G	QTD000499	Schmiedel_2018	CD16+ monocyte	naive	ge	IFNAR1	ENSG00000142166	protein_coding	94.4	90	1481	0.00285825	4.206e-10	0.000400368	0.854914	5.2946e-05	0.112994	0.0316393	rs9975738	0.348496	up
IFNAR2	rs9975738	21:33229941:T:G	QTD000757	Kim-Hellmuth_2017	monocyte	MDP_6h	microarray	IFNAR1	ENSG00000142166	protein_coding	94.4	96	1548	0.00124077	4.206e-10	0.000390386	0.833602	6.29872e-05	0.134435	0.0315091	rs9975738	0.33807	up
IFNAR2	rs9975738	21:33229941:T:G	QTD000740	Cytoimmgen	CD4+ T cell	anti-CD3-CD28_16h	ge	IFNAR1	ENSG00000142166	protein_coding	94.4	97	1531	0.0104702	4.206e-10	0.000390173	0.833145	6.32155e-05	0.134923	0.0314786	rs9975738	0.351072	down
IFNAR2	rs9975738	21:33229941:T:G	QTD000724	Cytoimmgen	CD4+ T cell	anti-CD3-CD28_40h	ge	IFNAR1	ENSG00000142166	protein_coding	94.4	95	1529	0.00111425	4.206e-10	0.000390296	0.833409	6.3279e-05	0.135059	0.0310789	rs9975738	0.350917	down
IFNAR2	rs9975738	21:33229941:T:G	QTD000732	Cytoimmgen	CD4+ T cell	anti-CD3-CD28_40h	ge	IFNAR1	ENSG00000142166	protein_coding	94.4	93	1490	0.00486358	4.206e-10	0.000396682	0.847043	5.69716e-05	0.121591	0.0309123	rs9975738	0.34773	down
IFNAR2	rs9975738	21:33229941:T:G	QTD000749	Cytoimmgen	CD4+ T cell	anti-CD3-CD28_40h	ge	IFNAR1	ENSG00000142166	protein_coding	94.4	93	1482	0.000145426	4.206e-10	0.000390576	0.834005	6.31524e-05	0.134789	0.030752	rs9975738	0.347188	up
IFNAR2	rs9975738	21:33229941:T:G	QTD000751	Cytoimmgen	CD4+ T cell	anti-CD3-CD28_16h	ge	IFNAR1	ENSG00000142166	protein_coding	94.4	97	1530	9.63704e-05	4.206e-10	0.000395786	0.845131	5.79448e-05	0.123669	0.030746	rs9975738	0.342707	up
IFNAR2	rs9975738	21:33229941:T:G	QTD000737	Cytoimmgen	CD4+ T cell	anti-CD3-CD28_40h	ge	IFNAR1	ENSG00000142166	protein_coding	94.4	95	1529	0.000609479	4.206e-10	0.00039833	0.850563	5.54254e-05	0.11829	0.0306929	rs9975738	0.350484	down
IFNAR2	rs9975738	21:33229941:T:G	QTD000444	Schmiedel_2018	Th17 cell	naive	ge	IFNAR1	ENSG00000142166	protein_coding	94.4	89	1482	0.000491831	4.206e-10	0.000376118	0.803134	7.76764e-05	0.165803	0.0306089	rs9975738	0.338129	down
IFNAR2	rs9975738	21:33229941:T:G	QTD000728	Cytoimmgen	CD4+ T cell	anti-CD3-CD28_5D	ge	IFNAR1	ENSG00000142166	protein_coding	94.4	94	1466	0.000571294	4.206e-10	0.000386377	0.825038	6.74979e-05	0.144069	0.0304388	rs9975738	0.351095	down
IFNAR2	rs9975738	21:33229941:T:G	QTD000693	Cytoimmgen	CD4+ T cell	anti-CD3-CD28_16h	ge	IFNAR1	ENSG00000142166	protein_coding	94.4	99	1501	0.00330599	4.206e-10	0.000397421	0.848623	5.64648e-05	0.12051	0.0304135	rs9975738	0.351748	up
IFNAR2	rs9975738	21:33229941:T:G	QTD000596	Randolph_2021	monocyte	Influenza_6h	ge	IFNAR1	ENSG00000142166	protein_coding	94.4	89	1499	2.71498e-05	4.206e-10	0.00038762	0.827695	6.62911e-05	0.141492	0.0303588	rs9975738	0.34563	down
IFNAR2	rs9975738	21:33229941:T:G	QTD000752	Kim-Hellmuth_2017	monocyte	naive	microarray	IFNAR1	ENSG00000142166	protein_coding	94.4	96	1548	0.00224224	4.206e-10	0.000392558	0.838239	6.13597e-05	0.130962	0.0303447	rs9975738	0.346565	up
IFNAR2	rs9975738	21:33229941:T:G	QTD000662	Nathan_2022	CD4+ T cell	naive	ge	IFNAR1	ENSG00000142166	protein_coding	94.4	245	1405	0.0013803	4.206e-10	0.000398291	0.85048	5.5648e-05	0.118766	0.0303002	rs9975738	0.370033	down
IFNAR2	rs9975738	21:33229941:T:G	QTD000730	Cytoimmgen	CD4+ T cell	anti-CD3-CD28_5D	ge	IFNAR1	ENSG00000142166	protein_coding	94.4	93	1466	0.000200354	4.206e-10	0.00037694	0.804889	7.69996e-05	0.164358	0.0302991	rs9975738	0.350996	up
IFNAR2	rs9975738	21:33229941:T:G	QTD000713	Cytoimmgen	CD4+ T cell	anti-CD3-CD28_16h	ge	IFNAR1	ENSG00000142166	protein_coding	94.4	100	1533	0.000896129	4.206e-10	0.000382731	0.817255	7.1224e-05	0.152026	0.0302655	rs9975738	0.350134	down
IFNAR2	rs9975738	21:33229941:T:G	QTD000509	Schmiedel_2018	NK cell	naive	ge	IFNAR1	ENSG00000142166	protein_coding	94.4	90	1482	8.25388e-05	4.206e-10	0.000350609	0.748664	0.000103383	0.220696	0.0301855	rs9975738	0.346263	up
IFNAR2	rs9975738	21:33229941:T:G	QTD000691	Cytoimmgen	CD4+ memory T cell	anti-CD3-CD28_40h	ge	IFNAR1	ENSG00000142166	protein_coding	94.4	94	1498	0.00178688	4.206e-10	0.000388338	0.829228	6.56713e-05	0.140169	0.0301493	rs9975738	0.351971	down
IFNAR2	rs9975738	21:33229941:T:G	QTD000006	Alasoo_2018	macrophage	IFNg_18h	ge	IFNAR1	ENSG00000142166	protein_coding	94.4	84	1404	0.000267454	4.206e-10	0.000382773	0.817344	7.13471e-05	0.152289	0.029913	rs9975738	0.350497	up
IFNAR2	rs9975738	21:33229941:T:G	QTD000712	Cytoimmgen	CD4+ T cell	anti-CD3-CD28_16h	ge	IFNAR1	ENSG00000142166	protein_coding	94.4	100	1533	0.00200194	4.206e-10	0.000379748	0.810885	7.4408e-05	0.158826	0.0298353	rs9975738	0.351293	down
IFNAR2	rs9975738	21:33229941:T:G	QTD000001	Alasoo_2018	macrophage	naive	ge	IFNAR1	ENSG00000142166	protein_coding	94.4	84	1404	0.000380239	4.206e-10	0.000386318	0.824913	6.79373e-05	0.145009	0.0296239	rs9975738	0.349717	up
IFNAR2	rs9975738	21:33229941:T:G	QTD000479	Schmiedel_2018	CD4+ T cell	naive	ge	IFNAR1	ENSG00000142166	protein_coding	94.4	88	1482	0.000767788	4.206e-10	0.000380511	0.812514	7.37476e-05	0.157416	0.0296158	rs9975738	0.352625	down
IFNAR2	rs9975738	21:33229941:T:G	QTD000746	Cytoimmgen	CD4+ T cell	anti-CD3-CD28_16h	ge	IFNAR1	ENSG00000142166	protein_coding	94.4	100	1533	0.00280311	4.206e-10	0.000392776	0.838704	6.14874e-05	0.131236	0.0296051	rs9975738	0.350823	down
IFNAR2	rs9975738	21:33229941:T:G	QTD000719	Cytoimmgen	CD4+ T cell	naive	ge	IFNAR1	ENSG00000142166	protein_coding	94.4	103	1504	0.00274384	4.206e-10	0.00039468	0.842769	5.97643e-05	0.127558	0.0292191	rs9975738	0.351245	down
IFNAR2	rs9975738	21:33229941:T:G	QTD000689	Cytoimmgen	CD4+ T cell	naive	ge	IFNAR1	ENSG00000142166	protein_coding	94.4	105	1507	0.00134073	4.206e-10	0.000379646	0.810666	7.48269e-05	0.159721	0.0291579	rs9975738	0.352421	up
IFNAR2	rs9975738	21:33229941:T:G	QTD000489	Schmiedel_2018	CD8+ T cell	naive	ge	IFNAR1	ENSG00000142166	protein_coding	94.4	89	1482	0.000320394	4.206e-10	0.000377559	0.806209	7.69728e-05	0.164304	0.0290323	rs9975738	0.341838	up
IFNAR2	rs9975738	21:33229941:T:G	QTD000454	Schmiedel_2018	Th2 cell	naive	ge	IFNAR1	ENSG00000142166	protein_coding	94.4	89	1482	4.78887e-05	4.206e-10	0.000335293	0.715958	0.000119333	0.254757	0.0288309	rs9975738	0.36312	up
IFNAR2	rs9975738	21:33229941:T:G	QTD000753	Kim-Hellmuth_2017	monocyte	IVT_6h	microarray	IFNAR1	ENSG00000142166	protein_coding	94.4	96	1548	0.000376296	4.206e-10	0.00038823	0.828998	6.65075e-05	0.141958	0.0285887	rs9975738	0.346964	up
IFNAR2	rs9975738	21:33229941:T:G	QTD000758	Kim-Hellmuth_2017	monocyte	MDP_90min	microarray	IFNAR1	ENSG00000142166	protein_coding	94.4	96	1548	0.00649074	4.206e-10	0.000395878	0.845329	5.93771e-05	0.126735	0.0274814	rs9975738	0.344523	up
IFNAR2	rs9975738	21:33229941:T:G	QTD000067	CEDAR	CD4+ T cell	naive	microarray	IFNAR1	ENSG00000142166	protein_coding	94.4	290	1710	0.000928835	4.206e-10	0.000385787	0.823783	6.96458e-05	0.148663	0.027099	rs9975738	0.373984	up
IFNAR2	rs9975738	21:33229941:T:G	QTD000707	Cytoimmgen	CD4+ T cell	naive	ge	IFNAR1	ENSG00000142166	protein_coding	94.4	106	1507	2.34244e-05	4.206e-10	0.000287175	0.613212	0.000168962	0.360737	0.0255942	rs9975738	0.352517	up
IFNAR2	rs9975738	21:33229941:T:G	QTD000095	GENCORD	LCL	naive	ge	IFNAR1	ENSG00000142166	protein_coding	94.4	190	1674	8.89374e-06	4.206e-10	0.000161443	0.344736	0.000294716	0.629268	0.0255394	rs9975738	0.350291	down
IFNAR2	rs9975738	21:33229941:T:G	QTD000070	CEDAR	neutrophil	naive	microarray	IFNAR1	ENSG00000142166	protein_coding	94.4	280	1710	0.000363002	4.206e-10	0.000340861	0.727851	0.000115322	0.246199	0.0254941	rs9975738	0.319387	down
IFNAR2	rs9975738	21:33229941:T:G	QTD000701	Cytoimmgen	CD4+ T cell	anti-CD3-CD28_5D	ge	IFNAR1	ENSG00000142166	protein_coding	94.4	94	1466	1.79576e-05	4.206e-10	0.000290716	0.620772	0.000165659	0.353685	0.0250871	rs9975738	0.353974	down
IFNAR2	rs9975738	21:33229941:T:G	QTD000676	Nathan_2022	CD4+ T cell	naive	ge	IFNAR1	ENSG00000142166	protein_coding	94.4	244	1401	0.00404008	4.206e-10	0.000403854	0.862357	5.25228e-05	0.112103	0.0250838	rs9975738	0.319663	down
IFNAR2	rs9975738	21:33229941:T:G	QTD000669	Nathan_2022	CD4+ T cell	naive	ge	IFNAR1	ENSG00000142166	protein_coding	94.4	249	1405	0.00168837	4.206e-10	0.000379787	0.810967	7.69076e-05	0.164174	0.0244032	rs9975738	0.354806	up
IFNAR2	rs9975738	21:33229941:T:G	QTD000221	GTEx	LCL	naive	ge	IFNAR1	ENSG00000142166	protein_coding	94.4	147	1686	2.00449e-05	9.658e-10	0.000585302	0.811594	0.000117879	0.163406	0.0242975	rs1476415	0.245513	down
IFNAR2	rs9975738	21:33229941:T:G	QTD000379	Nedelec_2016	macrophage	Listeria_5h	ge	IFNAR1	ENSG00000142166	protein_coding	94.4	163	1613	8.98268e-05	4.206e-10	0.000368832	0.787578	8.80153e-05	0.187893	0.0240718	rs9975738	0.349591	down
IFNAR2	rs9975738	21:33229941:T:G	QTD000665	Nathan_2022	CD4+ T cell	naive	ge	IFNAR1	ENSG00000142166	protein_coding	94.4	249	1405	0.0110182	4.206e-10	0.000406624	0.868273	5.04239e-05	0.107624	0.0236464	rs9975738	0.337176	up
IFNAR2	rs9975738	21:33229941:T:G	QTD000668	Nathan_2022	CD4+ T cell	naive	ge	IFNAR1	ENSG00000142166	protein_coding	94.4	249	1405	0.000312988	4.206e-10	0.000390317	0.833452	6.70286e-05	0.143081	0.0230093	rs9975738	0.338218	down
IFNAR2	rs9975738	21:33229941:T:G	QTD000663	Nathan_2022	CD4+ T cell	naive	ge	IFNAR1	ENSG00000142166	protein_coding	94.4	248	1401	0.000119316	4.206e-10	0.000364104	0.777478	9.32631e-05	0.199101	0.0229638	rs9975738	0.349504	down
IFNAR2	rs9975738	21:33229941:T:G	QTD000449	Schmiedel_2018	Th1 cell	naive	ge	IFNAR1	ENSG00000142166	protein_coding	94.4	82	1442	8.7939e-06	4.206e-10	0.000286787	0.612382	0.000170653	0.364354	0.022806	rs9975738	0.346383	up
IFNAR2	rs9975738	21:33229941:T:G	QTD000680	Nathan_2022	CD4+ T cell	naive	ge	IFNAR1	ENSG00000142166	protein_coding	94.4	249	1405	0.00139046	4.206e-10	0.000387046	0.826468	7.04519e-05	0.150392	0.0226822	rs9975738	0.338085	down
IFNAR2	rs9975738	21:33229941:T:G	QTD000372	Kasela_2017	CD8+ T cell	naive	microarray	IFNAR1	ENSG00000142166	protein_coding	94.4	269	1684	0.0171812	4.206e-10	0.000403542	0.861703	5.42549e-05	0.115809	0.0220305	rs9975738	0.341892	up
IFNAR2	rs9975738	21:33229941:T:G	QTD000674	Nathan_2022	CD4+ T cell	naive	ge	IFNAR1	ENSG00000142166	protein_coding	94.4	249	1405	0.000489571	4.206e-10	0.000379475	0.810301	7.83957e-05	0.167356	0.0218854	rs9975738	0.337239	down
IFNAR2	rs9975738	21:33229941:T:G	QTD000084	Fairfax_2014	monocyte	LPS_24h	microarray	IFNAR1	ENSG00000142166	protein_coding	94.4	325	1658	0.00117094	4.206e-10	0.000378984	0.809256	7.88854e-05	0.168403	0.0218836	rs9975738	0.343991	up
IFNAR2	rs9975738	21:33229941:T:G	QTD000623	OneK1K	plasmablast	naive	ge	IFNAR1	ENSG00000142166	protein_coding	94.4	795	1686	0.00179698	4.206e-10	0.00040911	0.873585	4.8852e-05	0.104272	0.0216852	rs9975738	0.373252	down
IFNAR2	rs9975738	21:33229941:T:G	QTD000073	CEDAR	B cell	naive	microarray	IFNAR1	ENSG00000142166	protein_coding	94.4	262	1700	0.000855938	4.206e-10	0.000389056	0.830762	6.89168e-05	0.147117	0.0216627	rs9975738	0.338618	up
IFNAR2	rs9975738	21:33229941:T:G	QTD000694	Cytoimmgen	CD4+ memory T cell	naive	ge	IFNAR1	ENSG00000142166	protein_coding	94.4	106	1507	7.62146e-06	4.206e-10	0.000194427	0.415164	0.000263635	0.562904	0.0214746	rs9975738	0.350259	up
IFNAR2	rs9975738	21:33229941:T:G	QTD000066	CEDAR	CD8+ T cell	naive	microarray	IFNAR1	ENSG00000142166	protein_coding	94.4	277	1714	7.27909e-05	4.206e-10	0.000376074	0.803043	8.20503e-05	0.175162	0.0213368	rs9975738	0.342426	up
IFNAR2	rs9975738	21:33229941:T:G	QTD000371	Kasela_2017	CD4+ T cell	naive	microarray	IFNAR1	ENSG00000142166	protein_coding	94.4	280	1687	0.00316154	4.206e-10	0.000381384	0.814387	7.67561e-05	0.163858	0.0212964	rs9975738	0.346077	down
IFNAR2	rs9975738	21:33229941:T:G	QTD000326	GTEx	spleen	naive	ge	IFNAR1	ENSG00000142166	protein_coding	94.4	227	1689	3.03809e-05	9.658e-10	0.000550686	0.763595	0.000154734	0.214516	0.0211833	rs1476415	0.25435	up
IFNAR2	rs9975738	21:33229941:T:G	QTD000667	Nathan_2022	CD4+ T cell	naive	ge	IFNAR1	ENSG00000142166	protein_coding	94.4	249	1405	0.000524353	4.206e-10	0.000358705	0.76595	9.9503e-05	0.212428	0.0211637	rs9975738	0.339212	down
IFNAR2	rs9975738	21:33229941:T:G	QTD000469	Schmiedel_2018	Treg memory	naive	ge	IFNAR1	ENSG00000142166	protein_coding	94.4	89	1482	5.02226e-06	4.206e-10	0.000271603	0.57996	0.000186702	0.398628	0.0209539	rs9975738	0.349426	up
IFNAR2	rs9975738	21:33229941:T:G	QTD000664	Nathan_2022	CD4+ T cell	naive	ge	IFNAR1	ENSG00000142166	protein_coding	94.4	247	1405	0.000743005	4.206e-10	0.00035103	0.749561	0.000107493	0.22949	0.0204905	rs9975738	0.341078	down
IFNAR2	rs9975738	21:33229941:T:G	QTD000607	OneK1K	memory B cell	naive	ge	IFNAR1	ENSG00000142166	protein_coding	94.4	981	1690	0.00347245	4.206e-10	0.000404959	0.864722	5.35838e-05	0.114378	0.0204415	rs9975738	0.364395	up
IFNAR2	rs9975738	21:33229941:T:G	QTD000679	Nathan_2022	CD4+ T cell	naive	ge	IFNAR1	ENSG00000142166	protein_coding	94.4	245	1405	0.000161237	4.206e-10	0.000326049	0.69622	0.000133163	0.284308	0.0190133	rs9975738	0.337061	down
IFNAR2	rs9975738	21:33229941:T:G	QTD000609	OneK1K	monocyte	naive	ge	IFNAR1	ENSG00000142166	protein_coding	94.4	959	1689	0.00578635	4.206e-10	0.000410095	0.875689	4.94151e-05	0.105481	0.0183708	rs9975738	0.321637	down
IFNAR2	rs9975738	21:33229941:T:G	QTD000606	OneK1K	B cell	naive	ge	IFNAR1	ENSG00000142166	protein_coding	94.4	977	1689	0.0018123	4.206e-10	0.000385206	0.822541	7.52009e-05	0.160546	0.0164522	rs9975738	0.353518	down
IFNAR2	rs9975738	21:33229941:T:G	QTD000682	Nathan_2022	CD4+ T cell	naive	ge	IFNAR1	ENSG00000142166	protein_coding	94.4	248	1401	0.000106003	4.206e-10	0.000282231	0.602654	0.000178271	0.380633	0.0162524	rs9975738	0.338057	up
IFNAR2	rs9975738	21:33229941:T:G	QTD000544	TwinsUK	skin	naive	ge	IFNAR1	ENSG00000142166	protein_coding	94.4	370	1682	1.82147e-05	4.206e-10	0.000291731	0.622943	0.000168876	0.360573	0.0160232	rs9975738	0.350126	down
IFNAR2	rs9975738	21:33229941:T:G	QTD000629	OneK1K	plasmacytoid dendritic cell	naive	ge	IFNAR1	ENSG00000142166	protein_coding	94.4	639	1685	0.00100499	4.206e-10	0.000404456	0.863648	5.62345e-05	0.120048	0.0158438	rs9975738	0.338773	up
IFNAR2	rs9975738	21:33229941:T:G	QTD000610	OneK1K	CD16+ monocyte	naive	ge	IFNAR1	ENSG00000142166	protein_coding	94.4	930	1690	0.00358117	4.206e-10	0.000415191	0.886571	4.59883e-05	0.0981707	0.0147972	rs9975738	0.35395	down
IFNAR2	rs9975738	21:33229941:T:G	QTD000608	OneK1K	B cell	naive	ge	IFNAR1	ENSG00000142166	protein_coding	94.4	980	1690	0.00966922	4.206e-10	0.000407025	0.869133	5.41582e-05	0.115616	0.0147893	rs9975738	0.342654	up
IFNAR2	rs9975738	21:33229941:T:G	QTD000615	OneK1K	CD8+ T cell	naive	ge	IFNAR1	ENSG00000142166	protein_coding	94.4	980	1690	0.000731061	4.206e-10	0.000362037	0.773069	9.93731e-05	0.212166	0.014304	rs9975738	0.327753	down
IFNAR2	rs9975738	21:33229941:T:G	QTD000628	OneK1K	gdT cell	naive	ge	IFNAR1	ENSG00000142166	protein_coding	94.4	975	1690	0.00158399	4.206e-10	0.000417659	0.89184	4.41881e-05	0.0943295	0.013369	rs9975738	0.347124	down
IFNAR2	rs9975738	21:33229941:T:G	QTD000625	OneK1K	Treg memory	naive	ge	IFNAR1	ENSG00000142166	protein_coding	94.4	981	1690	0.0006221	4.206e-10	0.000371741	0.793789	9.02526e-05	0.192693	0.0130559	rs9975738	0.363795	down
IFNAR2	rs9975738	21:33229941:T:G	QTD000616	OneK1K	CD8+ TCM cell	naive	ge	IFNAR1	ENSG00000142166	protein_coding	94.4	977	1690	0.000458841	4.206e-10	0.000341229	0.728638	0.000121337	0.259072	0.0118276	rs9975738	0.353005	up
IFNAR2	rs9975738	21:33229941:T:G	QTD000439	Schmiedel_2018	Tfh cell	naive	ge	IFNAR1	ENSG00000142166	protein_coding	94.4	89	1482	2.91681e-07	4.206e-10	7.48621e-05	0.159855	0.000388403	0.829345	0.0103373	rs9975738	0.32684	up
IFNAR2	rs9975738	21:33229941:T:G	QTD000675	Nathan_2022	CD4+ T cell	naive	ge	IFNAR1	ENSG00000142166	protein_coding	94.4	248	1401	1.44134e-05	4.206e-10	0.000141611	0.302384	0.000322459	0.688536	0.00861547	rs9975738	0.340824	up
IFNAR2	rs9975738	21:33229941:T:G	QTD000464	Schmiedel_2018	Treg naive	naive	ge	IFNAR1	ENSG00000142166	protein_coding	94.4	89	1482	4.57873e-07	4.206e-10	0.000109111	0.232988	0.000355072	0.758176	0.00837181	rs9975738	0.349332	down
IFNAR2	rs9975738	21:33229941:T:G	QTD000666	Nathan_2022	CD4+ T cell	naive	ge	IFNAR1	ENSG00000142166	protein_coding	94.4	248	1401	6.94045e-06	4.206e-10	0.00010923	0.233242	0.000354954	0.757924	0.00837021	rs9975738	0.288561	down
IFNAR2	rs9975738	21:33229941:T:G	QTD000061	CAP	LCL	statin	ge	IFNAR1	ENSG00000142166	protein_coding	94.4	148	1581	1.89648e-06	4.206e-10	0.000127788	0.27287	0.000336454	0.718424	0.00824234	rs9975738	0.34332	down
IFNAR2	rs9975738	21:33229941:T:G	QTD000672	Nathan_2022	CD4+ T cell	naive	ge	IFNAR1	ENSG00000142166	protein_coding	94.4	249	1405	8.05106e-06	4.206e-10	0.000139423	0.297714	0.000324902	0.693753	0.00806853	rs9975738	0.337398	down
IFNAR2	rs9975738	21:33229941:T:G	QTD000678	Nathan_2022	CD4+ T cell	naive	ge	IFNAR1	ENSG00000142166	protein_coding	94.4	248	1401	4.2594e-06	4.206e-10	7.82798e-05	0.167152	0.000387609	0.827661	0.00472097	rs9975738	0.340392	up
IFNAR2	rs9975738	21:33229941:T:G	QTD000696	Cytoimmgen	CD4+ T cell	anti-CD3-CD28_5D	ge	IFNAR1	ENSG00000142166	protein_coding	94.4	88	1507	2.94777e-07	4.206e-10	5.33041e-05	0.113821	0.000412786	0.881422	0.00429026	rs9975738	0.35012	up
IFNAR2	rs9975738	21:33229941:T:G	QTD000083	Fairfax_2014	monocyte	LPS_2h	microarray	IFNAR1	ENSG00000142166	protein_coding	94.4	256	1657	1.75014e-06	4.206e-10	4.58315e-05	0.0978653	0.000420642	0.898202	0.00346586	rs9975738	0.341022	up
IFNAR2	rs9975738	21:33229941:T:G	QTD000056	CAP	LCL	naive	ge	IFNAR1	ENSG00000142166	protein_coding	94.4	148	1581	3.04563e-07	4.206e-10	3.19274e-05	0.0681754	0.000435031	0.928928	0.00242985	rs9975738	0.325464	down
IFNAR2	rs9975738	21:33229941:T:G	QTD000539	TwinsUK	LCL	naive	ge	IFNAR1	ENSG00000142166	protein_coding	94.4	418	1683	8.13961e-08	4.206e-10	1.94319e-05	0.0414935	0.000447742	0.956074	0.00196498	rs9975738	0.339862	down
IFNAR2	rs9975738	21:33229941:T:G	QTD000614	OneK1K	CD4+ TEM cell	naive	ge	IFNAR1	ENSG00000142166	protein_coding	94.4	981	1690	2.33716e-06	4.206e-10	3.7695e-05	0.0804913	0.000429829	0.917825	0.0012165	rs9975738	0.34728	up
IFNAR2	rs9975738	21:33229941:T:G	QTD000424	Quach_2016	monocyte	R848_6h	ge	IFNAR1	ENSG00000142166	protein_coding	94.4	191	1580	6.68809e-09	4.206e-10	1.59671e-05	0.0340949	0.000451561	0.964229	0.00120832	rs9975738	0.29637	up
IFNAR2	rs9975738	21:33229941:T:G	QTD000409	Quach_2016	monocyte	naive	ge	IFNAR1	ENSG00000142166	protein_coding	94.4	200	1622	3.72804e-10	4.206e-10	1.10727e-05	0.0236439	0.00045667	0.97514	0.000748095	rs9975738	0.365302	up
IFNAR2	rs9975738	21:33229941:T:G	QTD000688	Nathan_2022	CD4+ T cell	naive	ge	IFNAR1	ENSG00000142166	protein_coding	94.4	249	1405	3.71867e-07	4.206e-10	1.08299e-05	0.0231254	0.00045697	0.975775	0.00063148	rs9975738	0.34015	up
IFNAR2	rs9975738	21:33229941:T:G	QTD000673	Nathan_2022	CD4+ T cell	naive	ge	IFNAR1	ENSG00000142166	protein_coding	94.4	249	1405	2.74962e-08	4.206e-10	1.63729e-06	0.00349615	0.000466398	0.99591	0.000126282	rs9975738	0.353954	down
IFNAR2	rs9975738	21:33229941:T:G	QTD000685	Nathan_2022	CD4+ T cell	naive	ge	IFNAR1	ENSG00000142166	protein_coding	94.4	249	1405	1.61094e-08	4.206e-10	9.12701e-07	0.00194891	0.000467134	0.997482	0.00010131	rs9975738	0.397243	down
IFNAR2	rs9975738	21:33229941:T:G	QTD000686	Nathan_2022	CD4+ T cell	naive	ge	IFNAR1	ENSG00000142166	protein_coding	94.4	249	1405	3.96004e-09	4.206e-10	1.38139e-06	0.00294971	0.000466671	0.996493	8.9437e-05	rs9975738	0.323537	up
IFNAR2	rs9975738	21:33229941:T:G	QTD000617	OneK1K	CD8+ TEM cell	naive	ge	IFNAR1	ENSG00000142166	protein_coding	94.4	981	1690	1.44372e-07	4.206e-10	1.98313e-06	0.00423463	0.000466077	0.995229	6.78565e-05	rs9975738	0.340311	down
IFNAR2	rs9975738	21:33229941:T:G	QTD000026	BLUEPRINT	neutrophil	naive	ge	IFNAR1	ENSG00000142166	protein_coding	94.4	196	1694	1.76425e-09	4.206e-10	9.07853e-07	0.00193857	0.000467158	0.997537	5.67795e-05	rs9975738	0.342902	up
IFNAR2	rs9975738	21:33229941:T:G	QTD000016	Alasoo_2018	macrophage	IFNg_18h+Salmonella_5h	ge	IFNAR1	ENSG00000142166	protein_coding	94.4	84	1404	5.28624e-10	4.206e-10	3.57675e-07	0.000763751	0.000467718	0.998728	3.98149e-05	rs9975738	0.343814	up
IFNAR2	rs9975738	21:33229941:T:G	QTD000660	Nathan_2022	CD4+ T cell	naive	ge	IFNAR1	ENSG00000142166	protein_coding	94.4	249	1405	9.24673e-10	4.206e-10	1.69974e-07	0.000362948	0.000467919	0.999158	1.14425e-05	rs9975738	0.323072	down
IFNAR2	rs9975738	21:33229941:T:G	QTD000110	GEUVADIS	LCL	naive	ge	IFNAR1	ENSG00000142166	protein_coding	94.4	445	1736	2.78096e-10	4.206e-10	1.9277e-07	0.000411628	0.000467894	0.99911	1.04611e-05	rs9975738	0.299477	down
IFNAR2	rs9975738	21:33229941:T:G	QTD000677	Nathan_2022	CD4+ T cell	naive	ge	IFNAR1	ENSG00000142166	protein_coding	94.4	249	1405	3.84345e-10	4.206e-10	6.86615e-08	0.000146614	0.000468021	0.999375	1.0242e-05	rs9975738	0.381796	down
IFNAR2	rs9975738	21:33229941:T:G	QTD000484	Schmiedel_2018	CD4+ T cell	anti-CD3-CD28_4h	ge	IFNAR1	ENSG00000142166	protein_coding	94.4	89	1482	3.48524e-10	4.206e-10	1.10608e-07	0.000236183	0.000467979	0.999286	9.57706e-06	rs9975738	0.321418	down
IFNAR2	rs9975738	21:33229941:T:G	QTD000373	Lepik_2017	blood	naive	ge	IFNAR1	ENSG00000142166	protein_coding	94.4	471	1668	9.04852e-11	4.206e-10	5.23807e-08	0.000111849	0.000468041	0.999413	6.59534e-06	rs9975738	0.315822	up
IFNAR2	rs9975738	21:33229941:T:G	QTD000661	Nathan_2022	CD4+ T cell	naive	ge	IFNAR1	ENSG00000142166	protein_coding	94.4	249	1405	2.53693e-10	4.206e-10	2.60826e-08	5.56948e-05	0.000468067	0.999473	3.15369e-06	rs9975738	0.294835	down
IFNAR2	rs9975738	21:33229941:T:G	QTD000069	CEDAR	monocyte	naive	microarray	IFNAR1	ENSG00000142166	protein_coding	94.4	286	1711	3.31977e-11	4.206e-10	2.617e-08	5.58815e-05	0.000468065	0.999474	2.42529e-06	rs9975738	0.227301	up
IFNAR2	rs9975738	21:33229941:T:G	QTD000494	Schmiedel_2018	CD8+ T cell	anti-CD3-CD28_4h	ge	IFNAR1	ENSG00000142166	protein_coding	94.4	88	1481	4.95775e-12	4.206e-10	4.08291e-09	8.71834e-06	0.000468089	0.999521	1.72122e-06	rs2243599	0.249165	down
IFNAR2	rs9975738	21:33229941:T:G	QTD000311	GTEx	skin (suprapubic)	naive	ge	IFNAR1	ENSG00000142166	protein_coding	94.4	517	1689	1.89736e-14	9.658e-10	3.87039e-11	5.36678e-08	0.000720655	0.999278	1.60451e-06	rs2040109	0.763408	down
IFNAR2	rs9975738	21:33229941:T:G	QTD000082	Fairfax_2014	monocyte	IFNg_24h	microarray	IFNAR1	ENSG00000142166	protein_coding	94.4	370	1660	1.45367e-11	4.206e-10	4.38624e-09	9.36607e-06	0.000468087	0.999521	1.29319e-06	rs9975738	0.126895	up
IFNAR2	rs9975738	21:33229941:T:G	QTD000286	GTEx	tibial nerve	naive	ge	IFNAR1	ENSG00000142166	protein_coding	94.4	532	1689	3.63682e-18	9.658e-10	2.13779e-15	2.96431e-12	0.000720655	0.999278	1.25963e-06	rs2856977	0.130005	down
IFNAR2	rs9975738	21:33229941:T:G	QTD000316	GTEx	skin	naive	ge	IFNAR1	ENSG00000142166	protein_coding	94.4	605	1689	2.38061e-18	9.658e-10	2.49264e-15	3.45636e-12	0.000720655	0.999278	1.25171e-06	rs2850015	0.25896	down
IFNAR2	rs9975738	21:33229941:T:G	QTD000356	GTEx	blood	naive	ge	IFNAR1	ENSG00000142166	protein_coding	94.4	670	1689	1.75269e-16	9.658e-10	8.08264e-13	1.12076e-09	0.000720655	0.999278	1.24877e-06	rs8178576	0.283879	up
IFNAR2	rs9975738	21:33229941:T:G	QTD000687	Nathan_2022	CD4+ T cell	naive	ge	IFNAR1	ENSG00000142166	protein_coding	94.4	249	1405	2.47272e-12	4.206e-10	4.17552e-10	8.91608e-07	0.000468094	0.99953	8.57963e-07	rs9982088	0.0446282	down
IFNAR2	rs9975738	21:33229941:T:G	QTD000613	OneK1K	CD4+ TCM cell	naive	ge	IFNAR1	ENSG00000142166	protein_coding	94.4	981	1690	2.13306e-30	4.206e-10	3.13402e-28	6.69217e-25	0.000468092	0.999531	8.51623e-07	rs8134026	0.161787	down
IFNAR2	rs9975738	21:33229941:T:G	QTD000612	OneK1K	CD4+ T cell	naive	ge	IFNAR1	ENSG00000142166	protein_coding	94.4	981	1690	1.31222e-17	4.206e-10	2.40209e-15	5.12925e-12	0.000468092	0.999531	8.38362e-07	rs2040108	0.148379	down
IFNAR2	rs9975738	21:33229941:T:G	QTD000115	Gilchrist_2021	NK cell	naive	microarray	IFNAR1	ENSG00000142166	protein_coding	94.4	247	1663	6.97555e-13	4.206e-10	1.36019e-10	2.90446e-07	0.000468092	0.999531	8.37847e-07	rs2007849	0.0559711	down
IFNAR2	rs9975738	21:33229941:T:G	QTD000620	OneK1K	NK cell	naive	ge	IFNAR1	ENSG00000142166	protein_coding	94.4	981	1690	4.37148e-12	4.206e-10	2.25554e-10	4.81633e-07	0.000468092	0.999531	8.35643e-07	rs2096464	0.0750627	down
IFNAR2	rs9975738	21:33229941:T:G	QTD000681	Nathan_2022	CD4+ T cell	naive	ge	IFNAR1	ENSG00000142166	protein_coding	94.4	249	1405	2.28441e-18	4.206e-10	2.71422e-16	5.79573e-13	0.000468094	0.999531	8.32547e-07	rs1018742	0.0486954	down
IFNAR2	rs9975738	21:33229941:T:G	QTD000683	Nathan_2022	CD4+ T cell	naive	ge	IFNAR1	ENSG00000142166	protein_coding	94.4	249	1405	1.68217e-14	4.206e-10	2.50283e-12	5.34435e-09	0.000468094	0.999531	8.28338e-07	rs2096464	0.0349931	down
IFNAR2	rs9975738	21:33229941:T:G	QTD000021	BLUEPRINT	monocyte	naive	ge	IFNAR1	ENSG00000142166	protein_coding	94.4	191	1682	1.16353e-55	4.206e-10	1.51541e-100	3.2359e-97	0.000468092	0.999531	8.22142e-07	rs13050445	0.0548123	down
IFNAR2	rs9975738	21:33229941:T:G	QTD000031	BLUEPRINT	CD4+ T cell	naive	ge	IFNAR1	ENSG00000142166	protein_coding	94.4	167	1683	1.17361e-41	4.206e-10	1.06484e-63	2.27378e-60	0.000468092	0.999531	8.21491e-07	rs9982088	0.0563738	down
IFNAR2	rs9975738	21:33229941:T:G	QTD000081	Fairfax_2014	monocyte	naive	microarray	IFNAR1	ENSG00000142166	protein_coding	94.4	420	1664	1.40534e-20	4.206e-10	3.49439e-18	7.46167e-15	0.000468092	0.999531	8.20354e-07	rs11355531	0.0644951	down
IFNAR2	rs9975738	21:33229941:T:G	QTD000429	Quach_2016	monocyte	Influenza_6h	ge	IFNAR1	ENSG00000142166	protein_coding	94.4	198	1620	9.78158e-18	4.206e-10	1.1887e-12	2.53828e-09	0.000468092	0.999531	8.20105e-07		0.320595	down
IFNAR2	rs9975738	21:33229941:T:G	QTD000036	Bossini-Castillo_2019	Treg memory	naive	ge	IFNAR1	ENSG00000142166	protein_coding	94.4	119	1489	2.51355e-21	4.206e-10	7.38993e-22	1.57799e-18	0.000468094	0.999531	8.11027e-07	rs2850015	0.178303	down
IFNAR2	rs9975738	21:33229941:T:G	QTD000316	GTEx	skin	naive	ge	IFNAR2	ENSG00000159110	protein_coding	-24.7	605	1689	1.99414e-30	9.658e-10	1.50259e-30	2.08353e-27	1.03108e-05	0.0123219	0.987668	rs1137779	0.735964	down
IFNAR2	rs9975738	21:33229941:T:G	QTD000311	GTEx	skin (suprapubic)	naive	ge	IFNAR2	ENSG00000159110	protein_coding	-24.7	517	1689	1.91192e-27	9.658e-10	1.91643e-27	2.65737e-24	1.0805e-05	0.0130086	0.986981	rs1131964	0.501671	down
IFNAR2	rs9975738	21:33229941:T:G	QTD000371	Kasela_2017	CD4+ T cell	naive	microarray	IFNAR2	ENSG00000159110	protein_coding	-24.7	280	1687	3.09604e-08	4.206e-10	9.08951e-08	0.000194093	8.25792e-06	0.0156653	0.984132	rs9975738	0.501024	down
IFNAR2	rs9975738	21:33229941:T:G	QTD000026	BLUEPRINT	neutrophil	naive	ge	IFNAR2	ENSG00000159110	protein_coding	-24.7	196	1694	4.10865e-08	4.206e-10	1.66032e-07	0.000354533	8.40146e-06	0.0159726	0.983664	rs9975738	0.418996	down
IFNAR2	rs9975738	21:33229941:T:G	QTD000356	GTEx	blood	naive	ge	IFNAR2	ENSG00000159110	protein_coding	-24.7	670	1689	4.33919e-08	9.658e-10	1.15124e-07	0.000159633	1.50574e-05	0.0189171	0.980908	rs1131964	0.303164	down
IFNAR2	rs9975738	21:33229941:T:G	QTD000509	Schmiedel_2018	NK cell	naive	ge	IFNAR2	ENSG00000159110	protein_coding	-24.7	90	1482	1.96247e-06	4.206e-10	1.79852e-05	0.0384043	1.98143e-05	0.0404677	0.92109	rs1476415	0.313631	down
IFNAR2	rs9975738	21:33229941:T:G	QTD000544	TwinsUK	skin	naive	ge	IFNAR2	ENSG00000159110	protein_coding	-24.7	370	1682	1.92607e-10	4.206e-10	1.43534e-09	3.06492e-06	4.32491e-05	0.0905323	0.909421	rs9975738	0.58019	down
IFNAR2	rs9975738	21:33229941:T:G	QTD000484	Schmiedel_2018	CD4+ T cell	anti-CD3-CD28_4h	ge	IFNAR2	ENSG00000159110	protein_coding	-24.7	89	1482	1.89319e-08	4.206e-10	1.72818e-06	0.00369022	6.73042e-05	0.142008	0.854233	rs2284550	0.39406	down
IFNAR2	rs9975738	21:33229941:T:G	QTD000494	Schmiedel_2018	CD8+ T cell	anti-CD3-CD28_4h	ge	IFNAR2	ENSG00000159110	protein_coding	-24.7	88	1481	2.30387e-07	4.206e-10	1.51305e-05	0.0323086	5.40947e-05	0.113802	0.85382	rs2834164	0.258088	down
IFNAR2	rs9975738	21:33229941:T:G	QTD000372	Kasela_2017	CD8+ T cell	naive	microarray	IFNAR2	ENSG00000159110	protein_coding	-24.7	269	1684	3.41102e-06	4.206e-10	5.35452e-05	0.114338	4.85087e-05	0.102016	0.783544	rs9975738	0.263627	down
IFNAR2	rs9975738	21:33229941:T:G	QTD000677	Nathan_2022	CD4+ T cell	naive	ge	IFNAR2	ENSG00000159110	protein_coding	-24.7	249	1405	0.000129738	4.206e-10	0.000109793	0.234443	5.3384e-05	0.112687	0.652707	rs9975738	0.502615	down
IFNAR2	rs9975738	21:33229941:T:G	QTD000031	BLUEPRINT	CD4+ T cell	naive	ge	IFNAR2	ENSG00000159110	protein_coding	-24.7	167	1683	2.10987e-10	4.206e-10	5.04027e-08	0.000107627	0.000165463	0.352022	0.647705	rs9975738	0.404749	down
IFNAR2	rs9975738	21:33229941:T:G	QTD000683	Nathan_2022	CD4+ T cell	naive	ge	IFNAR2	ENSG00000159110	protein_coding	-24.7	249	1405	0.000521061	4.206e-10	0.000140193	0.299356	3.90884e-05	0.0822298	0.618234	rs9975738	0.389659	down
IFNAR2	rs9975738	21:33229941:T:G	QTD000681	Nathan_2022	CD4+ T cell	naive	ge	IFNAR2	ENSG00000159110	protein_coding	-24.7	249	1405	0.000378796	4.206e-10	0.000141411	0.301958	4.39198e-05	0.0925723	0.605284	rs9975738	0.545276	down
IFNAR2	rs9975738	21:33229941:T:G	QTD000409	Quach_2016	monocyte	naive	ge	IFNAR2	ENSG00000159110	protein_coding	-24.7	200	1622	2.89956e-06	4.206e-10	0.00011963	0.255449	6.99019e-05	0.148071	0.59629	rs9975738	0.688441	down
IFNAR2	rs9975738	21:33229941:T:G	QTD000671	Nathan_2022	CD4+ T cell	naive	ge	IFNAR2	ENSG00000159110	protein_coding	-24.7	247	1405	0.000200121	4.206e-10	0.000154567	0.33005	3.80618e-05	0.0800948	0.589663	rs9975738	0.341961	down
IFNAR2	rs9975738	21:33229941:T:G	QTD000673	Nathan_2022	CD4+ T cell	naive	ge	IFNAR2	ENSG00000159110	protein_coding	-24.7	249	1405	2.38545e-05	4.206e-10	9.94696e-05	0.212399	9.71993e-05	0.20639	0.581014	rs9975738	0.497525	down
IFNAR2	rs9975738	21:33229941:T:G	QTD000021	BLUEPRINT	monocyte	naive	ge	IFNAR2	ENSG00000159110	protein_coding	-24.7	191	1682	0.000170077	4.206e-10	0.000205527	0.438868	5.84394e-05	0.123914	0.436955	rs9975738	0.391608	down
IFNAR2	rs9975738	21:33229941:T:G	QTD000069	CEDAR	monocyte	naive	microarray	IFNAR2	ENSG00000159110	protein_coding	-24.7	286	1711	6.68151e-05	4.206e-10	0.000177554	0.379136	0.00010507	0.223565	0.397017	rs9975738	0.228111	down
IFNAR2	rs9975738	21:33229941:T:G	QTD000674	Nathan_2022	CD4+ T cell	naive	ge	IFNAR2	ENSG00000159110	protein_coding	-24.7	249	1405	0.00137428	4.206e-10	0.000253924	0.542209	5.3134e-05	0.112769	0.344716	rs9975738	0.408527	down
IFNAR2	rs9975738	21:33229941:T:G	QTD000666	Nathan_2022	CD4+ T cell	naive	ge	IFNAR2	ENSG00000159110	protein_coding	-24.7	248	1401	0.000831447	4.206e-10	0.000266822	0.569751	4.5499e-05	0.096488	0.333449	rs9975738	0.529436	down
IFNAR2	rs9975738	21:33229941:T:G	QTD000667	Nathan_2022	CD4+ T cell	naive	ge	IFNAR2	ENSG00000159110	protein_coding	-24.7	249	1405	0.0021676	4.206e-10	0.000307168	0.655901	4.56437e-05	0.0969704	0.246776	rs9975738	0.29484	down
IFNAR2	rs9975738	21:33229941:T:G	QTD000755	Kim-Hellmuth_2017	monocyte	LPS_6h	microarray	IFNAR2	ENSG00000159110	protein_coding	-24.7	96	1548	0.000784455	4.206e-10	0.000299043	0.638556	5.71837e-05	0.121627	0.239461	rs9975738	0.411162	down
IFNAR2	rs9975738	21:33229941:T:G	QTD000686	Nathan_2022	CD4+ T cell	naive	ge	IFNAR2	ENSG00000159110	protein_coding	-24.7	249	1405	0.000526097	4.206e-10	0.00028608	0.610873	7.28482e-05	0.155087	0.233681	rs9975738	0.449531	down
IFNAR2	rs9975738	21:33229941:T:G	QTD000474	Schmiedel_2018	B cell	naive	ge	IFNAR2	ENSG00000159110	protein_coding	-24.7	91	1450	7.92544e-15	4.206e-10	2.08978e-14	4.46235e-11	0.000360897	0.770173	0.229466	rs1131964	0.727345	down
IFNAR2	rs9975738	21:33229941:T:G	QTD000712	Cytoimmgen	CD4+ T cell	anti-CD3-CD28_16h	ge	IFNAR2	ENSG00000159110	protein_coding	-24.7	100	1533	0.00107275	4.206e-10	0.00031116	0.664427	5.36772e-05	0.114176	0.221032	rs9975738	0.315227	up
IFNAR2	rs9975738	21:33229941:T:G	QTD000672	Nathan_2022	CD4+ T cell	naive	ge	IFNAR2	ENSG00000159110	protein_coding	-24.7	249	1405	0.000630941	4.206e-10	0.000287697	0.614324	7.76696e-05	0.16541	0.2199	rs9975738	0.495775	down
IFNAR2	rs9975738	21:33229941:T:G	QTD000679	Nathan_2022	CD4+ T cell	naive	ge	IFNAR2	ENSG00000159110	protein_coding	-24.7	245	1405	0.00167536	4.206e-10	0.000309252	0.660352	5.88048e-05	0.125139	0.214141	rs9975738	0.369453	down
IFNAR2	rs9975738	21:33229941:T:G	QTD000685	Nathan_2022	CD4+ T cell	naive	ge	IFNAR2	ENSG00000159110	protein_coding	-24.7	249	1405	0.000356302	4.206e-10	0.000275519	0.588322	9.52701e-05	0.203016	0.208291	rs9975738	0.378893	down
IFNAR2	rs9975738	21:33229941:T:G	QTD000665	Nathan_2022	CD4+ T cell	naive	ge	IFNAR2	ENSG00000159110	protein_coding	-24.7	249	1405	0.00295147	4.206e-10	0.00031253	0.667352	6.18052e-05	0.131572	0.200701	rs9975738	0.356548	down
IFNAR2	rs9975738	21:33229941:T:G	QTD000378	Naranbhai_2015	neutrophil	naive	microarray	IFNAR2	ENSG00000159110	protein_coding	-24.7	93	1502	0.00462116	4.206e-10	0.00032743	0.69917	4.85754e-05	0.10333	0.197124	rs9975738	0.407266	down
IFNAR2	rs9975738	21:33229941:T:G	QTD000016	Alasoo_2018	macrophage	IFNg_18h+Salmonella_5h	ge	IFNAR2	ENSG00000159110	protein_coding	-24.7	84	1404	4.25915e-06	4.206e-10	0.000194611	0.415558	0.000182789	0.389925	0.19414	rs9975738	0.28464	down
IFNAR2	rs9975738	21:33229941:T:G	QTD000690	Cytoimmgen	CD4+ T cell	anti-CD3-CD28_40h	ge	IFNAR2	ENSG00000159110	protein_coding	-24.7	94	1497	0.00142613	4.206e-10	0.000326329	0.696819	5.37827e-05	0.114467	0.188334	rs9975738	0.319705	up
IFNAR2	rs9975738	21:33229941:T:G	QTD000081	Fairfax_2014	monocyte	naive	microarray	IFNAR2	ENSG00000159110	protein_coding	-24.7	420	1664	4.4496e-05	4.206e-10	0.000198543	0.423955	0.000182406	0.389123	0.186541	rs9975738	0.33581	down
IFNAR2	rs9975738	21:33229941:T:G	QTD000688	Nathan_2022	CD4+ T cell	naive	ge	IFNAR2	ENSG00000159110	protein_coding	-24.7	249	1405	0.0074719	4.206e-10	0.000338677	0.723184	4.48158e-05	0.0953339	0.181099	rs9975738	0.491028	down
IFNAR2	rs9975738	21:33229941:T:G	QTD000693	Cytoimmgen	CD4+ T cell	anti-CD3-CD28_16h	ge	IFNAR2	ENSG00000159110	protein_coding	-24.7	99	1501	0.0012551	4.206e-10	0.000325149	0.694299	5.92413e-05	0.126141	0.179176	rs9975738	0.332777	up
IFNAR2	rs9975738	21:33229941:T:G	QTD000549	TwinsUK	blood	naive	ge	IFNAR2	ENSG00000159110	protein_coding	-24.7	195	1625	1.1498e-07	4.206e-10	8.58421e-06	0.0183301	0.000380907	0.813026	0.168255	rs9975738	0.361429	down
IFNAR2	rs9975738	21:33229941:T:G	QTD000371	Kasela_2017	CD4+ T cell	naive	microarray	IFNAR2	ENSG00000159110	protein_coding	-24.7	280	1687	0.000263704	4.206e-10	0.000283056	0.604422	0.000109586	0.233681	0.161504	rs9975738	0.385443	down
IFNAR2	rs9975738	21:33229941:T:G	QTD000691	Cytoimmgen	CD4+ memory T cell	anti-CD3-CD28_40h	ge	IFNAR2	ENSG00000159110	protein_coding	-24.7	94	1498	0.000565951	4.206e-10	0.000335409	0.716206	5.85495e-05	0.124705	0.158696	rs9975738	0.269766	up
IFNAR2	rs9975738	21:33229941:T:G	QTD000687	Nathan_2022	CD4+ T cell	naive	ge	IFNAR2	ENSG00000159110	protein_coding	-24.7	249	1405	0.00238364	4.206e-10	0.000327167	0.698607	6.9095e-05	0.147232	0.153764	rs9975738	0.356199	down
IFNAR2	rs9975738	21:33229941:T:G	QTD000115	Gilchrist_2021	NK cell	naive	microarray	IFNAR2	ENSG00000159110	protein_coding	-24.7	247	1663	8.21069e-05	4.206e-10	0.000341076	0.728311	5.57265e-05	0.118689	0.152603	rs9975738	0.404861	down
IFNAR2	rs9975738	21:33229941:T:G	QTD000734	Cytoimmgen	CD4+ T cell	naive	ge	IFNAR2	ENSG00000159110	protein_coding	-24.7	106	1507	0.00271679	4.206e-10	0.000334684	0.714659	6.35874e-05	0.135481	0.149462	rs9975738	0.338616	down
IFNAR2	rs9975738	21:33229941:T:G	QTD000614	OneK1K	CD4+ TEM cell	naive	ge	IFNAR2	ENSG00000159110	protein_coding	-24.7	981	1690	0.000429746	4.206e-10	0.000337873	0.721471	6.60944e-05	0.140859	0.137266	rs9975738	0.340717	down
IFNAR2	rs9975738	21:33229941:T:G	QTD000733	Cytoimmgen	CD4+ T cell	anti-CD3-CD28_40h	ge	IFNAR2	ENSG00000159110	protein_coding	-24.7	95	1529	0.00158729	4.206e-10	0.000353522	0.754884	5.19539e-05	0.11067	0.13404	rs9975738	0.321401	up
IFNAR2	rs9975738	21:33229941:T:G	QTD000660	Nathan_2022	CD4+ T cell	naive	ge	IFNAR2	ENSG00000159110	protein_coding	-24.7	249	1405	0.00165496	4.206e-10	0.000354021	0.755949	5.55096e-05	0.11828	0.125361	rs9975738	0.425561	down
IFNAR2	rs9975738	21:33229941:T:G	QTD000675	Nathan_2022	CD4+ T cell	naive	ge	IFNAR2	ENSG00000159110	protein_coding	-24.7	248	1401	0.00227906	4.206e-10	0.000350353	0.748116	6.02553e-05	0.128418	0.123055	rs9975738	0.364909	down
IFNAR2	rs9975738	21:33229941:T:G	QTD000755	Kim-Hellmuth_2017	monocyte	LPS_6h	microarray	IFNAR2	ENSG00000159110	protein_coding	-24.7	96	1548	0.00164891	4.206e-10	0.000352767	0.753274	5.79947e-05	0.123592	0.122723	rs9975738	0.374714	down
IFNAR2	rs9975738	21:33229941:T:G	QTD000737	Cytoimmgen	CD4+ T cell	anti-CD3-CD28_40h	ge	IFNAR2	ENSG00000159110	protein_coding	-24.7	95	1529	0.00323653	4.206e-10	0.000359064	0.766718	5.39194e-05	0.114899	0.11797	rs9975738	0.333704	up
IFNAR2	rs9975738	21:33229941:T:G	QTD000011	Alasoo_2018	macrophage	Salmonella_5h	ge	IFNAR2	ENSG00000159110	protein_coding	-24.7	84	1404	3.00659e-05	4.206e-10	0.000301846	0.644539	0.000112231	0.239418	0.115629	rs9975738	0.333168	down
IFNAR2	rs9975738	21:33229941:T:G	QTD000738	Cytoimmgen	CD4+ T cell	anti-CD3-CD28_40h	ge	IFNAR2	ENSG00000159110	protein_coding	-24.7	95	1529	0.00910479	4.206e-10	0.000361842	0.77265	5.26387e-05	0.112171	0.114765	rs9975738	0.334741	up
IFNAR2	rs9975738	21:33229941:T:G	QTD000414	Quach_2016	monocyte	LPS_6h	ge	IFNAR2	ENSG00000159110	protein_coding	-24.7	184	1610	0.000212422	4.206e-10	0.000345256	0.737235	7.09655e-05	0.151313	0.111036	rs9975738	0.514134	down
IFNAR2	rs9975738	21:33229941:T:G	QTD000326	GTEx	spleen	naive	ge	IFNAR2	ENSG00000159110	protein_coding	-24.7	227	1689	0.000232263	9.658e-10	0.000502232	0.696408	0.000139353	0.193011	0.10994	rs1137779	0.249739	down
IFNAR2	rs9975738	21:33229941:T:G	QTD000753	Kim-Hellmuth_2017	monocyte	IVT_6h	microarray	IFNAR2	ENSG00000159110	protein_coding	-24.7	96	1548	0.00740724	4.206e-10	0.000365114	0.779637	5.63123e-05	0.120045	0.0998961	rs9975738	0.374696	down
IFNAR2	rs9975738	21:33229941:T:G	QTD000613	OneK1K	CD4+ TCM cell	naive	ge	IFNAR2	ENSG00000159110	protein_coding	-24.7	981	1690	9.44837e-07	4.206e-10	2.41489e-05	0.051566	0.000398956	0.851711	0.0962997	rs9975738	0.272309	down
IFNAR2	rs9975738	21:33229941:T:G	QTD000669	Nathan_2022	CD4+ T cell	naive	ge	IFNAR2	ENSG00000159110	protein_coding	-24.7	249	1405	0.00206352	4.206e-10	0.000373566	0.797684	4.99068e-05	0.106376	0.0955164	rs9975738	0.312415	down
IFNAR2	rs9975738	21:33229941:T:G	QTD000221	GTEx	LCL	naive	ge	IFNAR2	ENSG00000159110	protein_coding	-24.7	147	1686	4.93742e-05	9.658e-10	0.000408712	0.56673	0.000254052	0.352113	0.0804934	rs1476415	0.225085	down
IFNAR2	rs9975738	21:33229941:T:G	QTD000105	GENCORD	T cell	naive	ge	IFNAR2	ENSG00000159110	protein_coding	-24.7	184	1669	3.03323e-05	4.206e-10	0.000250412	0.534715	0.000181258	0.386891	0.0779619	rs9975738	0.398017	down
IFNAR2	rs9975738	21:33229941:T:G	QTD000753	Kim-Hellmuth_2017	monocyte	IVT_6h	microarray	IFNAR2	ENSG00000159110	protein_coding	-24.7	96	1548	3.17694e-05	4.206e-10	0.000338248	0.72227	9.41357e-05	0.200858	0.0764401	rs9975738	0.377133	down
IFNAR2	rs9975738	21:33229941:T:G	QTD000676	Nathan_2022	CD4+ T cell	naive	ge	IFNAR2	ENSG00000159110	protein_coding	-24.7	244	1401	0.000888741	4.206e-10	0.000374741	0.800193	5.84092e-05	0.124573	0.0748012	rs9975738	0.338141	down
IFNAR2	rs9975738	21:33229941:T:G	QTD000720	Cytoimmgen	CD4+ T cell	naive	ge	IFNAR2	ENSG00000159110	protein_coding	-24.7	106	1507	0.0116991	4.206e-10	0.000375672	0.802182	5.82375e-05	0.124209	0.0731751	rs9975738	0.371533	down
IFNAR2	rs9975738	21:33229941:T:G	QTD000744	Cytoimmgen	CD4+ T cell	anti-CD3-CD28_40h	ge	IFNAR2	ENSG00000159110	protein_coding	-24.7	93	1491	0.00437629	4.206e-10	0.000379591	0.810548	5.45048e-05	0.11624	0.0727779	rs9975738	0.345042	up
IFNAR2	rs9975738	21:33229941:T:G	QTD000066	CEDAR	CD8+ T cell	naive	microarray	IFNAR2	ENSG00000159110	protein_coding	-24.7	277	1714	4.96912e-08	4.206e-10	0.000297886	0.636085	0.000137314	0.293071	0.070409	rs9975738	0.407361	down
IFNAR2	rs9975738	21:33229941:T:G	QTD000758	Kim-Hellmuth_2017	monocyte	MDP_90min	microarray	IFNAR2	ENSG00000159110	protein_coding	-24.7	96	1548	0.000771328	4.206e-10	0.000368745	0.787391	6.76632e-05	0.144347	0.0678252	rs9975738	0.372352	down
IFNAR2	rs9975738	21:33229941:T:G	QTD000372	Kasela_2017	CD8+ T cell	naive	microarray	IFNAR2	ENSG00000159110	protein_coding	-24.7	269	1684	0.00674002	4.206e-10	0.000372154	0.794679	6.45382e-05	0.137677	0.0672075	rs9975738	0.343152	down
IFNAR2	rs9975738	21:33229941:T:G	QTD000419	Quach_2016	monocyte	Pam3CSK4_6h	ge	IFNAR2	ENSG00000159110	protein_coding	-24.7	196	1581	5.24057e-05	4.206e-10	0.000348078	0.743261	8.86918e-05	0.189252	0.0670498	rs9975738	0.457881	down
IFNAR2	rs9975738	21:33229941:T:G	QTD000073	CEDAR	B cell	naive	microarray	IFNAR2	ENSG00000159110	protein_coding	-24.7	262	1700	5.36871e-05	4.206e-10	0.000247806	0.529148	0.000189373	0.40424	0.0661741	rs9975738	0.274254	down
IFNAR2	rs9975738	21:33229941:T:G	QTD000703	Cytoimmgen	CD4+ T cell	anti-CD3-CD28_40h	ge	IFNAR2	ENSG00000159110	protein_coding	-24.7	93	1483	0.00324893	4.206e-10	0.000373932	0.798466	6.32733e-05	0.134977	0.0661205	rs9975738	0.349306	down
IFNAR2	rs9975738	21:33229941:T:G	QTD000429	Quach_2016	monocyte	Influenza_6h	ge	IFNAR2	ENSG00000159110	protein_coding	-24.7	198	1620	0.00118389	4.206e-10	0.000371755	0.79382	6.61021e-05	0.14102	0.0647222	rs9975738	0.553669	down
IFNAR2	rs9975738	21:33229941:T:G	QTD000590	Randolph_2021	CD8+ T cell	Influenza_6h	ge	IFNAR2	ENSG00000159110	protein_coding	-24.7	89	1499	0.00152908	4.206e-10	0.000378492	0.808202	5.96425e-05	0.127228	0.064132	rs9975738	0.396605	down
IFNAR2	rs9975738	21:33229941:T:G	QTD000708	Cytoimmgen	CD4+ T cell	anti-CD3-CD28_40h	ge	IFNAR2	ENSG00000159110	protein_coding	-24.7	94	1483	0.00226408	4.206e-10	0.000379876	0.811157	5.86687e-05	0.12515	0.0632543	rs9975738	0.332931	up
IFNAR2	rs9975738	21:33229941:T:G	QTD000389	Nedelec_2016	macrophage	Salmonella_5h	ge	IFNAR2	ENSG00000159110	protein_coding	-24.7	167	1645	0.000628168	4.206e-10	0.000374021	0.798658	6.47427e-05	0.138121	0.0627818	rs9975738	0.317496	down
IFNAR2	rs9975738	21:33229941:T:G	QTD000713	Cytoimmgen	CD4+ T cell	anti-CD3-CD28_16h	ge	IFNAR2	ENSG00000159110	protein_coding	-24.7	100	1533	0.010291	4.206e-10	0.000382412	0.816574	5.63582e-05	0.120218	0.0627696	rs9975738	0.360924	down
IFNAR2	rs9975738	21:33229941:T:G	QTD000424	Quach_2016	monocyte	R848_6h	ge	IFNAR2	ENSG00000159110	protein_coding	-24.7	191	1580	0.00180463	4.206e-10	0.000375707	0.802258	6.3121e-05	0.134659	0.062644	rs9975738	0.509121	down
IFNAR2	rs9975738	21:33229941:T:G	QTD000612	OneK1K	CD4+ T cell	naive	ge	IFNAR2	ENSG00000159110	protein_coding	-24.7	981	1690	0.00187088	4.206e-10	0.000370348	0.790815	6.86264e-05	0.146415	0.0623306	rs9975738	0.371896	down
IFNAR2	rs9975738	21:33229941:T:G	QTD000499	Schmiedel_2018	CD16+ monocyte	naive	ge	IFNAR2	ENSG00000159110	protein_coding	-24.7	90	1481	7.30003e-08	4.206e-10	1.63834e-05	0.0349838	0.000423425	0.904027	0.0605491	rs9975738	0.198815	down
IFNAR2	rs9975738	21:33229941:T:G	QTD000728	Cytoimmgen	CD4+ T cell	anti-CD3-CD28_5D	ge	IFNAR2	ENSG00000159110	protein_coding	-24.7	94	1466	0.0156635	4.206e-10	0.000385131	0.822379	5.52297e-05	0.117815	0.059366	rs9975738	0.343553	up
IFNAR2	rs9975738	21:33229941:T:G	QTD000698	Cytoimmgen	CD4+ T cell	anti-CD3-CD28_16h	ge	IFNAR2	ENSG00000159110	protein_coding	-24.7	97	1531	0.00183579	4.206e-10	0.000377467	0.806014	6.37572e-05	0.136027	0.057518	rs9975738	0.339418	up
IFNAR2	rs9975738	21:33229941:T:G	QTD000694	Cytoimmgen	CD4+ memory T cell	naive	ge	IFNAR2	ENSG00000159110	protein_coding	-24.7	106	1507	0.00363013	4.206e-10	0.000377516	0.806118	6.37329e-05	0.135975	0.0574649	rs9975738	0.368404	down
IFNAR2	rs9975738	21:33229941:T:G	QTD000661	Nathan_2022	CD4+ T cell	naive	ge	IFNAR2	ENSG00000159110	protein_coding	-24.7	249	1405	0.0118765	4.206e-10	0.000389367	0.831424	5.2494e-05	0.111979	0.0561547	rs9975738	0.385247	down
IFNAR2	rs9975738	21:33229941:T:G	QTD000756	Kim-Hellmuth_2017	monocyte	LPS_90min	microarray	IFNAR2	ENSG00000159110	protein_coding	-24.7	96	1548	0.000719767	4.206e-10	0.00038348	0.818856	5.91354e-05	0.126164	0.0545369	rs9975738	0.365096	down
IFNAR2	rs9975738	21:33229941:T:G	QTD000378	Naranbhai_2015	neutrophil	naive	microarray	IFNAR2	ENSG00000159110	protein_coding	-24.7	93	1502	0.0015799	4.206e-10	0.000379085	0.80947	6.44347e-05	0.137484	0.0526032	rs9975738	0.354833	down
IFNAR2	rs9975738	21:33229941:T:G	QTD000069	CEDAR	monocyte	naive	microarray	IFNAR2	ENSG00000159110	protein_coding	-24.7	286	1711	0.000139824	4.206e-10	0.000381948	0.815585	6.17554e-05	0.131764	0.0522074	rs9975738	0.329092	up
IFNAR2	rs9975738	21:33229941:T:G	QTD000668	Nathan_2022	CD4+ T cell	naive	ge	IFNAR2	ENSG00000159110	protein_coding	-24.7	249	1405	0.00236957	4.206e-10	0.000393097	0.839388	5.07897e-05	0.108349	0.0518192	rs9975738	0.422459	down
IFNAR2	rs9975738	21:33229941:T:G	QTD000709	Cytoimmgen	CD4+ T cell	anti-CD3-CD28_40h	ge	IFNAR2	ENSG00000159110	protein_coding	-24.7	94	1483	0.00165364	4.206e-10	0.000388934	0.8305	5.66826e-05	0.12094	0.0481151	rs9975738	0.358812	down
IFNAR2	rs9975738	21:33229941:T:G	QTD000701	Cytoimmgen	CD4+ T cell	anti-CD3-CD28_5D	ge	IFNAR2	ENSG00000159110	protein_coding	-24.7	94	1466	0.000441254	4.206e-10	0.000385021	0.822145	6.07312e-05	0.129585	0.0478247	rs9975738	0.350465	down
IFNAR2	rs9975738	21:33229941:T:G	QTD000735	Cytoimmgen	CD4+ T cell	anti-CD3-CD28_40h	ge	IFNAR2	ENSG00000159110	protein_coding	-24.7	95	1529	0.00362975	4.206e-10	0.00038403	0.820029	6.21623e-05	0.132643	0.0468817	rs9975738	0.338384	up
IFNAR2	rs9975738	21:33229941:T:G	QTD000742	Cytoimmgen	CD4+ T cell	anti-CD3-CD28_16h	ge	IFNAR2	ENSG00000159110	protein_coding	-24.7	100	1533	0.00218009	4.206e-10	0.000393972	0.841257	5.25041e-05	0.112021	0.0462759	rs9975738	0.354093	down
IFNAR2	rs9975738	21:33229941:T:G	QTD000726	Cytoimmgen	CD4+ T cell	anti-CD3-CD28_16h	ge	IFNAR2	ENSG00000159110	protein_coding	-24.7	100	1533	0.000359913	4.206e-10	0.000367222	0.784138	7.95801e-05	0.169838	0.0455769	rs9975738	0.341406	up
IFNAR2	rs9975738	21:33229941:T:G	QTD000680	Nathan_2022	CD4+ T cell	naive	ge	IFNAR2	ENSG00000159110	protein_coding	-24.7	249	1405	0.00251316	4.206e-10	0.000384216	0.820425	6.26924e-05	0.133778	0.0453509	rs9975738	0.348944	down
IFNAR2	rs9975738	21:33229941:T:G	QTD000067	CEDAR	CD4+ T cell	naive	microarray	IFNAR2	ENSG00000159110	protein_coding	-24.7	290	1710	0.00460135	4.206e-10	0.0003874	0.827226	5.96071e-05	0.127191	0.0451364	rs9975738	0.373982	up
IFNAR2	rs9975738	21:33229941:T:G	QTD000082	Fairfax_2014	monocyte	IFNg_24h	microarray	IFNAR2	ENSG00000159110	protein_coding	-24.7	370	1660	3.50637e-05	4.206e-10	0.000302157	0.645204	0.000145274	0.31012	0.0442279	rs9975738	0.284794	down
IFNAR2	rs9975738	21:33229941:T:G	QTD000589	Randolph_2021	CD8+ T cell	naive	ge	IFNAR2	ENSG00000159110	protein_coding	-24.7	89	1499	0.0012099	4.206e-10	0.000391085	0.835092	5.66971e-05	0.12098	0.0434802	rs9975738	0.419898	down
IFNAR2	rs9975738	21:33229941:T:G	QTD000379	Nedelec_2016	macrophage	Listeria_5h	ge	IFNAR2	ENSG00000159110	protein_coding	-24.7	163	1613	0.00129857	4.206e-10	0.000388646	0.829886	5.95232e-05	0.127016	0.0426493	rs9975738	0.313772	down
IFNAR2	rs9975738	21:33229941:T:G	QTD000754	Kim-Hellmuth_2017	monocyte	IVT_90min	microarray	IFNAR2	ENSG00000159110	protein_coding	-24.7	96	1548	0.000624668	4.206e-10	0.000380031	0.811491	6.92836e-05	0.147863	0.0401964	rs9975738	0.349522	down
IFNAR2	rs9975738	21:33229941:T:G	QTD000594	Randolph_2021	monocyte	Influenza_6h	ge	IFNAR2	ENSG00000159110	protein_coding	-24.7	88	1499	0.000952599	4.206e-10	0.000386693	0.825714	6.26234e-05	0.133641	0.0401962	rs9975738	0.308126	up
IFNAR2	rs9975738	21:33229941:T:G	QTD000378	Naranbhai_2015	neutrophil	naive	microarray	IFNAR2	ENSG00000159110	protein_coding	-24.7	93	1502	0.00334592	4.206e-10	0.000392151	0.837369	5.71654e-05	0.121986	0.0401956	rs9975738	0.338683	down
IFNAR2	rs9975738	21:33229941:T:G	QTD000371	Kasela_2017	CD4+ T cell	naive	microarray	IFNAR2	ENSG00000159110	protein_coding	-24.7	280	1687	0.010154	4.206e-10	0.000395679	0.844913	5.42163e-05	0.115693	0.0389446	rs9975738	0.333276	down
IFNAR2	rs9975738	21:33229941:T:G	QTD000596	Randolph_2021	monocyte	Influenza_6h	ge	IFNAR2	ENSG00000159110	protein_coding	-24.7	89	1499	0.000252666	4.206e-10	0.000392803	0.838761	5.72995e-05	0.122276	0.0385125	rs9975738	0.430562	down
IFNAR2	rs9975738	21:33229941:T:G	QTD000717	Cytoimmgen	CD4+ T cell	anti-CD3-CD28_5D	ge	IFNAR2	ENSG00000159110	protein_coding	-24.7	94	1466	0.00183959	4.206e-10	0.000391257	0.835461	5.88566e-05	0.125601	0.0384882	rs9975738	0.353999	down
IFNAR2	rs9975738	21:33229941:T:G	QTD000592	Randolph_2021	NK cell	Influenza_6h	ge	IFNAR2	ENSG00000159110	protein_coding	-24.7	89	1499	0.00602111	4.206e-10	0.000394249	0.84185	5.59651e-05	0.119427	0.0382731	rs9975738	0.385112	down
IFNAR2	rs9975738	21:33229941:T:G	QTD000751	Cytoimmgen	CD4+ T cell	anti-CD3-CD28_16h	ge	IFNAR2	ENSG00000159110	protein_coding	-24.7	97	1530	0.0138361	4.206e-10	0.000389538	0.831789	6.10593e-05	0.130306	0.0374537	rs9975738	0.349214	up
IFNAR2	rs9975738	21:33229941:T:G	QTD000749	Cytoimmgen	CD4+ T cell	anti-CD3-CD28_40h	ge	IFNAR2	ENSG00000159110	protein_coding	-24.7	93	1482	0.0019672	4.206e-10	0.000392194	0.837462	5.86447e-05	0.125151	0.036936	rs9975738	0.345233	up
IFNAR2	rs9975738	21:33229941:T:G	QTD000707	Cytoimmgen	CD4+ T cell	naive	ge	IFNAR2	ENSG00000159110	protein_coding	-24.7	106	1507	0.00333363	4.206e-10	0.000384035	0.820039	6.69824e-05	0.142956	0.0365537	rs9975738	0.361886	down
IFNAR2	rs9975738	21:33229941:T:G	QTD000061	CAP	LCL	statin	ge	IFNAR2	ENSG00000159110	protein_coding	-24.7	148	1581	2.75542e-11	4.206e-10	4.42066e-08	9.43956e-05	0.000451093	0.963158	0.036296	rs9975738	0.317499	down
IFNAR2	rs9975738	21:33229941:T:G	QTD000588	Randolph_2021	CD4+ T cell	Influenza_6h	ge	IFNAR2	ENSG00000159110	protein_coding	-24.7	89	1499	0.000332053	4.206e-10	0.000380328	0.812122	7.08135e-05	0.151137	0.0362893	rs9975738	0.363534	down
IFNAR2	rs9975738	21:33229941:T:G	QTD000741	Cytoimmgen	CD4+ T cell	anti-CD3-CD28_16h	ge	IFNAR2	ENSG00000159110	protein_coding	-24.7	100	1533	0.000840473	4.206e-10	0.00039622	0.846059	5.50617e-05	0.117503	0.0359874	rs9975738	0.344344	up
IFNAR2	rs9975738	21:33229941:T:G	QTD000719	Cytoimmgen	CD4+ T cell	naive	ge	IFNAR2	ENSG00000159110	protein_coding	-24.7	103	1504	0.000544719	4.206e-10	0.000393194	0.839597	5.83721e-05	0.124572	0.0353793	rs9975738	0.34672	up
IFNAR2	rs9975738	21:33229941:T:G	QTD000678	Nathan_2022	CD4+ T cell	naive	ge	IFNAR2	ENSG00000159110	protein_coding	-24.7	248	1401	0.00749091	4.206e-10	0.000403838	0.862324	4.7924e-05	0.102263	0.0349607	rs9975738	0.371125	down
IFNAR2	rs9975738	21:33229941:T:G	QTD000692	Cytoimmgen	CD4+ memory T cell	anti-CD3-CD28_5D	ge	IFNAR2	ENSG00000159110	protein_coding	-24.7	93	1466	0.001071	4.206e-10	0.00038705	0.826477	6.47427e-05	0.138177	0.0348944	rs9975738	0.352068	down
IFNAR2	rs9975738	21:33229941:T:G	QTD000752	Kim-Hellmuth_2017	monocyte	naive	microarray	IFNAR2	ENSG00000159110	protein_coding	-24.7	96	1548	5.92286e-06	4.206e-10	0.00037333	0.797183	7.85101e-05	0.167575	0.0347902	rs9975738	0.343716	down
IFNAR2	rs9975738	21:33229941:T:G	QTD000083	Fairfax_2014	monocyte	LPS_2h	microarray	IFNAR2	ENSG00000159110	protein_coding	-24.7	256	1657	0.00312897	4.206e-10	0.000377686	0.806485	7.45838e-05	0.159193	0.0338699	rs9975738	0.382697	down
IFNAR2	rs9975738	21:33229941:T:G	QTD000586	Randolph_2021	B cell	Influenza_6h	ge	IFNAR2	ENSG00000159110	protein_coding	-24.7	89	1499	0.0013007	4.206e-10	0.00039018	0.83316	6.20942e-05	0.132523	0.0338645	rs9975738	0.417929	down
IFNAR2	rs9975738	21:33229941:T:G	QTD000754	Kim-Hellmuth_2017	monocyte	IVT_90min	microarray	IFNAR2	ENSG00000159110	protein_coding	-24.7	96	1548	4.48982e-05	4.206e-10	0.000390099	0.832989	6.23476e-05	0.133065	0.0334932	rs9975738	0.351845	down
IFNAR2	rs9975738	21:33229941:T:G	QTD000066	CEDAR	CD8+ T cell	naive	microarray	IFNAR2	ENSG00000159110	protein_coding	-24.7	277	1714	0.0001805	4.206e-10	0.000316484	0.675799	0.000135997	0.290331	0.0334172	rs9975738	0.212806	down
IFNAR2	rs9975738	21:33229941:T:G	QTD000704	Cytoimmgen	CD4+ T cell	anti-CD3-CD28_40h	ge	IFNAR2	ENSG00000159110	protein_coding	-24.7	95	1529	0.0139793	4.206e-10	0.000397116	0.847971	5.54452e-05	0.118327	0.0332495	rs9975738	0.353971	up
IFNAR2	rs9975738	21:33229941:T:G	QTD000689	Cytoimmgen	CD4+ T cell	naive	ge	IFNAR2	ENSG00000159110	protein_coding	-24.7	105	1507	0.00721713	4.206e-10	0.000395894	0.845361	5.66947e-05	0.120995	0.0331917	rs9975738	0.358681	down
IFNAR2	rs9975738	21:33229941:T:G	QTD000756	Kim-Hellmuth_2017	monocyte	LPS_90min	microarray	IFNAR2	ENSG00000159110	protein_coding	-24.7	96	1548	0.00166538	4.206e-10	0.000393291	0.839804	5.93805e-05	0.126731	0.0330122	rs9975738	0.345865	down
IFNAR2	rs9975738	21:33229941:T:G	QTD000714	Cytoimmgen	CD4+ T cell	naive	ge	IFNAR2	ENSG00000159110	protein_coding	-24.7	106	1507	0.000612456	4.206e-10	0.000385552	0.823277	6.73142e-05	0.143672	0.0325976	rs9975738	0.347323	up
IFNAR2	rs9975738	21:33229941:T:G	QTD000593	Randolph_2021	monocyte	Influenza_6h	ge	IFNAR2	ENSG00000159110	protein_coding	-24.7	89	1499	0.00624851	4.206e-10	0.000398068	0.850004	5.48095e-05	0.116971	0.0325721	rs9975738	0.329259	up
IFNAR2	rs9975738	21:33229941:T:G	QTD000730	Cytoimmgen	CD4+ T cell	anti-CD3-CD28_5D	ge	IFNAR2	ENSG00000159110	protein_coding	-24.7	93	1466	0.00964105	4.206e-10	0.000399515	0.853092	5.34042e-05	0.11397	0.0324846	rs9975738	0.346464	down
IFNAR2	rs9975738	21:33229941:T:G	QTD000697	Cytoimmgen	CD4+ T cell	naive	ge	IFNAR2	ENSG00000159110	protein_coding	-24.7	106	1507	0.00283469	4.206e-10	0.00039621	0.846036	5.67396e-05	0.121093	0.0324183	rs9975738	0.3549	down
IFNAR2	rs9975738	21:33229941:T:G	QTD000711	Cytoimmgen	CD4+ T cell	anti-CD3-CD28_5D	ge	IFNAR2	ENSG00000159110	protein_coding	-24.7	94	1466	0.0321011	4.206e-10	0.000399505	0.853072	5.34623e-05	0.114094	0.0323806	rs9975738	0.355339	down
IFNAR2	rs9975738	21:33229941:T:G	QTD000695	Cytoimmgen	CD4+ memory T cell	anti-CD3-CD28_16h	ge	IFNAR2	ENSG00000159110	protein_coding	-24.7	95	1528	0.00493197	4.206e-10	0.000396241	0.846102	5.67459e-05	0.121106	0.0323386	rs9975738	0.347096	up
IFNAR2	rs9975738	21:33229941:T:G	QTD000732	Cytoimmgen	CD4+ T cell	anti-CD3-CD28_40h	ge	IFNAR2	ENSG00000159110	protein_coding	-24.7	93	1490	0.00111803	4.206e-10	0.000394159	0.841658	5.88581e-05	0.125617	0.0322729	rs9975738	0.354636	down
IFNAR2	rs9975738	21:33229941:T:G	QTD000727	Cytoimmgen	CD4+ T cell	anti-CD3-CD28_5D	ge	IFNAR2	ENSG00000159110	protein_coding	-24.7	94	1466	0.00108089	4.206e-10	0.000395465	0.844446	5.75616e-05	0.122848	0.0322529	rs9975738	0.343453	up
IFNAR2	rs9975738	21:33229941:T:G	QTD000696	Cytoimmgen	CD4+ T cell	anti-CD3-CD28_5D	ge	IFNAR2	ENSG00000159110	protein_coding	-24.7	88	1507	0.00253295	4.206e-10	0.000393422	0.840083	5.9629e-05	0.127263	0.0322011	rs9975738	0.347351	up
IFNAR2	rs9975738	21:33229941:T:G	QTD000587	Randolph_2021	CD4+ T cell	naive	ge	IFNAR2	ENSG00000159110	protein_coding	-24.7	89	1499	0.00214411	4.206e-10	0.000388045	0.828602	6.50279e-05	0.138791	0.0321538	rs9975738	0.340684	down
IFNAR2	rs9975738	21:33229941:T:G	QTD000757	Kim-Hellmuth_2017	monocyte	MDP_6h	microarray	IFNAR2	ENSG00000159110	protein_coding	-24.7	96	1548	0.00537843	4.206e-10	0.000397547	0.848894	5.57608e-05	0.119004	0.0316485	rs9975738	0.35154	down
IFNAR2	rs9975738	21:33229941:T:G	QTD000591	Randolph_2021	NK cell	naive	ge	IFNAR2	ENSG00000159110	protein_coding	-24.7	89	1499	8.52333e-05	4.206e-10	0.000396522	0.846702	5.68355e-05	0.121299	0.0315459	rs9975738	0.347619	down
IFNAR2	rs9975738	21:33229941:T:G	QTD000084	Fairfax_2014	monocyte	LPS_24h	microarray	IFNAR2	ENSG00000159110	protein_coding	-24.7	325	1658	0.00783588	4.206e-10	0.000398707	0.85137	5.48227e-05	0.117002	0.0311738	rs9975738	0.365363	up
IFNAR2	rs9975738	21:33229941:T:G	QTD000716	Cytoimmgen	CD4+ T cell	anti-CD3-CD28_5D	ge	IFNAR2	ENSG00000159110	protein_coding	-24.7	94	1466	0.000196447	4.206e-10	0.00037567	0.802177	7.7883e-05	0.166243	0.0311267	rs9975738	0.345013	up
IFNAR2	rs9975738	21:33229941:T:G	QTD000699	Cytoimmgen	CD4+ T cell	anti-CD3-CD28_5D	ge	IFNAR2	ENSG00000159110	protein_coding	-24.7	92	1463	0.000301521	4.206e-10	0.000389806	0.832362	6.3771e-05	0.13611	0.0310753	rs9975738	0.34722	up
IFNAR2	rs9975738	21:33229941:T:G	QTD000706	Cytoimmgen	CD4+ T cell	anti-CD3-CD28_5D	ge	IFNAR2	ENSG00000159110	protein_coding	-24.7	94	1466	0.00203392	4.206e-10	0.000395122	0.843713	5.84892e-05	0.124831	0.0310023	rs9975738	0.348143	up
IFNAR2	rs9975738	21:33229941:T:G	QTD000715	Cytoimmgen	CD4+ T cell	anti-CD3-CD28_16h	ge	IFNAR2	ENSG00000159110	protein_coding	-24.7	99	1502	0.00156421	4.206e-10	0.000388611	0.82981	6.50566e-05	0.138855	0.0308809	rs9975738	0.350173	up
IFNAR2	rs9975738	21:33229941:T:G	QTD000595	Randolph_2021	monocyte	naive	ge	IFNAR2	ENSG00000159110	protein_coding	-24.7	89	1499	0.000356984	4.206e-10	0.000391436	0.835841	6.22407e-05	0.132842	0.0308626	rs9975738	0.343328	up
IFNAR2	rs9975738	21:33229941:T:G	QTD000743	Cytoimmgen	CD4+ T cell	anti-CD3-CD28_5D	ge	IFNAR2	ENSG00000159110	protein_coding	-24.7	94	1466	0.000437123	4.206e-10	0.000387135	0.826658	6.65507e-05	0.142046	0.0308431	rs9975738	0.350352	down
IFNAR2	rs9975738	21:33229941:T:G	QTD000723	Cytoimmgen	CD4+ T cell	anti-CD3-CD28_16h	ge	IFNAR2	ENSG00000159110	protein_coding	-24.7	100	1533	0.00645289	4.206e-10	0.000396006	0.845601	5.77642e-05	0.123284	0.0306612	rs9975738	0.350694	up
IFNAR2	rs9975738	21:33229941:T:G	QTD000729	Cytoimmgen	CD4+ T cell	anti-CD3-CD28_5D	ge	IFNAR2	ENSG00000159110	protein_coding	-24.7	94	1466	0.0137828	4.206e-10	0.000398708	0.85137	5.51125e-05	0.117622	0.0305542	rs9975738	0.35069	down
IFNAR2	rs9975738	21:33229941:T:G	QTD000724	Cytoimmgen	CD4+ T cell	anti-CD3-CD28_40h	ge	IFNAR2	ENSG00000159110	protein_coding	-24.7	95	1529	0.00709202	4.206e-10	0.00039904	0.852079	5.47828e-05	0.116918	0.0305491	rs9975738	0.350241	up
IFNAR2	rs9975738	21:33229941:T:G	QTD000721	Cytoimmgen	CD4+ T cell	anti-CD3-CD28_16h	ge	IFNAR2	ENSG00000159110	protein_coding	-24.7	98	1501	0.0199683	4.206e-10	0.000398116	0.850105	5.57239e-05	0.118928	0.0305134	rs9975738	0.351219	down
IFNAR2	rs9975738	21:33229941:T:G	QTD000758	Kim-Hellmuth_2017	monocyte	MDP_90min	microarray	IFNAR2	ENSG00000159110	protein_coding	-24.7	96	1548	0.00321801	4.206e-10	0.000391167	0.835269	6.26846e-05	0.133791	0.030486	rs9975738	0.347519	down
IFNAR2	rs9975738	21:33229941:T:G	QTD000746	Cytoimmgen	CD4+ T cell	anti-CD3-CD28_16h	ge	IFNAR2	ENSG00000159110	protein_coding	-24.7	100	1533	0.00109607	4.206e-10	0.000389744	0.832229	6.41356e-05	0.136889	0.0304276	rs9975738	0.34936	up
IFNAR2	rs9975738	21:33229941:T:G	QTD000702	Cytoimmgen	CD4+ T cell	anti-CD3-CD28_16h	ge	IFNAR2	ENSG00000159110	protein_coding	-24.7	99	1502	0.00362234	4.206e-10	0.000400234	0.854628	5.36528e-05	0.114505	0.0304125	rs9975738	0.352344	up
IFNAR2	rs9975738	21:33229941:T:G	QTD000718	Cytoimmgen	CD4+ T cell	anti-CD3-CD28_16h	ge	IFNAR2	ENSG00000159110	protein_coding	-24.7	100	1533	0.00161467	4.206e-10	0.000391348	0.835654	6.25513e-05	0.133507	0.0303853	rs9975738	0.34781	up
IFNAR2	rs9975738	21:33229941:T:G	QTD000747	Cytoimmgen	CD4+ T cell	naive	ge	IFNAR2	ENSG00000159110	protein_coding	-24.7	106	1507	0.00309394	4.206e-10	0.000394459	0.842298	5.95021e-05	0.126996	0.0302525	rs9975738	0.344306	up
IFNAR2	rs9975738	21:33229941:T:G	QTD000585	Randolph_2021	B cell	naive	ge	IFNAR2	ENSG00000159110	protein_coding	-24.7	89	1499	0.000629446	4.206e-10	0.000389246	0.831166	6.47218e-05	0.138142	0.0302383	rs9975738	0.356904	up
IFNAR2	rs9975738	21:33229941:T:G	QTD000607	OneK1K	memory B cell	naive	ge	IFNAR2	ENSG00000159110	protein_coding	-24.7	981	1690	0.000920101	4.206e-10	0.000385838	0.823891	6.83847e-05	0.145965	0.0296899	rs9975738	0.278615	down
IFNAR2	rs9975738	21:33229941:T:G	QTD000082	Fairfax_2014	monocyte	IFNg_24h	microarray	IFNAR2	ENSG00000159110	protein_coding	-24.7	370	1660	6.01942e-05	4.206e-10	0.000266406	0.568866	0.000187996	0.401375	0.0293054	rs9975738	0.350994	down
IFNAR2	rs9975738	21:33229941:T:G	QTD000384	Nedelec_2016	macrophage	naive	ge	IFNAR2	ENSG00000159110	protein_coding	-24.7	163	1613	0.000345422	4.206e-10	0.000396515	0.846691	5.8084e-05	0.123971	0.028884	rs9975738	0.341954	down
IFNAR2	rs9975738	21:33229941:T:G	QTD000684	Nathan_2022	CD4+ T cell	naive	ge	IFNAR2	ENSG00000159110	protein_coding	-24.7	232	1404	0.00054718	4.206e-10	0.000401056	0.856382	5.37896e-05	0.114801	0.0283615	rs9975738	0.364113	down
IFNAR2	rs9975738	21:33229941:T:G	QTD000752	Kim-Hellmuth_2017	monocyte	naive	microarray	IFNAR2	ENSG00000159110	protein_coding	-24.7	96	1548	0.00015868	4.206e-10	0.000392975	0.839131	6.2214e-05	0.132792	0.027622	rs9975738	0.342945	down
IFNAR2	rs9975738	21:33229941:T:G	QTD000682	Nathan_2022	CD4+ T cell	naive	ge	IFNAR2	ENSG00000159110	protein_coding	-24.7	248	1401	0.0176514	4.206e-10	0.000408916	0.873166	4.63856e-05	0.0989934	0.0273855	rs9975738	0.332012	down
IFNAR2	rs9975738	21:33229941:T:G	QTD000609	OneK1K	monocyte	naive	ge	IFNAR2	ENSG00000159110	protein_coding	-24.7	959	1689	0.000970204	4.206e-10	0.00039691	0.847535	5.86644e-05	0.125214	0.0267952	rs9975738	0.343165	up
IFNAR2	rs9975738	21:33229941:T:G	QTD000757	Kim-Hellmuth_2017	monocyte	MDP_6h	microarray	IFNAR2	ENSG00000159110	protein_coding	-24.7	96	1548	0.00213892	4.206e-10	0.000394506	0.8424	6.11408e-05	0.130502	0.0266414	rs9975738	0.346894	down
IFNAR2	rs9975738	21:33229941:T:G	QTD000664	Nathan_2022	CD4+ T cell	naive	ge	IFNAR2	ENSG00000159110	protein_coding	-24.7	247	1405	0.0140295	4.206e-10	0.000404207	0.863112	5.16298e-05	0.110194	0.0262382	rs9975738	0.338861	down
IFNAR2	rs9975738	21:33229941:T:G	QTD000073	CEDAR	B cell	naive	microarray	IFNAR2	ENSG00000159110	protein_coding	-24.7	262	1700	0.000592838	4.206e-10	0.000392656	0.838451	6.32771e-05	0.135066	0.0260279	rs9975738	0.354775	down
IFNAR2	rs9975738	21:33229941:T:G	QTD000663	Nathan_2022	CD4+ T cell	naive	ge	IFNAR2	ENSG00000159110	protein_coding	-24.7	248	1401	0.00651191	4.206e-10	0.000389778	0.832302	6.64276e-05	0.141793	0.0254485	rs9975738	0.324431	down
IFNAR2	rs9975738	21:33229941:T:G	QTD000084	Fairfax_2014	monocyte	LPS_24h	microarray	IFNAR2	ENSG00000159110	protein_coding	-24.7	325	1658	0.00113069	4.206e-10	0.000384922	0.821935	7.13145e-05	0.152229	0.0253796	rs9975738	0.331767	up
IFNAR2	rs9975738	21:33229941:T:G	QTD000069	CEDAR	monocyte	naive	microarray	IFNAR2	ENSG00000159110	protein_coding	-24.7	286	1711	0.000242531	4.206e-10	0.000388425	0.829416	6.78846e-05	0.144906	0.0252217	rs9975738	0.320231	down
IFNAR2	rs9975738	21:33229941:T:G	QTD000073	CEDAR	B cell	naive	microarray	IFNAR2	ENSG00000159110	protein_coding	-24.7	262	1700	0.00756389	4.206e-10	0.000400699	0.855624	5.56969e-05	0.118881	0.025038	rs9975738	0.336602	up
IFNAR2	rs9975738	21:33229941:T:G	QTD000070	CEDAR	neutrophil	naive	microarray	IFNAR2	ENSG00000159110	protein_coding	-24.7	280	1710	0.000493171	4.206e-10	0.000388196	0.828928	6.83313e-05	0.14586	0.0247555	rs9975738	0.299793	up
IFNAR2	rs9975738	21:33229941:T:G	QTD000115	Gilchrist_2021	NK cell	naive	microarray	IFNAR2	ENSG00000159110	protein_coding	-24.7	247	1663	0.00113979	4.206e-10	0.000399687	0.853463	5.70298e-05	0.121729	0.0243518	rs9975738	0.344588	up
IFNAR2	rs9975738	21:33229941:T:G	QTD000662	Nathan_2022	CD4+ T cell	naive	ge	IFNAR2	ENSG00000159110	protein_coding	-24.7	245	1405	0.0106615	4.206e-10	0.000410274	0.876066	4.64981e-05	0.0992398	0.0242372	rs9975738	0.332439	up
IFNAR2	rs9975738	21:33229941:T:G	QTD000083	Fairfax_2014	monocyte	LPS_2h	microarray	IFNAR2	ENSG00000159110	protein_coding	-24.7	256	1657	0.00282361	4.206e-10	0.000392878	0.838924	6.4112e-05	0.136853	0.0237661	rs9975738	0.34463	down
IFNAR2	rs9975738	21:33229941:T:G	QTD000070	CEDAR	neutrophil	naive	microarray	IFNAR2	ENSG00000159110	protein_coding	-24.7	280	1710	3.47763e-05	4.206e-10	0.000392223	0.837526	6.48152e-05	0.138355	0.0236619	rs9975738	0.322243	down
IFNAR2	rs9975738	21:33229941:T:G	QTD000615	OneK1K	CD8+ T cell	naive	ge	IFNAR2	ENSG00000159110	protein_coding	-24.7	980	1690	0.000201166	4.206e-10	0.000357476	0.763329	0.000100039	0.213571	0.0226425	rs9975738	0.341876	down
IFNAR2	rs9975738	21:33229941:T:G	QTD000084	Fairfax_2014	monocyte	LPS_24h	microarray	IFNAR2	ENSG00000159110	protein_coding	-24.7	325	1658	0.00571562	4.206e-10	0.000401403	0.857127	5.62444e-05	0.120056	0.0223596	rs9975738	0.344981	up
IFNAR2	rs9975738	21:33229941:T:G	QTD000081	Fairfax_2014	monocyte	naive	microarray	IFNAR2	ENSG00000159110	protein_coding	-24.7	420	1664	0.000574942	4.206e-10	0.000388316	0.829183	6.938e-05	0.148105	0.0222545	rs9975738	0.336569	down
IFNAR2	rs9975738	21:33229941:T:G	QTD000006	Alasoo_2018	macrophage	IFNg_18h	ge	IFNAR2	ENSG00000159110	protein_coding	-24.7	84	1404	2.59666e-08	4.206e-10	5.46447e-06	0.0116684	0.000452297	0.965756	0.0221177	rs9975738	0.157201	down
IFNAR2	rs9975738	21:33229941:T:G	QTD000372	Kasela_2017	CD8+ T cell	naive	microarray	IFNAR2	ENSG00000159110	protein_coding	-24.7	269	1684	0.000356769	4.206e-10	0.000375142	0.801059	8.26252e-05	0.176389	0.022094	rs9975738	0.350434	down
IFNAR2	rs9975738	21:33229941:T:G	QTD000066	CEDAR	CD8+ T cell	naive	microarray	IFNAR2	ENSG00000159110	protein_coding	-24.7	277	1714	0.00566644	4.206e-10	0.000402451	0.859365	5.55053e-05	0.118479	0.0216983	rs9975738	0.348019	up
IFNAR2	rs9975738	21:33229941:T:G	QTD000082	Fairfax_2014	monocyte	IFNg_24h	microarray	IFNAR2	ENSG00000159110	protein_coding	-24.7	370	1660	0.00237423	4.206e-10	0.000404557	0.863863	5.35106e-05	0.11422	0.0214589	rs9975738	0.345331	down
IFNAR2	rs9975738	21:33229941:T:G	QTD000081	Fairfax_2014	monocyte	naive	microarray	IFNAR2	ENSG00000159110	protein_coding	-24.7	420	1664	0.00273573	4.206e-10	0.000401001	0.856269	5.74217e-05	0.122573	0.0206997	rs9975738	0.346222	up
IFNAR2	rs9975738	21:33229941:T:G	QTD000067	CEDAR	CD4+ T cell	naive	microarray	IFNAR2	ENSG00000159110	protein_coding	-24.7	290	1710	5.59488e-07	4.206e-10	0.000249932	0.533688	0.000209749	0.447848	0.0180044	rs9975738	0.331975	down
IFNAR2	rs9975738	21:33229941:T:G	QTD000628	OneK1K	gdT cell	naive	ge	IFNAR2	ENSG00000159110	protein_coding	-24.7	975	1690	0.0013809	4.206e-10	0.000406842	0.868743	5.34169e-05	0.114029	0.0167673	rs9975738	0.362554	down
IFNAR2	rs9975738	21:33229941:T:G	QTD000616	OneK1K	CD8+ TCM cell	naive	ge	IFNAR2	ENSG00000159110	protein_coding	-24.7	977	1690	0.00630659	4.206e-10	0.00040727	0.869656	5.38387e-05	0.114933	0.0149492	rs9975738	0.345724	up
IFNAR2	rs9975738	21:33229941:T:G	QTD000625	OneK1K	Treg memory	naive	ge	IFNAR2	ENSG00000159110	protein_coding	-24.7	981	1690	0.00109255	4.206e-10	0.00038556	0.823299	7.55807e-05	0.16136	0.0148801	rs9975738	0.368279	down
IFNAR2	rs9975738	21:33229941:T:G	QTD000623	OneK1K	plasmablast	naive	ge	IFNAR2	ENSG00000159110	protein_coding	-24.7	795	1686	0.000209671	4.206e-10	0.000391091	0.835108	7.01182e-05	0.149696	0.014735	rs9975738	0.356541	down
IFNAR2	rs9975738	21:33229941:T:G	QTD000610	OneK1K	CD16+ monocyte	naive	ge	IFNAR2	ENSG00000159110	protein_coding	-24.7	930	1690	0.000901029	4.206e-10	0.000388968	0.830574	7.23194e-05	0.154397	0.0145676	rs9975738	0.33772	up
IFNAR2	rs9975738	21:33229941:T:G	QTD000606	OneK1K	B cell	naive	ge	IFNAR2	ENSG00000159110	protein_coding	-24.7	977	1689	0.00142831	4.206e-10	0.000402398	0.859253	5.90444e-05	0.126051	0.0142345	rs9975738	0.348281	down
IFNAR2	rs9975738	21:33229941:T:G	QTD000626	OneK1K	dendritic cell	naive	ge	IFNAR2	ENSG00000159110	protein_coding	-24.7	869	1690	0.00188152	4.206e-10	0.000412268	0.880329	4.92947e-05	0.105233	0.0139771	rs9975738	0.34181	down
IFNAR2	rs9975738	21:33229941:T:G	QTD000608	OneK1K	B cell	naive	ge	IFNAR2	ENSG00000159110	protein_coding	-24.7	980	1690	0.00102619	4.206e-10	0.000416597	0.889573	4.54766e-05	0.0970818	0.0128829	rs9975738	0.349319	up
IFNAR2	rs9975738	21:33229941:T:G	QTD000617	OneK1K	CD8+ TEM cell	naive	ge	IFNAR2	ENSG00000159110	protein_coding	-24.7	981	1690	0.00971367	4.206e-10	0.00040386	0.862374	5.82713e-05	0.124403	0.0127609	rs9975738	0.34812	down
IFNAR2	rs9975738	21:33229941:T:G	QTD000504	Schmiedel_2018	monocyte	naive	ge	IFNAR2	ENSG00000159110	protein_coding	-24.7	91	1450	2.76505e-09	4.206e-10	5.47785e-07	0.0011697	0.000461951	0.986391	0.0119769	rs9975738	0.132944	down
IFNAR2	rs9975738	21:33229941:T:G	QTD000373	Lepik_2017	blood	naive	ge	IFNAR2	ENSG00000159110	protein_coding	-24.7	471	1668	1.39929e-50	4.206e-10	3.55285e-55	7.58644e-52	0.000462793	0.988185	0.0113523	rs6517156	0.688936	down
IFNAR2	rs9975738	21:33229941:T:G	QTD000286	GTEx	tibial nerve	naive	ge	IFNAR2	ENSG00000159110	protein_coding	-24.7	532	1689	9.33634e-09	9.658e-10	8.26335e-06	0.0114582	0.000704574	0.976959	0.0108705	rs2284550	0.22341	up
IFNAR2	rs9975738	21:33229941:T:G	QTD000620	OneK1K	NK cell	naive	ge	IFNAR2	ENSG00000159110	protein_coding	-24.7	981	1690	0.000302105	4.206e-10	0.000297912	0.63614	0.000165524	0.35343	0.00996685	rs9975738	0.343958	up
IFNAR2	rs9975738	21:33229941:T:G	QTD000056	CAP	LCL	naive	ge	IFNAR2	ENSG00000159110	protein_coding	-24.7	148	1581	4.06663e-13	4.206e-10	7.94286e-10	1.69606e-06	0.000463593	0.989904	0.00963078	rs6517156	0.920081	down
IFNAR2	rs9975738	21:33229941:T:G	QTD000110	GEUVADIS	LCL	naive	ge	IFNAR2	ENSG00000159110	protein_coding	-24.7	445	1736	1.04429e-26	4.206e-10	3.84936e-24	8.21967e-21	0.000463882	0.990525	0.00901145	rs2300371	0.365375	down
IFNAR2	rs9975738	21:33229941:T:G	QTD000067	CEDAR	CD4+ T cell	naive	microarray	IFNAR2	ENSG00000159110	protein_coding	-24.7	290	1710	1.2826e-15	4.206e-10	1.31631e-12	2.81076e-09	0.000464175	0.991151	0.00838501	rs2284550	0.152622	down
IFNAR2	rs9975738	21:33229941:T:G	QTD000489	Schmiedel_2018	CD8+ T cell	naive	ge	IFNAR2	ENSG00000159110	protein_coding	-24.7	89	1482	4.43888e-16	4.206e-10	3.05174e-16	6.51644e-13	0.000464448	0.991731	0.00780467	rs2834163	0.211418	down
IFNAR2	rs9975738	21:33229941:T:G	QTD000464	Schmiedel_2018	Treg naive	naive	ge	IFNAR2	ENSG00000159110	protein_coding	-24.7	89	1482	8.74139e-20	4.206e-10	6.05149e-24	1.29219e-20	0.000464468	0.991774	0.00776144	rs2252639	0.862359	down
IFNAR2	rs9975738	21:33229941:T:G	QTD000444	Schmiedel_2018	Th17 cell	naive	ge	IFNAR2	ENSG00000159110	protein_coding	-24.7	89	1482	3.83249e-22	4.206e-10	1.12887e-29	2.4105e-26	0.00046452	0.991884	0.00765177	rs2834163	0.250603	down
IFNAR2	rs9975738	21:33229941:T:G	QTD000454	Schmiedel_2018	Th2 cell	naive	ge	IFNAR2	ENSG00000159110	protein_coding	-24.7	89	1482	4.39103e-20	4.206e-10	8.06575e-25	1.7223e-21	0.000464542	0.991933	0.00760268	rs2252650	0.213021	down
IFNAR2	rs9975738	21:33229941:T:G	QTD000439	Schmiedel_2018	Tfh cell	naive	ge	IFNAR2	ENSG00000159110	protein_coding	-24.7	89	1482	1.7484e-19	4.206e-10	4.81973e-23	1.02917e-19	0.000464579	0.992012	0.00752378	rs2252650	0.253713	down
IFNAR2	rs9975738	21:33229941:T:G	QTD000449	Schmiedel_2018	Th1 cell	naive	ge	IFNAR2	ENSG00000159110	protein_coding	-24.7	82	1442	2.58447e-21	4.206e-10	2.231e-30	4.76389e-27	0.000464612	0.992082	0.00745321	rs2252639	0.315055	down
IFNAR2	rs9975738	21:33229941:T:G	QTD000459	Schmiedel_2018	Th17 cell	naive	ge	IFNAR2	ENSG00000159110	protein_coding	-24.7	88	1479	7.97628e-21	4.206e-10	3.37954e-27	7.21641e-24	0.000464656	0.992175	0.00736023	rs2252639	0.294202	down
IFNAR2	rs9975738	21:33229941:T:G	QTD000001	Alasoo_2018	macrophage	naive	ge	IFNAR2	ENSG00000159110	protein_coding	-24.7	84	1404	1.24566e-10	4.206e-10	3.4562e-08	7.3801e-05	0.000464879	0.992653	0.00680841	rs2252650	0.0776281	down
IFNAR2	rs9975738	21:33229941:T:G	QTD000479	Schmiedel_2018	CD4+ T cell	naive	ge	IFNAR2	ENSG00000159110	protein_coding	-24.7	88	1482	6.0221e-17	4.206e-10	2.53856e-18	5.42065e-15	0.00046497	0.992848	0.00668699	rs2252639	0.25915	down
IFNAR2	rs9975738	21:33229941:T:G	QTD000115	Gilchrist_2021	NK cell	naive	microarray	IFNAR2	ENSG00000159110	protein_coding	-24.7	247	1663	1.93032e-06	4.206e-10	7.06807e-05	0.150927	0.000394389	0.842137	0.00647092	rs9975738	0.33527	down
IFNAR2	rs9975738	21:33229941:T:G	QTD000070	CEDAR	neutrophil	naive	microarray	IFNAR2	ENSG00000159110	protein_coding	-24.7	280	1710	4.34937e-11	4.206e-10	1.15102e-08	2.45782e-05	0.00046541	0.993792	0.00571788	rs11911133	0.0541187	down
IFNAR2	rs9975738	21:33229941:T:G	QTD000036	Bossini-Castillo_2019	Treg memory	naive	ge	IFNAR2	ENSG00000159110	protein_coding	-24.7	119	1489	4.19087e-17	4.206e-10	5.07428e-16	1.08352e-12	0.000465467	0.993912	0.00562285	rs2252639	0.254777	down
IFNAR2	rs9975738	21:33229941:T:G	QTD000469	Schmiedel_2018	Treg memory	naive	ge	IFNAR2	ENSG00000159110	protein_coding	-24.7	89	1482	3.15972e-19	4.206e-10	7.04646e-23	1.50465e-19	0.000465488	0.993957	0.00557761	rs1051393	0.149298	down
IFNAR2	rs9975738	21:33229941:T:G	QTD000539	TwinsUK	LCL	naive	ge	IFNAR2	ENSG00000159110	protein_coding	-24.7	418	1683	4.16784e-27	4.206e-10	1.92729e-25	4.1154e-22	0.000465678	0.994366	0.00516808	rs2236758	0.187324	down
IFNAR2	rs9975738	21:33229941:T:G	QTD000095	GENCORD	LCL	naive	ge	IFNAR2	ENSG00000159110	protein_coding	-24.7	190	1674	2.35303e-10	4.206e-10	2.5356e-07	0.000541438	0.000465781	0.994593	0.00439948	rs2300371	0.232882	down
IFNAR2	rs9975738	21:33229941:T:G	QTD000083	Fairfax_2014	monocyte	LPS_2h	microarray	IFNAR2	ENSG00000159110	protein_coding	-24.7	256	1657	1.79219e-07	4.206e-10	1.39289e-05	0.0297428	0.00045368	0.968754	0.00103526	rs9975738	0.298942	up
IFNAR2	rs9975738	21:33229941:T:G	QTD000372	Kasela_2017	CD8+ T cell	naive	microarray	IFNAR2-IL10RB	ENSG00000249624	protein_coding	0	269	1684	8.71542e-07	4.206e-10	6.59756e-06	0.0140881	1.9723e-05	0.0402241	0.945661	rs9975738	0.434431	up
IFNAR2	rs9975738	21:33229941:T:G	QTD000006	Alasoo_2018	macrophage	IFNg_18h	ge	IFNAR2-IL10RB	ENSG00000249624	protein_coding	0	84	1404	6.96617e-05	4.206e-10	0.000294362	0.628557	5.32471e-05	0.113184	0.257912	rs9975738	0.345914	up
IFNAR2	rs9975738	21:33229941:T:G	QTD000073	CEDAR	B cell	naive	microarray	IFNAR2-IL10RB	ENSG00000249624	protein_coding	0	262	1700	0.00271708	4.206e-10	0.000306897	0.655326	5.23727e-05	0.111367	0.232948	rs9975738	0.398263	up
IFNAR2	rs9975738	21:33229941:T:G	QTD000011	Alasoo_2018	macrophage	Salmonella_5h	ge	IFNAR2-IL10RB	ENSG00000249624	protein_coding	0	84	1404	1.80569e-06	4.206e-10	0.000285101	0.608782	0.000103889	0.221497	0.169332	rs9975738	0.343244	up
IFNAR2	rs9975738	21:33229941:T:G	QTD000026	BLUEPRINT	neutrophil	naive	ge	IFNAR2-IL10RB	ENSG00000249624	protein_coding	0	196	1694	4.94371e-05	4.206e-10	0.000314537	0.67164	8.94975e-05	0.190832	0.137123	rs9975738	0.347289	down
IFNAR2	rs9975738	21:33229941:T:G	QTD000069	CEDAR	monocyte	naive	microarray	IFNAR2-IL10RB	ENSG00000249624	protein_coding	0	286	1711	0.00379224	4.206e-10	0.000376286	0.803494	5.64615e-05	0.120413	0.0756608	rs9975738	0.35998	up
IFNAR2	rs9975738	21:33229941:T:G	QTD000589	Randolph_2021	CD8+ T cell	naive	ge	IFNAR2-IL10RB	ENSG00000249624	protein_coding	0	89	1499	0.00372156	4.206e-10	0.00037969	0.810762	5.4324e-05	0.115853	0.0729511	rs9975738	0.502813	down
IFNAR2	rs9975738	21:33229941:T:G	QTD000016	Alasoo_2018	macrophage	IFNg_18h+Salmonella_5h	ge	IFNAR2-IL10RB	ENSG00000249624	protein_coding	0	84	1404	3.99897e-05	4.206e-10	0.000362218	0.773452	7.55625e-05	0.16122	0.0648898	rs9975738	0.34627	up
IFNAR2	rs9975738	21:33229941:T:G	QTD000001	Alasoo_2018	macrophage	naive	ge	IFNAR2-IL10RB	ENSG00000249624	protein_coding	0	84	1404	0.000790282	4.206e-10	0.000380668	0.812848	6.06978e-05	0.129495	0.0572157	rs9975738	0.352896	up
IFNAR2	rs9975738	21:33229941:T:G	QTD000459	Schmiedel_2018	Th17 cell	naive	ge	IFNAR2-IL10RB	ENSG00000249624	protein_coding	0	88	1479	0.000772279	4.206e-10	0.000384241	0.820479	5.78394e-05	0.123394	0.0556841	rs9975738	0.438789	down
IFNAR2	rs9975738	21:33229941:T:G	QTD000061	CAP	LCL	statin	ge	IFNAR2-IL10RB	ENSG00000249624	protein_coding	0	148	1581	0.000641043	4.206e-10	0.000352759	0.753255	9.03385e-05	0.192795	0.0535064	rs9975738	0.382325	up
IFNAR2	rs9975738	21:33229941:T:G	QTD000070	CEDAR	neutrophil	naive	microarray	IFNAR2-IL10RB	ENSG00000249624	protein_coding	0	280	1710	0.000150601	4.206e-10	0.000310898	0.66387	0.000133801	0.28561	0.0500753	rs9975738	0.381396	up
IFNAR2	rs9975738	21:33229941:T:G	QTD000594	Randolph_2021	monocyte	Influenza_6h	ge	IFNAR2-IL10RB	ENSG00000249624	protein_coding	0	88	1499	0.000751605	4.206e-10	0.000385005	0.822111	5.98259e-05	0.127648	0.0497964	rs1476415	0.249818	up
IFNAR2	rs9975738	21:33229941:T:G	QTD000752	Kim-Hellmuth_2017	monocyte	naive	microarray	IFNAR2-IL10RB	ENSG00000249624	protein_coding	0	96	1548	0.000856652	4.206e-10	0.000375311	0.801411	6.97905e-05	0.148927	0.0492168	rs9975738	0.359707	up
IFNAR2	rs9975738	21:33229941:T:G	QTD000021	BLUEPRINT	monocyte	naive	ge	IFNAR2-IL10RB	ENSG00000249624	protein_coding	0	191	1682	7.15606e-06	4.206e-10	0.000368142	0.786104	7.89356e-05	0.168464	0.044985	rs9975738	0.356812	up
IFNAR2	rs9975738	21:33229941:T:G	QTD000587	Randolph_2021	CD4+ T cell	naive	ge	IFNAR2-IL10RB	ENSG00000249624	protein_coding	0	89	1499	0.00399864	4.206e-10	0.000386226	0.824717	6.10418e-05	0.130255	0.0445807	rs9975738	0.351066	down
IFNAR2	rs9975738	21:33229941:T:G	QTD000489	Schmiedel_2018	CD8+ T cell	naive	ge	IFNAR2-IL10RB	ENSG00000249624	protein_coding	0	89	1482	2.57549e-05	4.206e-10	0.000380211	0.811872	6.71638e-05	0.143328	0.0443524	rs9975738	0.369036	up
IFNAR2	rs9975738	21:33229941:T:G	QTD000592	Randolph_2021	NK cell	Influenza_6h	ge	IFNAR2-IL10RB	ENSG00000249624	protein_coding	0	89	1499	0.00348595	4.206e-10	0.000393031	0.839248	5.58485e-05	0.119172	0.0411303	rs9975738	0.378347	down
IFNAR2	rs9975738	21:33229941:T:G	QTD000378	Naranbhai_2015	neutrophil	naive	microarray	IFNAR2-IL10RB	ENSG00000249624	protein_coding	0	93	1502	7.12493e-05	4.206e-10	0.000377086	0.8052	7.25959e-05	0.154937	0.0394132	rs9975738	0.341326	down
IFNAR2	rs9975738	21:33229941:T:G	QTD000504	Schmiedel_2018	monocyte	naive	ge	IFNAR2-IL10RB	ENSG00000249624	protein_coding	0	91	1450	0.000459761	4.206e-10	0.000390921	0.834742	5.91308e-05	0.126186	0.0386219	rs9975738	0.326012	up
IFNAR2	rs9975738	21:33229941:T:G	QTD000586	Randolph_2021	B cell	Influenza_6h	ge	IFNAR2-IL10RB	ENSG00000249624	protein_coding	0	89	1499	0.00415153	4.206e-10	0.000390831	0.834551	5.96803e-05	0.127362	0.037637	rs9975738	0.390928	down
IFNAR2	rs9975738	21:33229941:T:G	QTD000590	Randolph_2021	CD8+ T cell	Influenza_6h	ge	IFNAR2-IL10RB	ENSG00000249624	protein_coding	0	89	1499	0.000684222	4.206e-10	0.000391209	0.835357	5.96476e-05	0.127293	0.0368993	rs9975738	0.347498	down
IFNAR2	rs9975738	21:33229941:T:G	QTD000596	Randolph_2021	monocyte	Influenza_6h	ge	IFNAR2-IL10RB	ENSG00000249624	protein_coding	0	89	1499	0.000345415	4.206e-10	0.000392597	0.838321	5.8313e-05	0.124444	0.0367847	rs9975738	0.305252	up
IFNAR2	rs9975738	21:33229941:T:G	QTD000449	Schmiedel_2018	Th1 cell	naive	ge	IFNAR2-IL10RB	ENSG00000249624	protein_coding	0	82	1442	0.000553215	4.206e-10	0.000393206	0.839621	5.84598e-05	0.12476	0.0351672	rs9975738	0.405966	up
IFNAR2	rs9975738	21:33229941:T:G	QTD000084	Fairfax_2014	monocyte	LPS_24h	microarray	IFNAR2-IL10RB	ENSG00000249624	protein_coding	0	325	1658	9.85288e-08	4.206e-10	0.00010778	0.230145	0.000344206	0.734924	0.0344789	rs9975738	0.289484	down
IFNAR2	rs9975738	21:33229941:T:G	QTD000588	Randolph_2021	CD4+ T cell	Influenza_6h	ge	IFNAR2-IL10RB	ENSG00000249624	protein_coding	0	89	1499	0.00111599	4.206e-10	0.000388174	0.828877	6.38259e-05	0.13622	0.0344511	rs9975738	0.359225	down
IFNAR2	rs9975738	21:33229941:T:G	QTD000036	Bossini-Castillo_2019	Treg memory	naive	ge	IFNAR2-IL10RB	ENSG00000249624	protein_coding	0	119	1489	0.000200726	4.206e-10	0.000386595	0.825505	6.54234e-05	0.139631	0.0344118	rs9975738	0.340405	down
IFNAR2	rs9975738	21:33229941:T:G	QTD000692	Cytoimmgen	CD4+ memory T cell	anti-CD3-CD28_5D	ge	IFNAR2-IL10RB	ENSG00000249624	protein_coding	0	93	1466	0.0136041	4.206e-10	0.000399563	0.853195	5.27175e-05	0.112501	0.0338515	rs9975738	0.345414	up
IFNAR2	rs9975738	21:33229941:T:G	QTD000757	Kim-Hellmuth_2017	monocyte	MDP_6h	microarray	IFNAR2-IL10RB	ENSG00000249624	protein_coding	0	96	1548	0.00311069	4.206e-10	0.000391574	0.836138	6.09691e-05	0.130122	0.0332865	rs9975738	0.33992	up
IFNAR2	rs9975738	21:33229941:T:G	QTD000696	Cytoimmgen	CD4+ T cell	anti-CD3-CD28_5D	ge	IFNAR2-IL10RB	ENSG00000249624	protein_coding	0	88	1507	0.00534136	4.206e-10	0.000389414	0.831525	6.33152e-05	0.135133	0.0328895	rs9975738	0.352338	up
IFNAR2	rs9975738	21:33229941:T:G	QTD000464	Schmiedel_2018	Treg naive	naive	ge	IFNAR2-IL10RB	ENSG00000249624	protein_coding	0	89	1482	3.43338e-05	4.206e-10	0.000389942	0.832653	6.32404e-05	0.134975	0.0319192	rs9975738	0.3536	up
IFNAR2	rs9975738	21:33229941:T:G	QTD000595	Randolph_2021	monocyte	naive	ge	IFNAR2-IL10RB	ENSG00000249624	protein_coding	0	89	1499	0.00502602	4.206e-10	0.000393026	0.839239	6.01897e-05	0.128461	0.0318474	rs9975738	0.333779	down
IFNAR2	rs9975738	21:33229941:T:G	QTD000509	Schmiedel_2018	NK cell	naive	ge	IFNAR2-IL10RB	ENSG00000249624	protein_coding	0	90	1482	0.000178327	4.206e-10	0.000380569	0.812639	7.28378e-05	0.155469	0.0314388	rs9975738	0.346581	down
IFNAR2	rs9975738	21:33229941:T:G	QTD000593	Randolph_2021	monocyte	Influenza_6h	ge	IFNAR2-IL10RB	ENSG00000249624	protein_coding	0	89	1499	0.000839465	4.206e-10	0.000395607	0.844749	5.78036e-05	0.123366	0.031431	rs9975738	0.349746	down
IFNAR2	rs9975738	21:33229941:T:G	QTD000499	Schmiedel_2018	CD16+ monocyte	naive	ge	IFNAR2-IL10RB	ENSG00000249624	protein_coding	0	90	1481	2.23831e-06	4.206e-10	0.000362597	0.774261	9.10799e-05	0.194423	0.0308624	rs9975738	0.358654	up
IFNAR2	rs9975738	21:33229941:T:G	QTD000591	Randolph_2021	NK cell	naive	ge	IFNAR2-IL10RB	ENSG00000249624	protein_coding	0	89	1499	0.0026104	4.206e-10	0.000397671	0.849157	5.61008e-05	0.119732	0.0306572	rs9975738	0.353649	up
IFNAR2	rs9975738	21:33229941:T:G	QTD000585	Randolph_2021	B cell	naive	ge	IFNAR2-IL10RB	ENSG00000249624	protein_coding	0	89	1499	0.00360848	4.206e-10	0.000393256	0.839729	6.06029e-05	0.129346	0.0304714	rs9975738	0.342291	down
IFNAR2	rs9975738	21:33229941:T:G	QTD000479	Schmiedel_2018	CD4+ T cell	naive	ge	IFNAR2-IL10RB	ENSG00000249624	protein_coding	0	88	1482	0.000664126	4.206e-10	0.000396608	0.846887	5.72599e-05	0.122207	0.0304518	rs9975738	0.348394	up
IFNAR2	rs9975738	21:33229941:T:G	QTD000444	Schmiedel_2018	Th17 cell	naive	ge	IFNAR2-IL10RB	ENSG00000249624	protein_coding	0	89	1482	0.000640789	4.206e-10	0.000395204	0.843887	5.86728e-05	0.125225	0.0304345	rs9975738	0.348756	up
IFNAR2	rs9975738	21:33229941:T:G	QTD000469	Schmiedel_2018	Treg memory	naive	ge	IFNAR2-IL10RB	ENSG00000249624	protein_coding	0	89	1482	0.00161112	4.206e-10	0.000393779	0.840845	6.01132e-05	0.1283	0.0304004	rs9975738	0.349582	down
IFNAR2	rs9975738	21:33229941:T:G	QTD000439	Schmiedel_2018	Tfh cell	naive	ge	IFNAR2-IL10RB	ENSG00000249624	protein_coding	0	89	1482	0.00113383	4.206e-10	0.000391441	0.835852	6.24567e-05	0.133304	0.03039	rs9975738	0.348766	up
IFNAR2	rs9975738	21:33229941:T:G	QTD000755	Kim-Hellmuth_2017	monocyte	LPS_6h	microarray	IFNAR2-IL10RB	ENSG00000249624	protein_coding	0	96	1548	0.00697002	4.206e-10	0.000396225	0.84607	5.79743e-05	0.123735	0.0297412	rs9975738	0.345084	down
IFNAR2	rs9975738	21:33229941:T:G	QTD000756	Kim-Hellmuth_2017	monocyte	LPS_90min	microarray	IFNAR2-IL10RB	ENSG00000249624	protein_coding	0	96	1548	0.00352286	4.206e-10	0.000390322	0.833464	6.39672e-05	0.136532	0.0295495	rs9975738	0.349534	down
IFNAR2	rs9975738	21:33229941:T:G	QTD000474	Schmiedel_2018	B cell	naive	ge	IFNAR2-IL10RB	ENSG00000249624	protein_coding	0	91	1450	0.000426352	4.206e-10	0.000389735	0.83221	6.45687e-05	0.137816	0.0295198	rs9975738	0.348635	up
IFNAR2	rs9975738	21:33229941:T:G	QTD000454	Schmiedel_2018	Th2 cell	naive	ge	IFNAR2-IL10RB	ENSG00000249624	protein_coding	0	89	1482	7.79088e-05	4.206e-10	0.000376233	0.80338	7.81396e-05	0.166794	0.0293714	rs9975738	0.339402	down
IFNAR2	rs9975738	21:33229941:T:G	QTD000754	Kim-Hellmuth_2017	monocyte	IVT_90min	microarray	IFNAR2-IL10RB	ENSG00000249624	protein_coding	0	96	1548	0.000476353	4.206e-10	0.000386134	0.824522	6.82889e-05	0.145761	0.0292627	rs9975738	0.349888	up
IFNAR2	rs9975738	21:33229941:T:G	QTD000753	Kim-Hellmuth_2017	monocyte	IVT_6h	microarray	IFNAR2-IL10RB	ENSG00000249624	protein_coding	0	96	1548	0.000207906	4.206e-10	0.000389117	0.830891	6.54892e-05	0.139783	0.0288708	rs9975738	0.347207	up
IFNAR2	rs9975738	21:33229941:T:G	QTD000031	BLUEPRINT	CD4+ T cell	naive	ge	IFNAR2-IL10RB	ENSG00000249624	protein_coding	0	167	1683	3.95064e-06	4.206e-10	0.000363588	0.77638	9.12313e-05	0.194752	0.0284127	rs9975738	0.348814	up
IFNAR2	rs9975738	21:33229941:T:G	QTD000494	Schmiedel_2018	CD8+ T cell	anti-CD3-CD28_4h	ge	IFNAR2-IL10RB	ENSG00000249624	protein_coding	0	88	1481	2.35158e-05	4.206e-10	0.00035869	0.765918	9.61349e-05	0.205222	0.0284049	rs9975738	0.336584	up
IFNAR2	rs9975738	21:33229941:T:G	QTD000758	Kim-Hellmuth_2017	monocyte	MDP_90min	microarray	IFNAR2-IL10RB	ENSG00000249624	protein_coding	0	96	1548	0.0011563	4.206e-10	0.000395115	0.843701	6.02073e-05	0.128508	0.0273366	rs9975738	0.345476	up
IFNAR2	rs9975738	21:33229941:T:G	QTD000484	Schmiedel_2018	CD4+ T cell	anti-CD3-CD28_4h	ge	IFNAR2-IL10RB	ENSG00000249624	protein_coding	0	89	1482	1.00598e-07	4.206e-10	0.000256315	0.547316	0.000199452	0.425842	0.0263868	rs9975738	0.318936	up
IFNAR2	rs9975738	21:33229941:T:G	QTD000056	CAP	LCL	naive	ge	IFNAR2-IL10RB	ENSG00000249624	protein_coding	0	148	1581	1.30271e-05	4.206e-10	0.000348051	0.743203	0.000107768	0.230068	0.0262726	rs9975738	0.353243	up
IFNAR2	rs9975738	21:33229941:T:G	QTD000549	TwinsUK	blood	naive	ge	IFNAR2-IL10RB	ENSG00000249624	protein_coding	0	195	1625	5.87593e-07	4.206e-10	5.39269e-05	0.115152	0.000405234	0.865269	0.0191202	rs9975738	0.264344	up
IFNAR2	rs9975738	21:33229941:T:G	QTD000081	Fairfax_2014	monocyte	naive	microarray	IFNAR2-IL10RB	ENSG00000249624	protein_coding	0	420	1664	2.23969e-05	4.206e-10	0.000195539	0.417541	0.000265524	0.566952	0.0150458	rs9975738	0.358436	up
IFNAR2	rs9975738	21:33229941:T:G	QTD000105	GENCORD	T cell	naive	ge	IFNAR2-IL10RB	ENSG00000249624	protein_coding	0	184	1669	5.76216e-10	4.206e-10	2.52008e-07	0.000538122	0.000464559	0.991978	0.00701875		0.12535	up
IFNAR2	rs9975738	21:33229941:T:G	QTD000371	Kasela_2017	CD4+ T cell	naive	microarray	IFNAR2-IL10RB	ENSG00000249624	protein_coding	0	280	1687	4.94836e-11	4.206e-10	2.3317e-08	4.97899e-05	0.000466064	0.995199	0.00428469		0.123236	up
IFNAR2	rs9975738	21:33229941:T:G	QTD000066	CEDAR	CD8+ T cell	naive	microarray	IFNAR2-IL10RB	ENSG00000249624	protein_coding	0	277	1714	7.94149e-09	4.206e-10	1.254e-05	0.0267771	0.000454543	0.970595	0.00216105	rs9975738	0.392118	up
IFNAR2	rs9975738	21:33229941:T:G	QTD000373	Lepik_2017	blood	naive	ge	IFNAR2-IL10RB	ENSG00000249624	protein_coding	0	471	1668	2.56937e-10	4.206e-10	2.83232e-07	0.000604789	0.000467521	0.998303	0.000624515	rs9975738	0.146498	up
IFNAR2	rs9975738	21:33229941:T:G	QTD000067	CEDAR	CD4+ T cell	naive	microarray	IFNAR2-IL10RB	ENSG00000249624	protein_coding	0	290	1710	1.67474e-09	4.206e-10	1.59837e-06	0.00341306	0.000466445	0.996014	0.000105028	rs9975738	0.339646	up
IFNAR2	rs9975738	21:33229941:T:G	QTD000083	Fairfax_2014	monocyte	LPS_2h	microarray	IFNAR2-IL10RB	ENSG00000249624	protein_coding	0	256	1657	4.47857e-12	4.206e-10	5.74666e-08	0.00012271	0.000468022	0.999381	2.86031e-05	rs9975738	0.178074	down
IFNAR2	rs9975738	21:33229941:T:G	QTD000115	Gilchrist_2021	NK cell	naive	microarray	IFNAR2-IL10RB	ENSG00000249624	protein_coding	0	247	1663	3.11212e-17	4.206e-10	5.58672e-12	1.19295e-08	0.000468088	0.999523	8.49869e-06	rs2834167	0.955946	up
IFNAR2	rs9975738	21:33229941:T:G	QTD000082	Fairfax_2014	monocyte	IFNg_24h	microarray	IFNAR2-IL10RB	ENSG00000249624	protein_coding	0	370	1660	1.91283e-14	4.206e-10	7.96781e-12	1.70139e-08	0.000468092	0.999531	8.33612e-07	rs9984454	0.162946	up
IFNAR2	rs9975738	21:33229941:T:G	QTD000665	Nathan_2022	CD4+ T cell	naive	ge	IFNGR2	ENSG00000159128	protein_coding	173.3	249	1405	0.00078504	4.206e-10	0.000338461	0.722723	5.19766e-05	0.110654	0.166232	rs9975738	0.376817	up
IFNAR2	rs9975738	21:33229941:T:G	QTD000484	Schmiedel_2018	CD4+ T cell	anti-CD3-CD28_4h	ge	IFNGR2	ENSG00000159128	protein_coding	173.3	89	1482	0.00018743	4.206e-10	0.000332406	0.709794	7.00267e-05	0.149248	0.140555	rs9975738	0.378762	down
IFNAR2	rs9975738	21:33229941:T:G	QTD000612	OneK1K	CD4+ T cell	naive	ge	IFNGR2	ENSG00000159128	protein_coding	173.3	981	1690	0.000229067	4.206e-10	0.000363893	0.777031	4.76177e-05	0.101437	0.12112	rs9975738	0.386605	down
IFNAR2	rs9975738	21:33229941:T:G	QTD000588	Randolph_2021	CD4+ T cell	Influenza_6h	ge	IFNGR2	ENSG00000159128	protein_coding	173.3	89	1499	0.00110434	4.206e-10	0.000353965	0.755829	6.01768e-05	0.128266	0.115491	rs9975738	0.370992	up
IFNAR2	rs9975738	21:33229941:T:G	QTD000737	Cytoimmgen	CD4+ T cell	anti-CD3-CD28_40h	ge	IFNGR2	ENSG00000159128	protein_coding	173.3	95	1529	0.00631925	4.206e-10	0.000369054	0.788049	6.0468e-05	0.128954	0.0825675	rs9975738	0.356197	up
IFNAR2	rs9975738	21:33229941:T:G	QTD000740	Cytoimmgen	CD4+ T cell	anti-CD3-CD28_16h	ge	IFNGR2	ENSG00000159128	protein_coding	173.3	97	1531	0.00753716	4.206e-10	0.000374182	0.798999	5.63784e-05	0.120225	0.0803452	rs9975738	0.36311	up
IFNAR2	rs9975738	21:33229941:T:G	QTD000006	Alasoo_2018	macrophage	IFNg_18h	ge	IFNGR2	ENSG00000159128	protein_coding	173.3	84	1404	0.00217072	4.206e-10	0.000362946	0.775007	6.87812e-05	0.146714	0.077847	rs9975738	0.352752	down
IFNAR2	rs9975738	21:33229941:T:G	QTD000732	Cytoimmgen	CD4+ T cell	anti-CD3-CD28_40h	ge	IFNGR2	ENSG00000159128	protein_coding	173.3	93	1490	6.61852e-05	4.206e-10	0.000374893	0.800518	5.73753e-05	0.122361	0.0766887	rs9975738	0.350236	down
IFNAR2	rs9975738	21:33229941:T:G	QTD000001	Alasoo_2018	macrophage	naive	ge	IFNGR2	ENSG00000159128	protein_coding	173.3	84	1404	0.000310746	4.206e-10	0.000368131	0.786077	6.47955e-05	0.138209	0.0752809	rs9975738	0.342906	down
IFNAR2	rs9975738	21:33229941:T:G	QTD000679	Nathan_2022	CD4+ T cell	naive	ge	IFNGR2	ENSG00000159128	protein_coding	173.3	245	1405	7.53106e-05	4.206e-10	0.000333258	0.711612	0.000101507	0.216608	0.0713456	rs9975738	0.400165	down
IFNAR2	rs9975738	21:33229941:T:G	QTD000469	Schmiedel_2018	Treg memory	naive	ge	IFNGR2	ENSG00000159128	protein_coding	173.3	89	1482	0.00104563	4.206e-10	0.000375079	0.800915	5.97665e-05	0.127479	0.0711714	rs9975738	0.332902	down
IFNAR2	rs9975738	21:33229941:T:G	QTD000616	OneK1K	CD8+ TCM cell	naive	ge	IFNGR2	ENSG00000159128	protein_coding	173.3	977	1690	0.00316023	4.206e-10	0.000383118	0.818085	5.3672e-05	0.114474	0.0670049	rs9975738	0.347997	down
IFNAR2	rs9975738	21:33229941:T:G	QTD000585	Randolph_2021	B cell	naive	ge	IFNGR2	ENSG00000159128	protein_coding	173.3	89	1499	0.00795906	4.206e-10	0.000383714	0.819353	5.44481e-05	0.116136	0.0640723	rs9975738	0.340767	up
IFNAR2	rs9975738	21:33229941:T:G	QTD000509	Schmiedel_2018	NK cell	naive	ge	IFNGR2	ENSG00000159128	protein_coding	173.3	90	1482	0.00436632	4.206e-10	0.000385566	0.823308	5.36546e-05	0.114446	0.0618068	rs9975738	0.392638	up
IFNAR2	rs9975738	21:33229941:T:G	QTD000711	Cytoimmgen	CD4+ T cell	anti-CD3-CD28_5D	ge	IFNGR2	ENSG00000159128	protein_coding	173.3	94	1466	0.0102187	4.206e-10	0.000381034	0.813631	5.84297e-05	0.124644	0.0612859	rs9975738	0.330032	up
IFNAR2	rs9975738	21:33229941:T:G	QTD000221	GTEx	LCL	naive	ge	IFNGR2	ENSG00000159128	protein_coding	173.3	147	1686	0.00143006	9.658e-10	0.000570576	0.791175	0.000108418	0.150219	0.0579266	rs1476415	0.211235	up
IFNAR2	rs9975738	21:33229941:T:G	QTD000011	Alasoo_2018	macrophage	Salmonella_5h	ge	IFNGR2	ENSG00000159128	protein_coding	173.3	84	1404	0.00368258	4.206e-10	0.000388372	0.829299	5.33988e-05	0.113911	0.0563487	rs9975738	0.349067	up
IFNAR2	rs9975738	21:33229941:T:G	QTD000743	Cytoimmgen	CD4+ T cell	anti-CD3-CD28_5D	ge	IFNGR2	ENSG00000159128	protein_coding	173.3	94	1466	7.22222e-05	4.206e-10	0.00037634	0.803606	6.60454e-05	0.140918	0.0550333	rs9975738	0.341074	up
IFNAR2	rs9975738	21:33229941:T:G	QTD000389	Nedelec_2016	macrophage	Salmonella_5h	ge	IFNGR2	ENSG00000159128	protein_coding	173.3	167	1645	0.00112762	4.206e-10	0.000384074	0.820124	5.98454e-05	0.127686	0.0517455	rs9975738	0.314748	up
IFNAR2	rs9975738	21:33229941:T:G	QTD000424	Quach_2016	monocyte	R848_6h	ge	IFNGR2	ENSG00000159128	protein_coding	173.3	191	1580	0.00516001	4.206e-10	0.000385578	0.823335	5.94834e-05	0.126918	0.0493022	rs9975738	0.332574	up
IFNAR2	rs9975738	21:33229941:T:G	QTD000727	Cytoimmgen	CD4+ T cell	anti-CD3-CD28_5D	ge	IFNGR2	ENSG00000159128	protein_coding	173.3	94	1466	0.00202701	4.206e-10	0.000390931	0.834764	5.44135e-05	0.116093	0.0486975	rs9975738	0.35213	up
IFNAR2	rs9975738	21:33229941:T:G	QTD000745	Cytoimmgen	CD4+ T cell	anti-CD3-CD28_16h	ge	IFNGR2	ENSG00000159128	protein_coding	173.3	77	1447	0.00227489	4.206e-10	0.000391094	0.835111	5.45738e-05	0.116437	0.048007	rs9975738	0.35717	up
IFNAR2	rs9975738	21:33229941:T:G	QTD000614	OneK1K	CD4+ TEM cell	naive	ge	IFNGR2	ENSG00000159128	protein_coding	173.3	981	1690	0.00589016	4.206e-10	0.000402189	0.858806	4.3527e-05	0.0928488	0.0478997	rs9975738	0.312099	up
IFNAR2	rs9975738	21:33229941:T:G	QTD000031	BLUEPRINT	CD4+ T cell	naive	ge	IFNGR2	ENSG00000159128	protein_coding	173.3	167	1683	0.000227791	4.206e-10	0.000368141	0.786103	7.77079e-05	0.165837	0.047614	rs9975738	0.357772	up
IFNAR2	rs9975738	21:33229941:T:G	QTD000489	Schmiedel_2018	CD8+ T cell	naive	ge	IFNGR2	ENSG00000159128	protein_coding	173.3	89	1482	3.3751e-06	4.206e-10	0.00029797	0.636263	0.000148325	0.316629	0.0466621	rs9975738	0.331044	down
IFNAR2	rs9975738	21:33229941:T:G	QTD000591	Randolph_2021	NK cell	naive	ge	IFNGR2	ENSG00000159128	protein_coding	173.3	89	1499	0.00568144	4.206e-10	0.0003861	0.824447	6.03512e-05	0.128777	0.0463295	rs9975738	0.375072	up
IFNAR2	rs9975738	21:33229941:T:G	QTD000712	Cytoimmgen	CD4+ T cell	anti-CD3-CD28_16h	ge	IFNGR2	ENSG00000159128	protein_coding	173.3	100	1533	0.00743024	4.206e-10	0.000388801	0.830216	5.77636e-05	0.123252	0.0460851	rs9975738	0.32574	up
IFNAR2	rs9975738	21:33229941:T:G	QTD000747	Cytoimmgen	CD4+ T cell	naive	ge	IFNGR2	ENSG00000159128	protein_coding	173.3	106	1507	0.0158496	4.206e-10	0.000391966	0.836975	5.46129e-05	0.116524	0.0460548	rs9975738	0.347097	down
IFNAR2	rs9975738	21:33229941:T:G	QTD000429	Quach_2016	monocyte	Influenza_6h	ge	IFNGR2	ENSG00000159128	protein_coding	173.3	198	1620	0.00164988	4.206e-10	0.000385959	0.824149	6.06218e-05	0.129355	0.0460492	rs1476415	0.250292	up
IFNAR2	rs9975738	21:33229941:T:G	QTD000596	Randolph_2021	monocyte	Influenza_6h	ge	IFNGR2	ENSG00000159128	protein_coding	173.3	89	1499	0.00273978	4.206e-10	0.000389127	0.830911	5.77394e-05	0.123201	0.0454402	rs9975738	0.402832	down
IFNAR2	rs9975738	21:33229941:T:G	QTD000594	Randolph_2021	monocyte	Influenza_6h	ge	IFNGR2	ENSG00000159128	protein_coding	173.3	88	1499	0.00316251	4.206e-10	0.000391065	0.83505	5.59265e-05	0.119331	0.0451721	rs9975738	0.495831	down
IFNAR2	rs9975738	21:33229941:T:G	QTD000681	Nathan_2022	CD4+ T cell	naive	ge	IFNGR2	ENSG00000159128	protein_coding	173.3	249	1405	0.00235492	4.206e-10	0.000357308	0.762967	8.98633e-05	0.191797	0.0447882	rs9975738	0.300482	down
IFNAR2	rs9975738	21:33229941:T:G	QTD000724	Cytoimmgen	CD4+ T cell	anti-CD3-CD28_40h	ge	IFNGR2	ENSG00000159128	protein_coding	173.3	95	1529	0.0170797	4.206e-10	0.00039228	0.837646	5.51959e-05	0.117773	0.044134	rs9975738	0.351788	down
IFNAR2	rs9975738	21:33229941:T:G	QTD000717	Cytoimmgen	CD4+ T cell	anti-CD3-CD28_5D	ge	IFNGR2	ENSG00000159128	protein_coding	173.3	94	1466	0.00413461	4.206e-10	0.000390656	0.834176	5.69421e-05	0.121502	0.043874	rs9975738	0.348883	up
IFNAR2	rs9975738	21:33229941:T:G	QTD000702	Cytoimmgen	CD4+ T cell	anti-CD3-CD28_16h	ge	IFNGR2	ENSG00000159128	protein_coding	173.3	99	1502	0.00706816	4.206e-10	0.000387175	0.826743	6.05825e-05	0.129276	0.0435328	rs9975738	0.33747	up
IFNAR2	rs9975738	21:33229941:T:G	QTD000682	Nathan_2022	CD4+ T cell	naive	ge	IFNGR2	ENSG00000159128	protein_coding	173.3	248	1401	0.0122499	4.206e-10	0.000398406	0.850725	5.02691e-05	0.107258	0.0415692	rs9975738	0.361219	down
IFNAR2	rs9975738	21:33229941:T:G	QTD000326	GTEx	spleen	naive	ge	IFNGR2	ENSG00000159128	protein_coding	173.3	227	1689	0.00069909	9.658e-10	0.000579663	0.803775	0.000111347	0.154315	0.0412195	rs1476415	0.211053	up
IFNAR2	rs9975738	21:33229941:T:G	QTD000669	Nathan_2022	CD4+ T cell	naive	ge	IFNGR2	ENSG00000159128	protein_coding	173.3	249	1405	0.00343241	4.206e-10	0.000399765	0.853627	4.95954e-05	0.105822	0.040102	rs9975738	0.366987	down
IFNAR2	rs9975738	21:33229941:T:G	QTD000707	Cytoimmgen	CD4+ T cell	naive	ge	IFNGR2	ENSG00000159128	protein_coding	173.3	106	1507	0.000406186	4.206e-10	0.000388828	0.830274	6.06524e-05	0.129433	0.0398433	rs9975738	0.358957	up
IFNAR2	rs9975738	21:33229941:T:G	QTD000758	Kim-Hellmuth_2017	monocyte	MDP_90min	microarray	IFNGR2	ENSG00000159128	protein_coding	173.3	96	1548	0.00836302	4.206e-10	0.000393981	0.841279	5.55991e-05	0.118643	0.0396283	rs9975738	0.344435	down
IFNAR2	rs9975738	21:33229941:T:G	QTD000695	Cytoimmgen	CD4+ memory T cell	anti-CD3-CD28_16h	ge	IFNGR2	ENSG00000159128	protein_coding	173.3	95	1528	0.00881516	4.206e-10	0.00038908	0.830811	6.05718e-05	0.129261	0.0394783	rs9975738	0.343156	up
IFNAR2	rs9975738	21:33229941:T:G	QTD000696	Cytoimmgen	CD4+ T cell	anti-CD3-CD28_5D	ge	IFNGR2	ENSG00000159128	protein_coding	173.3	88	1507	0.00208596	4.206e-10	0.000392113	0.837288	5.75987e-05	0.122913	0.0393493	rs9975738	0.353555	up
IFNAR2	rs9975738	21:33229941:T:G	QTD000016	Alasoo_2018	macrophage	IFNg_18h+Salmonella_5h	ge	IFNGR2	ENSG00000159128	protein_coding	173.3	84	1404	0.00634079	4.206e-10	0.000399833	0.853772	4.99995e-05	0.106687	0.0390918	rs9975738	0.346333	up
IFNAR2	rs9975738	21:33229941:T:G	QTD000756	Kim-Hellmuth_2017	monocyte	LPS_90min	microarray	IFNGR2	ENSG00000159128	protein_coding	173.3	96	1548	0.00228785	4.206e-10	0.000389352	0.831393	6.05415e-05	0.129198	0.0389586	rs9975738	0.350283	down
IFNAR2	rs9975738	21:33229941:T:G	QTD000693	Cytoimmgen	CD4+ T cell	anti-CD3-CD28_16h	ge	IFNGR2	ENSG00000159128	protein_coding	173.3	99	1501	0.00126419	4.206e-10	0.000387311	0.827035	6.27607e-05	0.133937	0.0385779	rs9975738	0.32942	up
IFNAR2	rs9975738	21:33229941:T:G	QTD000587	Randolph_2021	CD4+ T cell	naive	ge	IFNGR2	ENSG00000159128	protein_coding	173.3	89	1499	0.0018493	4.206e-10	0.000391656	0.836313	5.85323e-05	0.124909	0.0383278	rs9975738	0.367153	up
IFNAR2	rs9975738	21:33229941:T:G	QTD000459	Schmiedel_2018	Th17 cell	naive	ge	IFNGR2	ENSG00000159128	protein_coding	173.3	88	1479	0.000405787	4.206e-10	0.000393518	0.840288	5.67172e-05	0.121033	0.0382289	rs9975738	0.332783	down
IFNAR2	rs9975738	21:33229941:T:G	QTD000754	Kim-Hellmuth_2017	monocyte	IVT_90min	microarray	IFNGR2	ENSG00000159128	protein_coding	173.3	96	1548	0.00308996	4.206e-10	0.000394766	0.842954	5.57068e-05	0.118877	0.0377185	rs9975738	0.360253	down
IFNAR2	rs9975738	21:33229941:T:G	QTD000286	GTEx	tibial nerve	naive	ge	IFNGR2	ENSG00000159128	protein_coding	173.3	532	1689	0.00025936	9.658e-10	0.000557454	0.772979	0.000136965	0.189847	0.0364798	rs1476415	0.28453	up
IFNAR2	rs9975738	21:33229941:T:G	QTD000593	Randolph_2021	monocyte	Influenza_6h	ge	IFNGR2	ENSG00000159128	protein_coding	173.3	89	1499	0.00593574	4.206e-10	0.000389236	0.831145	6.1915e-05	0.132136	0.0362681	rs9975738	0.364937	down
IFNAR2	rs9975738	21:33229941:T:G	QTD000690	Cytoimmgen	CD4+ T cell	anti-CD3-CD28_40h	ge	IFNGR2	ENSG00000159128	protein_coding	173.3	94	1497	0.0110849	4.206e-10	0.000395787	0.845134	5.54042e-05	0.118234	0.0361816	rs9975738	0.348378	up
IFNAR2	rs9975738	21:33229941:T:G	QTD000439	Schmiedel_2018	Tfh cell	naive	ge	IFNGR2	ENSG00000159128	protein_coding	173.3	89	1482	0.000425794	4.206e-10	0.000389597	0.831915	6.17513e-05	0.131787	0.0358462	rs9975738	0.345893	down
IFNAR2	rs9975738	21:33229941:T:G	QTD000694	Cytoimmgen	CD4+ memory T cell	naive	ge	IFNGR2	ENSG00000159128	protein_coding	173.3	106	1507	0.00159196	4.206e-10	0.000392913	0.838997	5.85296e-05	0.124908	0.035643	rs9975738	0.350787	up
IFNAR2	rs9975738	21:33229941:T:G	QTD000449	Schmiedel_2018	Th1 cell	naive	ge	IFNGR2	ENSG00000159128	protein_coding	173.3	82	1442	0.000460028	4.206e-10	0.000391852	0.83673	5.96109e-05	0.127217	0.0356009	rs9975738	0.356411	down
IFNAR2	rs9975738	21:33229941:T:G	QTD000692	Cytoimmgen	CD4+ memory T cell	anti-CD3-CD28_5D	ge	IFNGR2	ENSG00000159128	protein_coding	173.3	93	1466	0.000676127	4.206e-10	0.000393434	0.840107	5.81934e-05	0.124191	0.0352498	rs9975738	0.348332	down
IFNAR2	rs9975738	21:33229941:T:G	QTD000371	Kasela_2017	CD4+ T cell	naive	microarray	IFNGR2	ENSG00000159128	protein_coding	173.3	280	1687	0.000215898	4.206e-10	0.000330351	0.705414	0.000121284	0.258913	0.0352214	rs9975738	0.35122	up
IFNAR2	rs9975738	21:33229941:T:G	QTD000746	Cytoimmgen	CD4+ T cell	anti-CD3-CD28_16h	ge	IFNGR2	ENSG00000159128	protein_coding	173.3	100	1533	0.00119383	4.206e-10	0.000395571	0.844672	5.60874e-05	0.119694	0.0351815	rs9975738	0.357756	up
IFNAR2	rs9975738	21:33229941:T:G	QTD000697	Cytoimmgen	CD4+ T cell	naive	ge	IFNGR2	ENSG00000159128	protein_coding	173.3	106	1507	0.0167664	4.206e-10	0.0003988	0.851567	5.33295e-05	0.113807	0.0341738	rs9975738	0.353419	down
IFNAR2	rs9975738	21:33229941:T:G	QTD000744	Cytoimmgen	CD4+ T cell	anti-CD3-CD28_40h	ge	IFNGR2	ENSG00000159128	protein_coding	173.3	93	1491	0.00194852	4.206e-10	0.000396666	0.847011	5.55774e-05	0.118608	0.0339293	rs9975738	0.349093	up
IFNAR2	rs9975738	21:33229941:T:G	QTD000444	Schmiedel_2018	Th17 cell	naive	ge	IFNGR2	ENSG00000159128	protein_coding	173.3	89	1482	0.0012321	4.206e-10	0.000390867	0.834626	6.14458e-05	0.131139	0.0337824	rs9975738	0.341891	down
IFNAR2	rs9975738	21:33229941:T:G	QTD000384	Nedelec_2016	macrophage	naive	ge	IFNGR2	ENSG00000159128	protein_coding	173.3	163	1613	0.00299502	4.206e-10	0.000391604	0.836204	6.07177e-05	0.129585	0.0337594	rs9975738	0.315963	up
IFNAR2	rs9975738	21:33229941:T:G	QTD000595	Randolph_2021	monocyte	naive	ge	IFNGR2	ENSG00000159128	protein_coding	173.3	89	1499	0.00196062	4.206e-10	0.000391739	0.836489	6.06186e-05	0.129373	0.0336852	rs9975738	0.327493	up
IFNAR2	rs9975738	21:33229941:T:G	QTD000715	Cytoimmgen	CD4+ T cell	anti-CD3-CD28_16h	ge	IFNGR2	ENSG00000159128	protein_coding	173.3	99	1502	0.00466339	4.206e-10	0.000393317	0.839859	5.90574e-05	0.126039	0.0336497	rs9975738	0.349983	up
IFNAR2	rs9975738	21:33229941:T:G	QTD000738	Cytoimmgen	CD4+ T cell	anti-CD3-CD28_40h	ge	IFNGR2	ENSG00000159128	protein_coding	173.3	95	1529	0.00458192	4.206e-10	0.00039685	0.847404	5.55716e-05	0.118596	0.0335474	rs9975738	0.346955	up
IFNAR2	rs9975738	21:33229941:T:G	QTD000753	Kim-Hellmuth_2017	monocyte	IVT_6h	microarray	IFNGR2	ENSG00000159128	protein_coding	173.3	96	1548	0.000216499	4.206e-10	0.0003824	0.816549	7.01225e-05	0.149668	0.0333306	rs9975738	0.346906	down
IFNAR2	rs9975738	21:33229941:T:G	QTD000733	Cytoimmgen	CD4+ T cell	anti-CD3-CD28_40h	ge	IFNGR2	ENSG00000159128	protein_coding	173.3	95	1529	0.00709654	4.206e-10	0.000394141	0.841618	5.84768e-05	0.124801	0.0331288	rs9975738	0.348081	up
IFNAR2	rs9975738	21:33229941:T:G	QTD000735	Cytoimmgen	CD4+ T cell	anti-CD3-CD28_40h	ge	IFNGR2	ENSG00000159128	protein_coding	173.3	95	1529	0.0148303	4.206e-10	0.000398617	0.851176	5.40346e-05	0.115315	0.0330564	rs9975738	0.348171	up
IFNAR2	rs9975738	21:33229941:T:G	QTD000706	Cytoimmgen	CD4+ T cell	anti-CD3-CD28_5D	ge	IFNGR2	ENSG00000159128	protein_coding	173.3	94	1466	0.000465229	4.206e-10	0.000394851	0.843134	5.78464e-05	0.123455	0.0329589	rs9975738	0.356509	down
IFNAR2	rs9975738	21:33229941:T:G	QTD000590	Randolph_2021	CD8+ T cell	Influenza_6h	ge	IFNGR2	ENSG00000159128	protein_coding	173.3	89	1499	0.00207963	4.206e-10	0.000390951	0.834806	6.18499e-05	0.132004	0.0327372	rs9975738	0.341187	down
IFNAR2	rs9975738	21:33229941:T:G	QTD000751	Cytoimmgen	CD4+ T cell	anti-CD3-CD28_16h	ge	IFNGR2	ENSG00000159128	protein_coding	173.3	97	1530	0.000143836	4.206e-10	0.000394375	0.842118	5.85833e-05	0.12503	0.0323995	rs9975738	0.351519	up
IFNAR2	rs9975738	21:33229941:T:G	QTD000689	Cytoimmgen	CD4+ T cell	naive	ge	IFNGR2	ENSG00000159128	protein_coding	173.3	105	1507	0.00113935	4.206e-10	0.000391406	0.835778	6.15649e-05	0.131396	0.0323732	rs9975738	0.350883	down
IFNAR2	rs9975738	21:33229941:T:G	QTD000720	Cytoimmgen	CD4+ T cell	naive	ge	IFNGR2	ENSG00000159128	protein_coding	173.3	106	1507	0.000566742	4.206e-10	0.000390697	0.834264	6.22776e-05	0.132918	0.0323651	rs9975738	0.348893	up
IFNAR2	rs9975738	21:33229941:T:G	QTD000723	Cytoimmgen	CD4+ T cell	anti-CD3-CD28_16h	ge	IFNGR2	ENSG00000159128	protein_coding	173.3	100	1533	0.00124664	4.206e-10	0.000393059	0.839307	5.99286e-05	0.127902	0.0323375	rs9975738	0.354863	up
IFNAR2	rs9975738	21:33229941:T:G	QTD000709	Cytoimmgen	CD4+ T cell	anti-CD3-CD28_40h	ge	IFNGR2	ENSG00000159128	protein_coding	173.3	94	1483	0.00187714	4.206e-10	0.000394152	0.841641	5.88398e-05	0.125577	0.0323284	rs9975738	0.351308	up
IFNAR2	rs9975738	21:33229941:T:G	QTD000589	Randolph_2021	CD8+ T cell	naive	ge	IFNGR2	ENSG00000159128	protein_coding	173.3	89	1499	0.00346314	4.206e-10	0.000388728	0.830059	6.42983e-05	0.137233	0.0322545	rs9975738	0.348035	up
IFNAR2	rs9975738	21:33229941:T:G	QTD000729	Cytoimmgen	CD4+ T cell	anti-CD3-CD28_5D	ge	IFNGR2	ENSG00000159128	protein_coding	173.3	94	1466	0.00663234	4.206e-10	0.00039993	0.853979	5.31362e-05	0.113399	0.0321696	rs9975738	0.343195	down
IFNAR2	rs9975738	21:33229941:T:G	QTD000688	Nathan_2022	CD4+ T cell	naive	ge	IFNGR2	ENSG00000159128	protein_coding	173.3	249	1405	0.00244322	4.206e-10	0.000400414	0.855011	5.26868e-05	0.112439	0.0320965	rs9975738	0.352038	up
IFNAR2	rs9975738	21:33229941:T:G	QTD000730	Cytoimmgen	CD4+ T cell	anti-CD3-CD28_5D	ge	IFNGR2	ENSG00000159128	protein_coding	173.3	93	1466	0.00477408	4.206e-10	0.000384499	0.821029	6.86409e-05	0.146506	0.0320117	rs9975738	0.354917	up
IFNAR2	rs9975738	21:33229941:T:G	QTD000742	Cytoimmgen	CD4+ T cell	anti-CD3-CD28_16h	ge	IFNGR2	ENSG00000159128	protein_coding	173.3	100	1533	0.000715091	4.206e-10	0.000393816	0.840925	5.93378e-05	0.126642	0.0319799	rs9975738	0.350887	up
IFNAR2	rs9975738	21:33229941:T:G	QTD000703	Cytoimmgen	CD4+ T cell	anti-CD3-CD28_40h	ge	IFNGR2	ENSG00000159128	protein_coding	173.3	93	1483	0.00381888	4.206e-10	0.000397469	0.848725	5.57897e-05	0.119066	0.0317561	rs9975738	0.351199	down
IFNAR2	rs9975738	21:33229941:T:G	QTD000474	Schmiedel_2018	B cell	naive	ge	IFNGR2	ENSG00000159128	protein_coding	173.3	91	1450	0.0109304	4.206e-10	0.000398862	0.851698	5.44157e-05	0.116132	0.0317171	rs9975738	0.354038	down
IFNAR2	rs9975738	21:33229941:T:G	QTD000741	Cytoimmgen	CD4+ T cell	anti-CD3-CD28_16h	ge	IFNGR2	ENSG00000159128	protein_coding	173.3	100	1533	0.00144998	4.206e-10	0.000388887	0.8304	6.44271e-05	0.137509	0.0316367	rs9975738	0.35207	down
IFNAR2	rs9975738	21:33229941:T:G	QTD000728	Cytoimmgen	CD4+ T cell	anti-CD3-CD28_5D	ge	IFNGR2	ENSG00000159128	protein_coding	173.3	94	1466	0.03163	4.206e-10	0.000400736	0.855701	5.26239e-05	0.112306	0.0315398	rs9975738	0.349977	up
IFNAR2	rs9975738	21:33229941:T:G	QTD000714	Cytoimmgen	CD4+ T cell	naive	ge	IFNGR2	ENSG00000159128	protein_coding	173.3	106	1507	0.00016538	4.206e-10	0.000380157	0.811758	7.324e-05	0.156328	0.0314607	rs9975738	0.350255	down
IFNAR2	rs9975738	21:33229941:T:G	QTD000708	Cytoimmgen	CD4+ T cell	anti-CD3-CD28_40h	ge	IFNGR2	ENSG00000159128	protein_coding	173.3	94	1483	0.00364987	4.206e-10	0.000391444	0.835859	6.20141e-05	0.132357	0.0313304	rs9975738	0.346036	down
IFNAR2	rs9975738	21:33229941:T:G	QTD000592	Randolph_2021	NK cell	Influenza_6h	ge	IFNGR2	ENSG00000159128	protein_coding	173.3	89	1499	0.00348798	4.206e-10	0.000396738	0.847165	5.67587e-05	0.121136	0.0312461	rs9975738	0.356786	up
IFNAR2	rs9975738	21:33229941:T:G	QTD000749	Cytoimmgen	CD4+ T cell	anti-CD3-CD28_40h	ge	IFNGR2	ENSG00000159128	protein_coding	173.3	93	1482	0.0204387	4.206e-10	0.000399465	0.852987	5.40351e-05	0.11532	0.0312398	rs9975738	0.349716	down
IFNAR2	rs9975738	21:33229941:T:G	QTD000748	Cytoimmgen	CD4+ T cell	anti-CD3-CD28_16h	ge	IFNGR2	ENSG00000159128	protein_coding	173.3	89	1520	0.0111931	4.206e-10	0.000396323	0.846278	5.72067e-05	0.122092	0.0311756	rs9975738	0.348406	down
IFNAR2	rs9975738	21:33229941:T:G	QTD000666	Nathan_2022	CD4+ T cell	naive	ge	IFNGR2	ENSG00000159128	protein_coding	173.3	248	1401	0.00584816	4.206e-10	0.000405684	0.866266	4.78677e-05	0.102151	0.0311296	rs9975738	0.357694	up
IFNAR2	rs9975738	21:33229941:T:G	QTD000409	Quach_2016	monocyte	naive	ge	IFNGR2	ENSG00000159128	protein_coding	173.3	200	1622	4.89677e-06	4.206e-10	0.000357248	0.762841	9.6326e-05	0.205625	0.0310795	rs9975738	0.383447	down
IFNAR2	rs9975738	21:33229941:T:G	QTD000713	Cytoimmgen	CD4+ T cell	anti-CD3-CD28_16h	ge	IFNGR2	ENSG00000159128	protein_coding	173.3	100	1533	0.00121531	4.206e-10	0.000394473	0.842327	5.91043e-05	0.126145	0.031075	rs9975738	0.349602	down
IFNAR2	rs9975738	21:33229941:T:G	QTD000698	Cytoimmgen	CD4+ T cell	anti-CD3-CD28_16h	ge	IFNGR2	ENSG00000159128	protein_coding	173.3	97	1531	0.00653375	4.206e-10	0.000399095	0.852197	5.44868e-05	0.116285	0.0310652	rs9975738	0.348145	up
IFNAR2	rs9975738	21:33229941:T:G	QTD000721	Cytoimmgen	CD4+ T cell	anti-CD3-CD28_16h	ge	IFNGR2	ENSG00000159128	protein_coding	173.3	98	1501	0.0102049	4.206e-10	0.000395714	0.844976	5.79544e-05	0.12369	0.0308805	rs9975738	0.348575	up
IFNAR2	rs9975738	21:33229941:T:G	QTD000704	Cytoimmgen	CD4+ T cell	anti-CD3-CD28_40h	ge	IFNGR2	ENSG00000159128	protein_coding	173.3	95	1529	0.000974088	4.206e-10	0.000393114	0.839426	6.05832e-05	0.129303	0.0308171	rs9975738	0.351715	up
IFNAR2	rs9975738	21:33229941:T:G	QTD000454	Schmiedel_2018	Th2 cell	naive	ge	IFNGR2	ENSG00000159128	protein_coding	173.3	89	1482	0.00948809	4.206e-10	0.000397973	0.849801	5.57637e-05	0.119012	0.0307331	rs9975738	0.343922	down
IFNAR2	rs9975738	21:33229941:T:G	QTD000691	Cytoimmgen	CD4+ memory T cell	anti-CD3-CD28_40h	ge	IFNGR2	ENSG00000159128	protein_coding	173.3	94	1498	0.00175916	4.206e-10	0.000391667	0.836336	6.21662e-05	0.132684	0.0305265	rs9975738	0.350877	up
IFNAR2	rs9975738	21:33229941:T:G	QTD000701	Cytoimmgen	CD4+ T cell	anti-CD3-CD28_5D	ge	IFNGR2	ENSG00000159128	protein_coding	173.3	94	1466	0.00148099	4.206e-10	0.000394278	0.841911	5.95569e-05	0.127112	0.0305226	rs9975738	0.352447	up
IFNAR2	rs9975738	21:33229941:T:G	QTD000726	Cytoimmgen	CD4+ T cell	anti-CD3-CD28_16h	ge	IFNGR2	ENSG00000159128	protein_coding	173.3	100	1533	0.00240658	4.206e-10	0.000391403	0.835772	6.24468e-05	0.133283	0.0304908	rs9975738	0.351761	down
IFNAR2	rs9975738	21:33229941:T:G	QTD000464	Schmiedel_2018	Treg naive	naive	ge	IFNGR2	ENSG00000159128	protein_coding	173.3	89	1482	0.000849502	4.206e-10	0.000397739	0.849302	5.6122e-05	0.119778	0.0304663	rs9975738	0.346578	down
IFNAR2	rs9975738	21:33229941:T:G	QTD000718	Cytoimmgen	CD4+ T cell	anti-CD3-CD28_16h	ge	IFNGR2	ENSG00000159128	protein_coding	173.3	100	1533	0.000961476	4.206e-10	0.00038558	0.823338	6.8347e-05	0.145882	0.0303257	rs9975738	0.351883	down
IFNAR2	rs9975738	21:33229941:T:G	QTD000586	Randolph_2021	B cell	Influenza_6h	ge	IFNGR2	ENSG00000159128	protein_coding	173.3	89	1499	0.00433067	4.206e-10	0.000399402	0.852852	5.45444e-05	0.116409	0.0302847	rs9975738	0.349757	up
IFNAR2	rs9975738	21:33229941:T:G	QTD000105	GENCORD	T cell	naive	ge	IFNGR2	ENSG00000159128	protein_coding	173.3	184	1669	8.22817e-06	4.206e-10	0.000371055	0.79233	8.29566e-05	0.17708	0.0301358	rs9975738	0.37461	down
IFNAR2	rs9975738	21:33229941:T:G	QTD000378	Naranbhai_2015	neutrophil	naive	microarray	IFNGR2	ENSG00000159128	protein_coding	173.3	93	1502	6.43524e-05	4.206e-10	0.000341805	0.729864	0.000112223	0.239572	0.0301099	rs9975738	0.350156	down
IFNAR2	rs9975738	21:33229941:T:G	QTD000734	Cytoimmgen	CD4+ T cell	naive	ge	IFNGR2	ENSG00000159128	protein_coding	173.3	106	1507	0.00178946	4.206e-10	0.000391047	0.835011	6.29844e-05	0.134432	0.0301035	rs9975738	0.35246	down
IFNAR2	rs9975738	21:33229941:T:G	QTD000716	Cytoimmgen	CD4+ T cell	anti-CD3-CD28_5D	ge	IFNGR2	ENSG00000159128	protein_coding	173.3	94	1466	1.24796e-05	4.206e-10	0.000387795	0.828068	6.62705e-05	0.141449	0.0300295	rs9975738	0.351541	down
IFNAR2	rs9975738	21:33229941:T:G	QTD000499	Schmiedel_2018	CD16+ monocyte	naive	ge	IFNGR2	ENSG00000159128	protein_coding	173.3	90	1481	0.000107387	4.206e-10	0.000389589	0.831898	6.46786e-05	0.138051	0.0295968	rs9975738	0.345633	down
IFNAR2	rs9975738	21:33229941:T:G	QTD000479	Schmiedel_2018	CD4+ T cell	naive	ge	IFNGR2	ENSG00000159128	protein_coding	173.3	88	1482	0.000466233	4.206e-10	0.00038455	0.821137	6.9825e-05	0.14904	0.0293682	rs9975738	0.353412	up
IFNAR2	rs9975738	21:33229941:T:G	QTD000752	Kim-Hellmuth_2017	monocyte	naive	microarray	IFNGR2	ENSG00000159128	protein_coding	173.3	96	1548	0.00544575	4.206e-10	0.000394832	0.843097	5.96122e-05	0.127233	0.0292156	rs9975738	0.34215	down
IFNAR2	rs9975738	21:33229941:T:G	QTD000419	Quach_2016	monocyte	Pam3CSK4_6h	ge	IFNGR2	ENSG00000159128	protein_coding	173.3	196	1581	0.00104957	4.206e-10	0.000389899	0.832563	6.46105e-05	0.137906	0.0290758	rs9975738	0.312405	down
IFNAR2	rs9975738	21:33229941:T:G	QTD000036	Bossini-Castillo_2019	Treg memory	naive	ge	IFNGR2	ENSG00000159128	protein_coding	173.3	119	1489	0.00167315	4.206e-10	0.000400938	0.856131	5.35975e-05	0.11439	0.0290242	rs9975738	0.350015	down
IFNAR2	rs9975738	21:33229941:T:G	QTD000755	Kim-Hellmuth_2017	monocyte	LPS_6h	microarray	IFNGR2	ENSG00000159128	protein_coding	173.3	96	1548	0.00308527	4.206e-10	0.000394239	0.841828	6.08515e-05	0.129882	0.0278342	rs9975738	0.347356	down
IFNAR2	rs9975738	21:33229941:T:G	QTD000661	Nathan_2022	CD4+ T cell	naive	ge	IFNGR2	ENSG00000159128	protein_coding	173.3	249	1405	0.00170002	4.206e-10	0.000400072	0.854282	5.50775e-05	0.117553	0.0277098	rs9975738	0.340969	up
IFNAR2	rs9975738	21:33229941:T:G	QTD000680	Nathan_2022	CD4+ T cell	naive	ge	IFNGR2	ENSG00000159128	protein_coding	173.3	249	1405	0.00426275	4.206e-10	0.000401063	0.856397	5.45148e-05	0.116353	0.0267941	rs9975738	0.320237	down
IFNAR2	rs9975738	21:33229941:T:G	QTD000379	Nedelec_2016	macrophage	Listeria_5h	ge	IFNGR2	ENSG00000159128	protein_coding	173.3	163	1613	0.00032581	4.206e-10	0.00038953	0.831774	6.60523e-05	0.14099	0.0267806	rs9975738	0.321482	up
IFNAR2	rs9975738	21:33229941:T:G	QTD000414	Quach_2016	monocyte	LPS_6h	ge	IFNGR2	ENSG00000159128	protein_coding	173.3	184	1610	3.19364e-06	4.206e-10	0.000332661	0.710341	0.000123021	0.262637	0.0265666	rs9975738	0.372781	up
IFNAR2	rs9975738	21:33229941:T:G	QTD000739	Cytoimmgen	CD4+ T cell	anti-CD3-CD28_40h	ge	IFNGR2	ENSG00000159128	protein_coding	173.3	89	1510	0.000139983	4.206e-10	0.000339361	0.724646	0.000116393	0.248485	0.0264136	rs9975738	0.350036	down
IFNAR2	rs9975738	21:33229941:T:G	QTD000673	Nathan_2022	CD4+ T cell	naive	ge	IFNGR2	ENSG00000159128	protein_coding	173.3	249	1405	0.00323246	4.206e-10	0.000398843	0.851657	5.70007e-05	0.121662	0.0262243	rs9975738	0.330695	up
IFNAR2	rs9975738	21:33229941:T:G	QTD000757	Kim-Hellmuth_2017	monocyte	MDP_6h	microarray	IFNGR2	ENSG00000159128	protein_coding	173.3	96	1548	0.00563287	4.206e-10	0.000382972	0.817771	7.28912e-05	0.155594	0.0261787	rs9975738	0.347815	down
IFNAR2	rs9975738	21:33229941:T:G	QTD000685	Nathan_2022	CD4+ T cell	naive	ge	IFNGR2	ENSG00000159128	protein_coding	173.3	249	1405	0.000398217	4.206e-10	0.000363736	0.776693	9.2519e-05	0.197507	0.0253432	rs9975738	0.351599	up
IFNAR2	rs9975738	21:33229941:T:G	QTD000674	Nathan_2022	CD4+ T cell	naive	ge	IFNGR2	ENSG00000159128	protein_coding	173.3	249	1405	0.0010525	4.206e-10	0.000405295	0.865435	5.10643e-05	0.108988	0.0251202	rs9975738	0.344677	up
IFNAR2	rs9975738	21:33229941:T:G	QTD000668	Nathan_2022	CD4+ T cell	naive	ge	IFNGR2	ENSG00000159128	protein_coding	173.3	249	1405	0.00961378	4.206e-10	0.000410402	0.87634	4.59661e-05	0.0981022	0.025101	rs9975738	0.341451	down
IFNAR2	rs9975738	21:33229941:T:G	QTD000115	Gilchrist_2021	NK cell	naive	microarray	IFNGR2	ENSG00000159128	protein_coding	173.3	247	1663	0.00171849	4.206e-10	0.000391538	0.836062	6.48628e-05	0.138453	0.0250282	rs9975738	0.34699	down
IFNAR2	rs9975738	21:33229941:T:G	QTD000061	CAP	LCL	statin	ge	IFNGR2	ENSG00000159128	protein_coding	173.3	148	1581	0.000382203	4.206e-10	0.000371635	0.793562	8.49707e-05	0.181391	0.02459	rs9975738	0.339304	up
IFNAR2	rs9975738	21:33229941:T:G	QTD000671	Nathan_2022	CD4+ T cell	naive	ge	IFNGR2	ENSG00000159128	protein_coding	173.3	247	1405	0.00884419	4.206e-10	0.000409004	0.873355	4.77313e-05	0.101873	0.0243156	rs9975738	0.33788	down
IFNAR2	rs9975738	21:33229941:T:G	QTD000056	CAP	LCL	naive	ge	IFNGR2	ENSG00000159128	protein_coding	173.3	148	1581	0.000602662	4.206e-10	0.000374301	0.799255	8.24933e-05	0.176102	0.0241867	rs9975738	0.342519	down
IFNAR2	rs9975738	21:33229941:T:G	QTD000687	Nathan_2022	CD4+ T cell	naive	ge	IFNGR2	ENSG00000159128	protein_coding	173.3	249	1405	0.00449945	4.206e-10	0.000407764	0.870706	4.90363e-05	0.10466	0.0241768	rs9975738	0.339944	up
IFNAR2	rs9975738	21:33229941:T:G	QTD000678	Nathan_2022	CD4+ T cell	naive	ge	IFNGR2	ENSG00000159128	protein_coding	173.3	248	1401	0.00240827	4.206e-10	0.000389878	0.832514	6.71968e-05	0.14344	0.0235891	rs9975738	0.347561	up
IFNAR2	rs9975738	21:33229941:T:G	QTD000610	OneK1K	CD16+ monocyte	naive	ge	IFNGR2	ENSG00000159128	protein_coding	173.3	930	1690	5.2253e-05	4.206e-10	0.000359815	0.768325	9.72761e-05	0.20767	0.0235488	rs9975738	0.361103	up
IFNAR2	rs9975738	21:33229941:T:G	QTD000676	Nathan_2022	CD4+ T cell	naive	ge	IFNGR2	ENSG00000159128	protein_coding	173.3	244	1401	0.00641297	4.206e-10	0.0003995	0.85306	5.76065e-05	0.122961	0.0235218	rs9975738	0.337654	down
IFNAR2	rs9975738	21:33229941:T:G	QTD000675	Nathan_2022	CD4+ T cell	naive	ge	IFNGR2	ENSG00000159128	protein_coding	173.3	248	1401	0.000167729	4.206e-10	0.000398703	0.85136	5.84976e-05	0.124864	0.0233186	rs9975738	0.336896	down
IFNAR2	rs9975738	21:33229941:T:G	QTD000660	Nathan_2022	CD4+ T cell	naive	ge	IFNGR2	ENSG00000159128	protein_coding	173.3	249	1405	0.0015072	4.206e-10	0.000397317	0.848399	5.99067e-05	0.127873	0.0232703	rs9975738	0.333107	down
IFNAR2	rs9975738	21:33229941:T:G	QTD000372	Kasela_2017	CD8+ T cell	naive	microarray	IFNGR2	ENSG00000159128	protein_coding	173.3	269	1684	0.000109911	4.206e-10	0.000380186	0.811829	7.70615e-05	0.164507	0.0232067	rs9975738	0.339629	up
IFNAR2	rs9975738	21:33229941:T:G	QTD000625	OneK1K	Treg memory	naive	ge	IFNGR2	ENSG00000159128	protein_coding	173.3	981	1690	0.0011534	4.206e-10	0.000408666	0.872637	4.87553e-05	0.104063	0.0228425	rs9975738	0.337536	down
IFNAR2	rs9975738	21:33229941:T:G	QTD000677	Nathan_2022	CD4+ T cell	naive	ge	IFNGR2	ENSG00000159128	protein_coding	173.3	249	1405	7.8227e-05	4.206e-10	0.000372104	0.794561	8.5438e-05	0.182392	0.0225894	rs9975738	0.344008	up
IFNAR2	rs9975738	21:33229941:T:G	QTD000667	Nathan_2022	CD4+ T cell	naive	ge	IFNGR2	ENSG00000159128	protein_coding	173.3	249	1405	0.000766542	4.206e-10	0.000380309	0.812081	7.74151e-05	0.165262	0.0221997	rs9975738	0.338904	down
IFNAR2	rs9975738	21:33229941:T:G	QTD000686	Nathan_2022	CD4+ T cell	naive	ge	IFNGR2	ENSG00000159128	protein_coding	173.3	249	1405	0.000561969	4.206e-10	0.000380017	0.811457	7.77279e-05	0.16593	0.0221553	rs9975738	0.342472	down
IFNAR2	rs9975738	21:33229941:T:G	QTD000672	Nathan_2022	CD4+ T cell	naive	ge	IFNGR2	ENSG00000159128	protein_coding	173.3	249	1405	0.000155562	4.206e-10	0.000320365	0.684082	0.000138404	0.295497	0.0199627	rs9975738	0.323313	up
IFNAR2	rs9975738	21:33229941:T:G	QTD000494	Schmiedel_2018	CD8+ T cell	anti-CD3-CD28_4h	ge	IFNGR2	ENSG00000159128	protein_coding	173.3	88	1481	4.44816e-08	4.206e-10	0.000252144	0.538409	0.000206699	0.441329	0.0198031	rs9975738	0.341773	down
IFNAR2	rs9975738	21:33229941:T:G	QTD000608	OneK1K	B cell	naive	ge	IFNGR2	ENSG00000159128	protein_coding	173.3	980	1690	0.0101925	4.206e-10	0.000413929	0.883875	4.53526e-05	0.096805	0.018861	rs9975738	0.35724	up
IFNAR2	rs9975738	21:33229941:T:G	QTD000664	Nathan_2022	CD4+ T cell	naive	ge	IFNGR2	ENSG00000159128	protein_coding	173.3	247	1405	0.000138382	4.206e-10	0.000294662	0.629197	0.00016505	0.352399	0.0179443	rs9975738	0.331634	down
IFNAR2	rs9975738	21:33229941:T:G	QTD000095	GENCORD	LCL	naive	ge	IFNGR2	ENSG00000159128	protein_coding	173.3	190	1674	0.000153125	4.206e-10	0.000265287	0.566478	0.000194681	0.415676	0.0173854	rs9975738	0.350733	down
IFNAR2	rs9975738	21:33229941:T:G	QTD000623	OneK1K	plasmablast	naive	ge	IFNGR2	ENSG00000159128	protein_coding	173.3	795	1686	0.00780604	4.206e-10	0.000405018	0.864848	5.4985e-05	0.117377	0.0173154	rs9975738	0.335229	up
IFNAR2	rs9975738	21:33229941:T:G	QTD000606	OneK1K	B cell	naive	ge	IFNGR2	ENSG00000159128	protein_coding	173.3	977	1689	0.000623548	4.206e-10	0.000407237	0.869586	5.42541e-05	0.115822	0.0141304	rs9975738	0.327748	up
IFNAR2	rs9975738	21:33229941:T:G	QTD000615	OneK1K	CD8+ T cell	naive	ge	IFNGR2	ENSG00000159128	protein_coding	173.3	980	1690	0.00595309	4.206e-10	0.000404387	0.8635	5.72888e-05	0.122303	0.0137352	rs9975738	0.342813	down
IFNAR2	rs9975738	21:33229941:T:G	QTD000626	OneK1K	dendritic cell	naive	ge	IFNGR2	ENSG00000159128	protein_coding	173.3	869	1690	0.000170965	4.206e-10	0.000404194	0.863088	5.75056e-05	0.122766	0.0136846	rs9975738	0.349321	down
IFNAR2	rs9975738	21:33229941:T:G	QTD000607	OneK1K	memory B cell	naive	ge	IFNGR2	ENSG00000159128	protein_coding	173.3	981	1690	0.000850468	4.206e-10	0.000417357	0.891196	4.43633e-05	0.0947031	0.0136394	rs9975738	0.343502	up
IFNAR2	rs9975738	21:33229941:T:G	QTD000613	OneK1K	CD4+ TCM cell	naive	ge	IFNGR2	ENSG00000159128	protein_coding	173.3	981	1690	0.000173681	4.206e-10	0.00040259	0.859664	5.95134e-05	0.127055	0.0128192	rs9975738	0.346708	down
IFNAR2	rs9975738	21:33229941:T:G	QTD000617	OneK1K	CD8+ TEM cell	naive	ge	IFNGR2	ENSG00000159128	protein_coding	173.3	981	1690	0.000257353	4.206e-10	0.000341384	0.728969	0.000120982	0.258311	0.0122577	rs9975738	0.351937	up
IFNAR2	rs9975738	21:33229941:T:G	QTD000549	TwinsUK	blood	naive	ge	IFNGR2	ENSG00000159128	protein_coding	173.3	195	1625	1.18081e-06	4.206e-10	0.000149031	0.31823	0.000314479	0.671496	0.0098107	rs9975738	0.336255	up
IFNAR2	rs9975738	21:33229941:T:G	QTD000067	CEDAR	CD4+ T cell	naive	microarray	IFNGR2	ENSG00000159128	protein_coding	173.3	290	1710	4.10006e-06	4.206e-10	0.000170314	0.363676	0.000293581	0.626874	0.00898665	rs9975738	0.345081	up
IFNAR2	rs9975738	21:33229941:T:G	QTD000311	GTEx	skin (suprapubic)	naive	ge	IFNGR2	ENSG00000159128	protein_coding	173.3	517	1689	1.87648e-06	9.658e-10	0.000179352	0.248694	0.000537645	0.745502	0.00508714	rs1476415	0.247998	up
IFNAR2	rs9975738	21:33229941:T:G	QTD000683	Nathan_2022	CD4+ T cell	naive	ge	IFNGR2	ENSG00000159128	protein_coding	173.3	249	1405	1.41772e-06	4.206e-10	7.50161e-05	0.160183	0.000391036	0.834979	0.00437169	rs9975738	0.338462	down
IFNAR2	rs9975738	21:33229941:T:G	QTD000609	OneK1K	monocyte	naive	ge	IFNGR2	ENSG00000159128	protein_coding	173.3	959	1689	2.99291e-06	4.206e-10	6.86063e-05	0.146497	0.000398405	0.850722	0.00231374	rs9975738	0.347552	up
IFNAR2	rs9975738	21:33229941:T:G	QTD000504	Schmiedel_2018	monocyte	naive	ge	IFNGR2	ENSG00000159128	protein_coding	173.3	91	1450	1.11371e-09	4.206e-10	9.92484e-06	0.0211927	0.000457638	0.977203	0.00113711	rs9975738	0.377337	down
IFNAR2	rs9975738	21:33229941:T:G	QTD000066	CEDAR	CD8+ T cell	naive	microarray	IFNGR2	ENSG00000159128	protein_coding	173.3	277	1714	1.08302e-06	4.206e-10	1.45803e-05	0.0311337	0.000453115	0.967549	0.000849929	rs9975738	0.320872	up
IFNAR2	rs9975738	21:33229941:T:G	QTD000083	Fairfax_2014	monocyte	LPS_2h	microarray	IFNGR2	ENSG00000159128	protein_coding	173.3	256	1657	5.37473e-07	4.206e-10	5.76377e-06	0.0123075	0.000462046	0.98662	0.000604587	rs9975738	0.337364	up
IFNAR2	rs9975738	21:33229941:T:G	QTD000110	GEUVADIS	LCL	naive	ge	IFNGR2	ENSG00000159128	protein_coding	173.3	445	1736	7.55324e-08	4.206e-10	9.5495e-06	0.0203913	0.000458278	0.978575	0.000566071	rs9975738	0.320823	up
IFNAR2	rs9975738	21:33229941:T:G	QTD000544	TwinsUK	skin	naive	ge	IFNGR2	ENSG00000159128	protein_coding	173.3	370	1682	8.64628e-09	4.206e-10	6.00189e-06	0.012816	0.000461902	0.986312	0.000403923	rs9975738	0.341428	up
IFNAR2	rs9975738	21:33229941:T:G	QTD000026	BLUEPRINT	neutrophil	naive	ge	IFNGR2	ENSG00000159128	protein_coding	173.3	196	1694	8.96535e-11	4.206e-10	3.51338e-06	0.00750223	0.000464424	0.991698	0.000331466	rs9975738	0.350631	down
IFNAR2	rs9975738	21:33229941:T:G	QTD000084	Fairfax_2014	monocyte	LPS_24h	microarray	IFNGR2	ENSG00000159128	protein_coding	173.3	325	1658	6.64999e-08	4.206e-10	8.94809e-07	0.00191071	0.00046709	0.99739	0.000231028	rs9975738	0.346358	up
IFNAR2	rs9975738	21:33229941:T:G	QTD000316	GTEx	skin	naive	ge	IFNGR2	ENSG00000159128	protein_coding	173.3	605	1689	1.33811e-08	9.658e-10	7.33251e-06	0.0101674	0.000713171	0.9889	0.000212122	rs1476415	0.215381	up
IFNAR2	rs9975738	21:33229941:T:G	QTD000620	OneK1K	NK cell	naive	ge	IFNGR2	ENSG00000159128	protein_coding	173.3	981	1690	2.46005e-08	4.206e-10	9.34231e-07	0.00199489	0.000467127	0.99747	6.7252e-05	rs9975738	0.276816	up
IFNAR2	rs9975738	21:33229941:T:G	QTD000356	GTEx	blood	naive	ge	IFNGR2	ENSG00000159128	protein_coding	173.3	670	1689	1.93654e-15	9.658e-10	7.30502e-12	1.01293e-08	0.000720651	0.999272	6.88703e-06	rs8133431	0.191017	up
IFNAR2	rs9975738	21:33229941:T:G	QTD000081	Fairfax_2014	monocyte	naive	microarray	IFNGR2	ENSG00000159128	protein_coding	173.3	420	1664	5.62033e-41	4.206e-10	4.15925e-37	8.88138e-34	0.00046809	0.999526	5.52672e-06	rs9978223	0.196205	up
IFNAR2	rs9975738	21:33229941:T:G	QTD000021	BLUEPRINT	monocyte	naive	ge	IFNGR2	ENSG00000159128	protein_coding	173.3	191	1682	1.32291e-24	4.206e-10	2.16168e-18	4.61589e-15	0.00046809	0.999527	5.17834e-06	rs9978166	0.136927	up
IFNAR2	rs9975738	21:33229941:T:G	QTD000373	Lepik_2017	blood	naive	ge	IFNGR2	ENSG00000159128	protein_coding	173.3	471	1668	3.97497e-15	4.206e-10	1.03699e-10	2.21429e-07	0.000468094	0.999527	5.06467e-06	rs9978223	0.11432	up
IFNAR2	rs9975738	21:33229941:T:G	QTD000069	CEDAR	monocyte	naive	microarray	IFNGR2	ENSG00000159128	protein_coding	173.3	286	1711	5.20506e-18	4.206e-10	1.62249e-13	3.46456e-10	0.00046809	0.999527	4.8548e-06	rs9978223	0.121166	up
IFNAR2	rs9975738	21:33229941:T:G	QTD000082	Fairfax_2014	monocyte	IFNg_24h	microarray	IFNGR2	ENSG00000159128	protein_coding	173.3	370	1660	3.50523e-10	4.206e-10	5.39169e-08	0.00011513	0.000468037	0.999413	3.53396e-06	rs9975738	0.280274	up
IFNAR2	rs9975738	21:33229941:T:G	QTD000539	TwinsUK	LCL	naive	ge	IFNGR2	ENSG00000159128	protein_coding	173.3	418	1683	2.56693e-11	4.206e-10	1.68823e-08	3.60494e-05	0.000468075	0.999494	1.6932e-06	rs9975738	0.207418	down
IFNAR2	rs9975738	21:33229941:T:G	QTD000070	CEDAR	neutrophil	naive	microarray	IFNGR2	ENSG00000159128	protein_coding	173.3	280	1710	1.37173e-12	4.206e-10	7.68244e-11	1.64045e-07	0.000468092	0.999531	6.92256e-07		0.023406	down
IFNAR2	rs9975738	21:33229941:T:G	QTD000073	CEDAR	B cell	naive	microarray	IFNGR2	ENSG00000159128	protein_coding	173.3	262	1700	9.78979e-22	4.206e-10	4.55248e-20	9.72104e-17	0.000468092	0.999531	6.75197e-07	rs1059293	0.0876145	up
IFNAR2	rs9975738	21:33229941:T:G	QTD000703	Cytoimmgen	CD4+ T cell	anti-CD3-CD28_40h	ge	IL10RB	ENSG00000243646	protein_coding	36	93	1483	2.82775e-05	4.206e-10	9.19644e-05	0.196374	2.68714e-05	0.0558838	0.747624	rs9975738	0.338387	down
IFNAR2	rs9975738	21:33229941:T:G	QTD000389	Nedelec_2016	macrophage	Salmonella_5h	ge	IL10RB	ENSG00000243646	protein_coding	36	167	1645	9.72572e-05	4.206e-10	0.000145679	0.311072	6.99212e-05	0.148224	0.540488	rs9975738	0.377938	up
IFNAR2	rs9975738	21:33229941:T:G	QTD000726	Cytoimmgen	CD4+ T cell	anti-CD3-CD28_16h	ge	IL10RB	ENSG00000243646	protein_coding	36	100	1533	0.000111119	4.206e-10	0.000267118	0.570383	4.63593e-05	0.0983301	0.330974	rs9975738	0.355036	down
IFNAR2	rs9975738	21:33229941:T:G	QTD000687	Nathan_2022	CD4+ T cell	naive	ge	IL10RB	ENSG00000243646	protein_coding	36	249	1405	0.00140202	4.206e-10	0.000283455	0.605267	5.02984e-05	0.106828	0.287571	rs9975738	0.41154	up
IFNAR2	rs9975738	21:33229941:T:G	QTD000717	Cytoimmgen	CD4+ T cell	anti-CD3-CD28_5D	ge	IL10RB	ENSG00000243646	protein_coding	36	94	1466	0.00264755	4.206e-10	0.000313832	0.670131	4.7932e-05	0.101895	0.227612	rs9975738	0.362426	down
IFNAR2	rs9975738	21:33229941:T:G	QTD000617	OneK1K	CD8+ TEM cell	naive	ge	IL10RB	ENSG00000243646	protein_coding	36	981	1690	0.00171763	4.206e-10	0.000320849	0.685118	4.09514e-05	0.0869897	0.227531	rs9975738	0.340833	up
IFNAR2	rs9975738	21:33229941:T:G	QTD000414	Quach_2016	monocyte	LPS_6h	ge	IL10RB	ENSG00000243646	protein_coding	36	184	1610	8.52579e-07	4.206e-10	0.000272307	0.581465	9.53182e-05	0.203106	0.215062	rs9975738	0.554816	up
IFNAR2	rs9975738	21:33229941:T:G	QTD000549	TwinsUK	blood	naive	ge	IL10RB	ENSG00000243646	protein_coding	36	195	1625	8.25877e-06	4.206e-10	0.000264021	0.563772	0.000119737	0.255316	0.180528	rs9975738	0.384211	up
IFNAR2	rs9975738	21:33229941:T:G	QTD000683	Nathan_2022	CD4+ T cell	naive	ge	IL10RB	ENSG00000243646	protein_coding	36	249	1405	0.0106202	4.206e-10	0.000345821	0.738439	5.0921e-05	0.108427	0.152737	rs9975738	0.359843	up
IFNAR2	rs9975738	21:33229941:T:G	QTD000723	Cytoimmgen	CD4+ T cell	anti-CD3-CD28_16h	ge	IL10RB	ENSG00000243646	protein_coding	36	100	1533	0.0019462	4.206e-10	0.000347158	0.741295	5.30257e-05	0.112936	0.145369	rs9975738	0.365162	down
IFNAR2	rs9975738	21:33229941:T:G	QTD000691	Cytoimmgen	CD4+ memory T cell	anti-CD3-CD28_40h	ge	IL10RB	ENSG00000243646	protein_coding	36	94	1498	0.000815492	4.206e-10	0.000338374	0.722537	6.40542e-05	0.136495	0.140565	rs9975738	0.343622	down
IFNAR2	rs9975738	21:33229941:T:G	QTD000612	OneK1K	CD4+ T cell	naive	ge	IL10RB	ENSG00000243646	protein_coding	36	981	1690	0.000303132	4.206e-10	0.000335378	0.716142	7.19256e-05	0.153325	0.130126	rs9975738	0.39301	down
IFNAR2	rs9975738	21:33229941:T:G	QTD000620	OneK1K	NK cell	naive	ge	IL10RB	ENSG00000243646	protein_coding	36	981	1690	4.57081e-06	4.206e-10	5.00022e-05	0.106771	0.000365038	0.77925	0.113564	rs9975738	0.380998	up
IFNAR2	rs9975738	21:33229941:T:G	QTD000754	Kim-Hellmuth_2017	monocyte	IVT_90min	microarray	IL10RB	ENSG00000243646	protein_coding	36	96	1548	0.000954654	4.206e-10	0.000348232	0.74359	6.71396e-05	0.143139	0.112855	rs9975738	0.342701	down
IFNAR2	rs9975738	21:33229941:T:G	QTD000373	Lepik_2017	blood	naive	ge	IL10RB	ENSG00000243646	protein_coding	36	471	1668	0.000223702	4.206e-10	0.000342536	0.731421	7.86059e-05	0.167647	0.10051	rs9975738	0.39819	up
IFNAR2	rs9975738	21:33229941:T:G	QTD000379	Nedelec_2016	macrophage	Listeria_5h	ge	IL10RB	ENSG00000243646	protein_coding	36	163	1613	5.0829e-06	4.206e-10	0.000161328	0.344489	0.00026141	0.558003	0.0970853	rs9975738	0.533581	up
IFNAR2	rs9975738	21:33229941:T:G	QTD000474	Schmiedel_2018	B cell	naive	ge	IL10RB	ENSG00000243646	protein_coding	36	91	1450	0.00178345	4.206e-10	0.000369474	0.788946	5.45059e-05	0.116199	0.0944311	rs9975738	0.495782	up
IFNAR2	rs9975738	21:33229941:T:G	QTD000026	BLUEPRINT	neutrophil	naive	ge	IL10RB	ENSG00000243646	protein_coding	36	196	1694	1.0719e-06	4.206e-10	7.52201e-05	0.16062	0.000349464	0.746036	0.0929189	rs9975738	0.367281	up
IFNAR2	rs9975738	21:33229941:T:G	QTD000479	Schmiedel_2018	CD4+ T cell	naive	ge	IL10RB	ENSG00000243646	protein_coding	36	88	1482	1.35296e-07	4.206e-10	0.000276992	0.591466	0.000149214	0.318441	0.0896664	rs9975738	0.439271	up
IFNAR2	rs9975738	21:33229941:T:G	QTD000673	Nathan_2022	CD4+ T cell	naive	ge	IL10RB	ENSG00000243646	protein_coding	36	249	1405	7.87032e-05	4.206e-10	0.000360836	0.770501	6.84023e-05	0.145895	0.0831755	rs9975738	0.4191	up
IFNAR2	rs9975738	21:33229941:T:G	QTD000695	Cytoimmgen	CD4+ memory T cell	anti-CD3-CD28_16h	ge	IL10RB	ENSG00000243646	protein_coding	36	95	1528	0.000492212	4.206e-10	0.00037499	0.800725	5.75936e-05	0.122829	0.0760138	rs9975738	0.353565	down
IFNAR2	rs9975738	21:33229941:T:G	QTD000424	Quach_2016	monocyte	R848_6h	ge	IL10RB	ENSG00000243646	protein_coding	36	191	1580	0.00111502	4.206e-10	0.000371593	0.793472	6.27612e-05	0.133871	0.0722219	rs9975738	0.385573	up
IFNAR2	rs9975738	21:33229941:T:G	QTD000718	Cytoimmgen	CD4+ T cell	anti-CD3-CD28_16h	ge	IL10RB	ENSG00000243646	protein_coding	36	100	1533	0.00063043	4.206e-10	0.000376658	0.804287	5.91595e-05	0.126187	0.0690901	rs9975738	0.330131	down
IFNAR2	rs9975738	21:33229941:T:G	QTD000672	Nathan_2022	CD4+ T cell	naive	ge	IL10RB	ENSG00000243646	protein_coding	36	249	1405	0.00204719	4.206e-10	0.000383498	0.818892	5.37893e-05	0.114726	0.0659455	rs9975738	0.379915	up
IFNAR2	rs9975738	21:33229941:T:G	QTD000384	Nedelec_2016	macrophage	naive	ge	IL10RB	ENSG00000243646	protein_coding	36	163	1613	3.12937e-05	4.206e-10	0.00035601	0.760197	8.18596e-05	0.174668	0.0646971	rs9975738	0.415541	up
IFNAR2	rs9975738	21:33229941:T:G	QTD000696	Cytoimmgen	CD4+ T cell	anti-CD3-CD28_5D	ge	IL10RB	ENSG00000243646	protein_coding	36	88	1507	0.00915333	4.206e-10	0.000384333	0.820675	5.40021e-05	0.115185	0.0637021	rs9975738	0.351056	down
IFNAR2	rs9975738	21:33229941:T:G	QTD000733	Cytoimmgen	CD4+ T cell	anti-CD3-CD28_40h	ge	IL10RB	ENSG00000243646	protein_coding	36	95	1529	0.00117491	4.206e-10	0.000382118	0.815946	5.87825e-05	0.125403	0.0582096	rs9975738	0.346612	down
IFNAR2	rs9975738	21:33229941:T:G	QTD000707	Cytoimmgen	CD4+ T cell	naive	ge	IL10RB	ENSG00000243646	protein_coding	36	106	1507	0.00268735	4.206e-10	0.00038429	0.820584	5.70042e-05	0.121608	0.0573672	rs9975738	0.353295	up
IFNAR2	rs9975738	21:33229941:T:G	QTD000727	Cytoimmgen	CD4+ T cell	anti-CD3-CD28_5D	ge	IL10RB	ENSG00000243646	protein_coding	36	94	1466	0.00819478	4.206e-10	0.000387594	0.827637	5.47822e-05	0.116868	0.0550529	rs9975738	0.34861	down
IFNAR2	rs9975738	21:33229941:T:G	QTD000693	Cytoimmgen	CD4+ T cell	anti-CD3-CD28_16h	ge	IL10RB	ENSG00000243646	protein_coding	36	99	1501	0.0016242	4.206e-10	0.00037808	0.807322	6.53748e-05	0.139491	0.0527438	rs9975738	0.338162	down
IFNAR2	rs9975738	21:33229941:T:G	QTD000105	GENCORD	T cell	naive	ge	IL10RB	ENSG00000243646	protein_coding	36	184	1669	0.00332349	4.206e-10	0.000383449	0.818795	6.11427e-05	0.13046	0.0503007	rs9975738	0.355691	up
IFNAR2	rs9975738	21:33229941:T:G	QTD000721	Cytoimmgen	CD4+ T cell	anti-CD3-CD28_16h	ge	IL10RB	ENSG00000243646	protein_coding	36	98	1501	0.0118112	4.206e-10	0.00038882	0.830256	5.61758e-05	0.119855	0.0494439	rs9975738	0.360662	down
IFNAR2	rs9975738	21:33229941:T:G	QTD000728	Cytoimmgen	CD4+ T cell	anti-CD3-CD28_5D	ge	IL10RB	ENSG00000243646	protein_coding	36	94	1466	0.0159578	4.206e-10	0.000393134	0.839469	5.20291e-05	0.111001	0.0490856	rs9975738	0.357576	down
IFNAR2	rs9975738	21:33229941:T:G	QTD000595	Randolph_2021	monocyte	naive	ge	IL10RB	ENSG00000243646	protein_coding	36	89	1499	0.000319184	4.206e-10	0.00038838	0.829316	5.73501e-05	0.122365	0.0478726	rs9975738	0.29181	down
IFNAR2	rs9975738	21:33229941:T:G	QTD000371	Kasela_2017	CD4+ T cell	naive	microarray	IL10RB	ENSG00000243646	protein_coding	36	280	1687	0.00202213	4.206e-10	0.000370978	0.792167	7.48211e-05	0.159674	0.0477136	rs9975738	0.348949	up
IFNAR2	rs9975738	21:33229941:T:G	QTD000409	Quach_2016	monocyte	naive	ge	IL10RB	ENSG00000243646	protein_coding	36	200	1622	1.20735e-08	4.206e-10	0.000168239	0.359246	0.000278139	0.593825	0.0464828	rs9975738	0.425054	up
IFNAR2	rs9975738	21:33229941:T:G	QTD000698	Cytoimmgen	CD4+ T cell	anti-CD3-CD28_16h	ge	IL10RB	ENSG00000243646	protein_coding	36	97	1531	0.000347966	4.206e-10	0.000343149	0.732735	0.000103588	0.221102	0.045716	rs9975738	0.351613	down
IFNAR2	rs9975738	21:33229941:T:G	QTD000749	Cytoimmgen	CD4+ T cell	anti-CD3-CD28_40h	ge	IL10RB	ENSG00000243646	protein_coding	36	93	1482	0.0058046	4.206e-10	0.000387255	0.826915	5.96543e-05	0.127291	0.0453472	rs9975738	0.345956	down
IFNAR2	rs9975738	21:33229941:T:G	QTD000596	Randolph_2021	monocyte	Influenza_6h	ge	IL10RB	ENSG00000243646	protein_coding	36	89	1499	0.00237371	4.206e-10	0.000390195	0.833193	5.73619e-05	0.122398	0.0439609	rs9975738	0.39558	down
IFNAR2	rs9975738	21:33229941:T:G	QTD000714	Cytoimmgen	CD4+ T cell	naive	ge	IL10RB	ENSG00000243646	protein_coding	36	106	1507	0.00904372	4.206e-10	0.000393551	0.840358	5.40463e-05	0.115319	0.0438755	rs9975738	0.355984	down
IFNAR2	rs9975738	21:33229941:T:G	QTD000081	Fairfax_2014	monocyte	naive	microarray	IL10RB	ENSG00000243646	protein_coding	36	420	1664	0.00165241	4.206e-10	0.000385606	0.823397	6.22114e-05	0.132755	0.0434005	rs9975738	0.377946	up
IFNAR2	rs9975738	21:33229941:T:G	QTD000095	GENCORD	LCL	naive	ge	IL10RB	ENSG00000243646	protein_coding	36	190	1674	1.97342e-06	4.206e-10	0.000385108	0.822337	6.27624e-05	0.133933	0.043282	rs9975738	0.333223	down
IFNAR2	rs9975738	21:33229941:T:G	QTD000741	Cytoimmgen	CD4+ T cell	anti-CD3-CD28_16h	ge	IL10RB	ENSG00000243646	protein_coding	36	100	1533	0.00515128	4.206e-10	0.000388652	0.829898	5.92666e-05	0.126467	0.0431868	rs9975738	0.364981	down
IFNAR2	rs9975738	21:33229941:T:G	QTD000591	Randolph_2021	NK cell	naive	ge	IL10RB	ENSG00000243646	protein_coding	36	89	1499	0.000810656	4.206e-10	0.000390389	0.833608	5.8422e-05	0.124667	0.0412761	rs9975738	0.447281	up
IFNAR2	rs9975738	21:33229941:T:G	QTD000593	Randolph_2021	monocyte	Influenza_6h	ge	IL10RB	ENSG00000243646	protein_coding	36	89	1499	0.00428644	4.206e-10	0.000394648	0.842702	5.50814e-05	0.117538	0.0393103	rs9975738	0.380145	down
IFNAR2	rs9975738	21:33229941:T:G	QTD000688	Nathan_2022	CD4+ T cell	naive	ge	IL10RB	ENSG00000243646	protein_coding	36	249	1405	0.00071843	4.206e-10	0.000393666	0.840603	5.6163e-05	0.119848	0.0390991	rs9975738	0.335582	up
IFNAR2	rs9975738	21:33229941:T:G	QTD000588	Randolph_2021	CD4+ T cell	Influenza_6h	ge	IL10RB	ENSG00000243646	protein_coding	36	89	1499	0.00234137	4.206e-10	0.000390916	0.834732	5.89314e-05	0.125759	0.0390591	rs9975738	0.391372	down
IFNAR2	rs9975738	21:33229941:T:G	QTD000439	Schmiedel_2018	Tfh cell	naive	ge	IL10RB	ENSG00000243646	protein_coding	36	89	1482	1.99769e-06	4.206e-10	0.000353851	0.755585	9.59979e-05	0.204908	0.0390568	rs9975738	0.348023	up
IFNAR2	rs9975738	21:33229941:T:G	QTD000692	Cytoimmgen	CD4+ memory T cell	anti-CD3-CD28_5D	ge	IL10RB	ENSG00000243646	protein_coding	36	93	1466	0.000888688	4.206e-10	0.000386105	0.824458	6.39997e-05	0.136583	0.0385083	rs9975738	0.353247	down
IFNAR2	rs9975738	21:33229941:T:G	QTD000732	Cytoimmgen	CD4+ T cell	anti-CD3-CD28_40h	ge	IL10RB	ENSG00000243646	protein_coding	36	93	1490	0.000641277	4.206e-10	0.000386757	0.82585	6.33609e-05	0.135219	0.0384806	rs9975738	0.35691	up
IFNAR2	rs9975738	21:33229941:T:G	QTD000697	Cytoimmgen	CD4+ T cell	naive	ge	IL10RB	ENSG00000243646	protein_coding	36	106	1507	0.000177153	4.206e-10	0.000385815	0.823839	6.43362e-05	0.137302	0.0384094	rs9975738	0.354128	up
IFNAR2	rs9975738	21:33229941:T:G	QTD000756	Kim-Hellmuth_2017	monocyte	LPS_90min	microarray	IL10RB	ENSG00000243646	protein_coding	36	96	1548	0.00178384	4.206e-10	0.000385163	0.822449	6.50571e-05	0.138842	0.0382596	rs9975738	0.356892	down
IFNAR2	rs9975738	21:33229941:T:G	QTD000011	Alasoo_2018	macrophage	Salmonella_5h	ge	IL10RB	ENSG00000243646	protein_coding	36	84	1404	0.00209638	4.206e-10	0.00039236	0.837814	5.82831e-05	0.124378	0.0373566	rs9975738	0.345515	up
IFNAR2	rs9975738	21:33229941:T:G	QTD000587	Randolph_2021	CD4+ T cell	naive	ge	IL10RB	ENSG00000243646	protein_coding	36	89	1499	0.00506426	4.206e-10	0.000389646	0.83202	6.12594e-05	0.130735	0.0367946	rs9975738	0.330094	down
IFNAR2	rs9975738	21:33229941:T:G	QTD000742	Cytoimmgen	CD4+ T cell	anti-CD3-CD28_16h	ge	IL10RB	ENSG00000243646	protein_coding	36	100	1533	0.00259824	4.206e-10	0.000390815	0.834517	6.0194e-05	0.128461	0.0365719	rs9975738	0.341171	down
IFNAR2	rs9975738	21:33229941:T:G	QTD000738	Cytoimmgen	CD4+ T cell	anti-CD3-CD28_40h	ge	IL10RB	ENSG00000243646	protein_coding	36	95	1529	0.000287706	4.206e-10	0.000388963	0.830562	6.2158e-05	0.132655	0.0363321	rs9975738	0.348867	up
IFNAR2	rs9975738	21:33229941:T:G	QTD000704	Cytoimmgen	CD4+ T cell	anti-CD3-CD28_40h	ge	IL10RB	ENSG00000243646	protein_coding	36	95	1529	0.0078663	4.206e-10	0.000395004	0.843461	5.63127e-05	0.120174	0.0359139	rs9975738	0.344681	down
IFNAR2	rs9975738	21:33229941:T:G	QTD000752	Kim-Hellmuth_2017	monocyte	naive	microarray	IL10RB	ENSG00000243646	protein_coding	36	96	1548	0.00127058	4.206e-10	0.000394652	0.842711	5.69373e-05	0.121509	0.0353287	rs9975738	0.354281	down
IFNAR2	rs9975738	21:33229941:T:G	QTD000689	Cytoimmgen	CD4+ T cell	naive	ge	IL10RB	ENSG00000243646	protein_coding	36	105	1507	0.00172558	4.206e-10	0.000385065	0.822238	6.66407e-05	0.142229	0.035081	rs9975738	0.344259	up
IFNAR2	rs9975738	21:33229941:T:G	QTD000716	Cytoimmgen	CD4+ T cell	anti-CD3-CD28_5D	ge	IL10RB	ENSG00000243646	protein_coding	36	94	1466	0.00716077	4.206e-10	0.000396533	0.846726	5.52485e-05	0.117904	0.0349184	rs9975738	0.353673	down
IFNAR2	rs9975738	21:33229941:T:G	QTD000585	Randolph_2021	B cell	naive	ge	IL10RB	ENSG00000243646	protein_coding	36	89	1499	0.00342116	4.206e-10	0.000393849	0.840995	5.82738e-05	0.124365	0.0341876	rs9975738	0.338688	down
IFNAR2	rs9975738	21:33229941:T:G	QTD000743	Cytoimmgen	CD4+ T cell	anti-CD3-CD28_5D	ge	IL10RB	ENSG00000243646	protein_coding	36	94	1466	0.00350279	4.206e-10	0.000394078	0.841484	5.80973e-05	0.123988	0.0340751	rs9975738	0.347053	down
IFNAR2	rs9975738	21:33229941:T:G	QTD000429	Quach_2016	monocyte	Influenza_6h	ge	IL10RB	ENSG00000243646	protein_coding	36	198	1620	6.42726e-05	4.206e-10	0.00036447	0.778263	8.77052e-05	0.187211	0.0340733	rs9975738	0.316946	up
IFNAR2	rs9975738	21:33229941:T:G	QTD000589	Randolph_2021	CD8+ T cell	naive	ge	IL10RB	ENSG00000243646	protein_coding	36	89	1499	0.0044526	4.206e-10	0.000392768	0.838686	5.95797e-05	0.127155	0.033707	rs9975738	0.389156	up
IFNAR2	rs9975738	21:33229941:T:G	QTD000449	Schmiedel_2018	Th1 cell	naive	ge	IL10RB	ENSG00000243646	protein_coding	36	82	1442	2.32974e-06	4.206e-10	0.000355471	0.759046	9.69013e-05	0.206848	0.0336536	rs9975738	0.371806	up
IFNAR2	rs9975738	21:33229941:T:G	QTD000734	Cytoimmgen	CD4+ T cell	naive	ge	IL10RB	ENSG00000243646	protein_coding	36	106	1507	0.00289159	4.206e-10	0.000394269	0.841893	5.81222e-05	0.124042	0.0336126	rs9975738	0.354031	up
IFNAR2	rs9975738	21:33229941:T:G	QTD000661	Nathan_2022	CD4+ T cell	naive	ge	IL10RB	ENSG00000243646	protein_coding	36	249	1405	0.0123813	4.206e-10	0.000406266	0.867508	4.61436e-05	0.0984642	0.0335757	rs9975738	0.372903	up
IFNAR2	rs9975738	21:33229941:T:G	QTD000690	Cytoimmgen	CD4+ T cell	anti-CD3-CD28_40h	ge	IL10RB	ENSG00000243646	protein_coding	36	94	1497	0.00385168	4.206e-10	0.000396557	0.846778	5.59056e-05	0.11931	0.0334603	rs9975738	0.349706	down
IFNAR2	rs9975738	21:33229941:T:G	QTD000378	Naranbhai_2015	neutrophil	naive	microarray	IL10RB	ENSG00000243646	protein_coding	36	93	1502	0.00627613	4.206e-10	0.000399168	0.852352	5.35829e-05	0.114351	0.032844	rs9975738	0.346979	down
IFNAR2	rs9975738	21:33229941:T:G	QTD000594	Randolph_2021	monocyte	Influenza_6h	ge	IL10RB	ENSG00000243646	protein_coding	36	88	1499	0.0105458	4.206e-10	0.000397615	0.849036	5.51836e-05	0.117769	0.0327416	rs9975738	0.332641	down
IFNAR2	rs9975738	21:33229941:T:G	QTD000737	Cytoimmgen	CD4+ T cell	anti-CD3-CD28_40h	ge	IL10RB	ENSG00000243646	protein_coding	36	95	1529	0.000245371	4.206e-10	0.000395088	0.843641	5.78381e-05	0.123438	0.0324677	rs9975738	0.345257	down
IFNAR2	rs9975738	21:33229941:T:G	QTD000694	Cytoimmgen	CD4+ memory T cell	naive	ge	IL10RB	ENSG00000243646	protein_coding	36	106	1507	0.004096	4.206e-10	0.000395623	0.844783	5.76488e-05	0.123035	0.0317287	rs9975738	0.352607	up
IFNAR2	rs9975738	21:33229941:T:G	QTD000221	GTEx	LCL	naive	ge	IL10RB	ENSG00000243646	protein_coding	36	147	1686	4.14487e-07	9.658e-10	0.000336224	0.466216	0.000361646	0.501404	0.0316822	rs1476415	0.274347	down
IFNAR2	rs9975738	21:33229941:T:G	QTD000706	Cytoimmgen	CD4+ T cell	anti-CD3-CD28_5D	ge	IL10RB	ENSG00000243646	protein_coding	36	94	1466	0.000116961	4.206e-10	0.000398523	0.850974	5.47959e-05	0.116944	0.0316287	rs9975738	0.352403	up
IFNAR2	rs9975738	21:33229941:T:G	QTD000708	Cytoimmgen	CD4+ T cell	anti-CD3-CD28_40h	ge	IL10RB	ENSG00000243646	protein_coding	36	94	1483	0.000236139	4.206e-10	0.00039043	0.833694	6.29311e-05	0.134315	0.0315373	rs9975738	0.352348	up
IFNAR2	rs9975738	21:33229941:T:G	QTD000753	Kim-Hellmuth_2017	monocyte	IVT_6h	microarray	IL10RB	ENSG00000243646	protein_coding	36	96	1548	0.00491978	4.206e-10	0.000392823	0.838805	6.05472e-05	0.129225	0.0315161	rs9975738	0.326582	up
IFNAR2	rs9975738	21:33229941:T:G	QTD000586	Randolph_2021	B cell	Influenza_6h	ge	IL10RB	ENSG00000243646	protein_coding	36	89	1499	0.00584861	4.206e-10	0.000396767	0.847226	5.67104e-05	0.121032	0.0312879	rs9975738	0.348832	up
IFNAR2	rs9975738	21:33229941:T:G	QTD000730	Cytoimmgen	CD4+ T cell	anti-CD3-CD28_5D	ge	IL10RB	ENSG00000243646	protein_coding	36	93	1466	0.00129002	4.206e-10	0.000394922	0.843287	5.85674e-05	0.124998	0.0312621	rs9975738	0.351561	down
IFNAR2	rs9975738	21:33229941:T:G	QTD000709	Cytoimmgen	CD4+ T cell	anti-CD3-CD28_40h	ge	IL10RB	ENSG00000243646	protein_coding	36	94	1483	0.00212418	4.206e-10	0.000394946	0.843336	5.85518e-05	0.124964	0.0312457	rs9975738	0.350497	down
IFNAR2	rs9975738	21:33229941:T:G	QTD000701	Cytoimmgen	CD4+ T cell	anti-CD3-CD28_5D	ge	IL10RB	ENSG00000243646	protein_coding	36	94	1466	0.00910308	4.206e-10	0.000400283	0.854733	5.32828e-05	0.113714	0.0310997	rs9975738	0.350691	down
IFNAR2	rs9975738	21:33229941:T:G	QTD000735	Cytoimmgen	CD4+ T cell	anti-CD3-CD28_40h	ge	IL10RB	ENSG00000243646	protein_coding	36	95	1529	0.00713137	4.206e-10	0.000398881	0.85174	5.47154e-05	0.116773	0.0310333	rs9975738	0.350152	up
IFNAR2	rs9975738	21:33229941:T:G	QTD000711	Cytoimmgen	CD4+ T cell	anti-CD3-CD28_5D	ge	IL10RB	ENSG00000243646	protein_coding	36	94	1466	0.0105993	4.206e-10	0.000394729	0.842874	5.88811e-05	0.125668	0.0310049	rs9975738	0.351312	down
IFNAR2	rs9975738	21:33229941:T:G	QTD000006	Alasoo_2018	macrophage	IFNg_18h	ge	IL10RB	ENSG00000243646	protein_coding	36	84	1404	0.0130275	4.206e-10	0.000398333	0.850568	5.5289e-05	0.117998	0.0309803	rs9975738	0.34968	up
IFNAR2	rs9975738	21:33229941:T:G	QTD000016	Alasoo_2018	macrophage	IFNg_18h+Salmonella_5h	ge	IL10RB	ENSG00000243646	protein_coding	36	84	1404	0.00086902	4.206e-10	0.000382486	0.816731	7.12863e-05	0.152158	0.0306576	rs9975738	0.354013	up
IFNAR2	rs9975738	21:33229941:T:G	QTD000001	Alasoo_2018	macrophage	naive	ge	IL10RB	ENSG00000243646	protein_coding	36	84	1404	0.00494625	4.206e-10	0.000398915	0.851811	5.49222e-05	0.117215	0.0305196	rs9975738	0.349768	up
IFNAR2	rs9975738	21:33229941:T:G	QTD000758	Kim-Hellmuth_2017	monocyte	MDP_90min	microarray	IL10RB	ENSG00000243646	protein_coding	36	96	1548	0.00679809	4.206e-10	0.000396907	0.847527	5.69691e-05	0.121587	0.0304325	rs9975738	0.345765	up
IFNAR2	rs9975738	21:33229941:T:G	QTD000592	Randolph_2021	NK cell	Influenza_6h	ge	IL10RB	ENSG00000243646	protein_coding	36	89	1499	0.0018358	4.206e-10	0.000389108	0.830872	6.48134e-05	0.138337	0.0303376	rs9975738	0.340559	down
IFNAR2	rs9975738	21:33229941:T:G	QTD000590	Randolph_2021	CD8+ T cell	Influenza_6h	ge	IL10RB	ENSG00000243646	protein_coding	36	89	1499	0.00100102	4.206e-10	0.000388381	0.829318	6.5587e-05	0.139989	0.0302389	rs9975738	0.345175	up
IFNAR2	rs9975738	21:33229941:T:G	QTD000712	Cytoimmgen	CD4+ T cell	anti-CD3-CD28_16h	ge	IL10RB	ENSG00000243646	protein_coding	36	100	1533	0.00123896	4.206e-10	0.000396558	0.846779	5.74964e-05	0.122713	0.0300533	rs9975738	0.35096	up
IFNAR2	rs9975738	21:33229941:T:G	QTD000036	Bossini-Castillo_2019	Treg memory	naive	ge	IL10RB	ENSG00000243646	protein_coding	36	119	1489	0.000293085	4.206e-10	0.000398606	0.851152	5.54525e-05	0.118349	0.0300451	rs9975738	0.355633	up
IFNAR2	rs9975738	21:33229941:T:G	QTD000681	Nathan_2022	CD4+ T cell	naive	ge	IL10RB	ENSG00000243646	protein_coding	36	249	1405	0.0055685	4.206e-10	0.000402687	0.859865	5.1466e-05	0.109837	0.0298443	rs9975738	0.354739	up
IFNAR2	rs9975738	21:33229941:T:G	QTD000720	Cytoimmgen	CD4+ T cell	naive	ge	IL10RB	ENSG00000243646	protein_coding	36	106	1507	0.00258193	4.206e-10	0.000388837	0.830293	6.5349e-05	0.139482	0.0297713	rs9975738	0.349228	down
IFNAR2	rs9975738	21:33229941:T:G	QTD000056	CAP	LCL	naive	ge	IL10RB	ENSG00000243646	protein_coding	36	148	1581	0.00535878	4.206e-10	0.000393398	0.840034	6.17592e-05	0.131821	0.0276901	rs9975738	0.337769	down
IFNAR2	rs9975738	21:33229941:T:G	QTD000757	Kim-Hellmuth_2017	monocyte	MDP_6h	microarray	IL10RB	ENSG00000243646	protein_coding	36	96	1548	0.00197168	4.206e-10	0.000394795	0.843016	6.05367e-05	0.129211	0.0273174	rs9975738	0.344339	down
IFNAR2	rs9975738	21:33229941:T:G	QTD000755	Kim-Hellmuth_2017	monocyte	LPS_6h	microarray	IL10RB	ENSG00000243646	protein_coding	36	96	1548	0.000833401	4.206e-10	0.00038241	0.816571	7.29628e-05	0.155745	0.0272285	rs9975738	0.344587	up
IFNAR2	rs9975738	21:33229941:T:G	QTD000678	Nathan_2022	CD4+ T cell	naive	ge	IL10RB	ENSG00000243646	protein_coding	36	248	1401	0.0148151	4.206e-10	0.000408787	0.872892	4.67993e-05	0.099878	0.0267748	rs9975738	0.306189	up
IFNAR2	rs9975738	21:33229941:T:G	QTD000685	Nathan_2022	CD4+ T cell	naive	ge	IL10RB	ENSG00000243646	protein_coding	36	249	1405	0.00982351	4.206e-10	0.000407125	0.869341	4.87705e-05	0.104088	0.0261143	rs9975738	0.346805	up
IFNAR2	rs9975738	21:33229941:T:G	QTD000469	Schmiedel_2018	Treg memory	naive	ge	IL10RB	ENSG00000243646	protein_coding	36	89	1482	7.65326e-07	4.206e-10	0.000312057	0.666343	0.000144022	0.307482	0.0257184	rs9975738	0.361229	up
IFNAR2	rs9975738	21:33229941:T:G	QTD000066	CEDAR	CD8+ T cell	naive	microarray	IL10RB	ENSG00000243646	protein_coding	36	277	1714	2.48966e-05	4.206e-10	0.000352303	0.752283	0.000104013	0.222051	0.0252095	rs9975738	0.333593	down
IFNAR2	rs9975738	21:33229941:T:G	QTD000675	Nathan_2022	CD4+ T cell	naive	ge	IL10RB	ENSG00000243646	protein_coding	36	248	1401	0.0057222	4.206e-10	0.000409302	0.873991	4.72783e-05	0.100905	0.0246476	rs9975738	0.349178	up
IFNAR2	rs9975738	21:33229941:T:G	QTD000070	CEDAR	neutrophil	naive	microarray	IL10RB	ENSG00000243646	protein_coding	36	280	1710	0.00121624	4.206e-10	0.000400749	0.855731	5.61078e-05	0.119761	0.0240516	rs9975738	0.354292	up
IFNAR2	rs9975738	21:33229941:T:G	QTD000666	Nathan_2022	CD4+ T cell	naive	ge	IL10RB	ENSG00000243646	protein_coding	36	248	1401	0.0059759	4.206e-10	0.000405234	0.865303	5.16456e-05	0.110232	0.0240078	rs9975738	0.345968	up
IFNAR2	rs9975738	21:33229941:T:G	QTD000677	Nathan_2022	CD4+ T cell	naive	ge	IL10RB	ENSG00000243646	protein_coding	36	249	1405	0.00482795	4.206e-10	0.000401983	0.858362	5.49546e-05	0.117298	0.0238829	rs9975738	0.343164	up
IFNAR2	rs9975738	21:33229941:T:G	QTD000061	CAP	LCL	statin	ge	IL10RB	ENSG00000243646	protein_coding	36	148	1581	1.96871e-05	4.206e-10	0.000362139	0.773284	9.49979e-05	0.202805	0.0234537	rs9975738	0.345546	up
IFNAR2	rs9975738	21:33229941:T:G	QTD000686	Nathan_2022	CD4+ T cell	naive	ge	IL10RB	ENSG00000243646	protein_coding	36	249	1405	0.00195409	4.206e-10	0.00040728	0.869673	4.98754e-05	0.106453	0.0234169	rs9975738	0.339281	down
IFNAR2	rs9975738	21:33229941:T:G	QTD000372	Kasela_2017	CD8+ T cell	naive	microarray	IL10RB	ENSG00000243646	protein_coding	36	269	1684	0.00881186	4.206e-10	0.000397387	0.848559	5.97922e-05	0.127631	0.0233538	rs9975738	0.332514	up
IFNAR2	rs9975738	21:33229941:T:G	QTD000660	Nathan_2022	CD4+ T cell	naive	ge	IL10RB	ENSG00000243646	protein_coding	36	249	1405	0.0011012	4.206e-10	0.000402578	0.859633	5.4724e-05	0.116807	0.0231023	rs9975738	0.33898	up
IFNAR2	rs9975738	21:33229941:T:G	QTD000544	TwinsUK	skin	naive	ge	IL10RB	ENSG00000243646	protein_coding	36	370	1682	0.00194637	4.206e-10	0.000394314	0.84199	6.30932e-05	0.134679	0.022873	rs9975738	0.357538	down
IFNAR2	rs9975738	21:33229941:T:G	QTD000084	Fairfax_2014	monocyte	LPS_24h	microarray	IL10RB	ENSG00000243646	protein_coding	36	325	1658	5.94861e-06	4.206e-10	0.000310866	0.663802	0.000146765	0.313346	0.022394	rs9975738	0.296116	down
IFNAR2	rs9975738	21:33229941:T:G	QTD000539	TwinsUK	LCL	naive	ge	IL10RB	ENSG00000243646	protein_coding	36	418	1683	0.0013188	4.206e-10	0.000397282	0.848328	6.04419e-05	0.129019	0.0221949	rs9975738	0.322282	down
IFNAR2	rs9975738	21:33229941:T:G	QTD000668	Nathan_2022	CD4+ T cell	naive	ge	IL10RB	ENSG00000243646	protein_coding	36	249	1405	0.00018045	4.206e-10	0.000382654	0.817089	7.50959e-05	0.16031	0.022144	rs9975738	0.338376	up
IFNAR2	rs9975738	21:33229941:T:G	QTD000069	CEDAR	monocyte	naive	microarray	IL10RB	ENSG00000243646	protein_coding	36	286	1711	0.000453348	4.206e-10	0.000401736	0.857838	5.60576e-05	0.119658	0.0220465	rs9975738	0.338824	up
IFNAR2	rs9975738	21:33229941:T:G	QTD000073	CEDAR	B cell	naive	microarray	IL10RB	ENSG00000243646	protein_coding	36	262	1700	0.00228095	4.206e-10	0.000388828	0.830277	6.91375e-05	0.147588	0.0216771	rs9975738	0.338496	up
IFNAR2	rs9975738	21:33229941:T:G	QTD000067	CEDAR	CD4+ T cell	naive	microarray	IL10RB	ENSG00000243646	protein_coding	36	290	1710	9.50394e-05	4.206e-10	0.000381502	0.814633	7.67916e-05	0.163934	0.0209755	rs9975738	0.335063	down
IFNAR2	rs9975738	21:33229941:T:G	QTD000082	Fairfax_2014	monocyte	IFNg_24h	microarray	IL10RB	ENSG00000243646	protein_coding	36	370	1660	0.000628388	4.206e-10	0.000383903	0.81976	7.44611e-05	0.158957	0.0208244	rs9975738	0.336963	up
IFNAR2	rs9975738	21:33229941:T:G	QTD000419	Quach_2016	monocyte	Pam3CSK4_6h	ge	IL10RB	ENSG00000243646	protein_coding	36	196	1581	8.9215e-08	4.206e-10	0.000242981	0.518845	0.000216891	0.463098	0.0175972	rs9975738	0.365183	up
IFNAR2	rs9975738	21:33229941:T:G	QTD000110	GEUVADIS	LCL	naive	ge	IL10RB	ENSG00000243646	protein_coding	36	445	1736	0.000173841	4.206e-10	0.000372732	0.795907	8.73703e-05	0.18653	0.017102	rs9975738	0.352087	up
IFNAR2	rs9975738	21:33229941:T:G	QTD000115	Gilchrist_2021	NK cell	naive	microarray	IL10RB	ENSG00000243646	protein_coding	36	247	1663	1.44738e-06	4.206e-10	0.000182152	0.388955	0.000278191	0.593996	0.0165892	rs9975738	0.358146	up
IFNAR2	rs9975738	21:33229941:T:G	QTD000454	Schmiedel_2018	Th2 cell	naive	ge	IL10RB	ENSG00000243646	protein_coding	36	89	1482	9.99384e-08	4.206e-10	0.000181861	0.388333	0.000278834	0.595368	0.0158381	rs9975738	0.341978	up
IFNAR2	rs9975738	21:33229941:T:G	QTD000609	OneK1K	monocyte	naive	ge	IL10RB	ENSG00000243646	protein_coding	36	959	1689	0.00517956	4.206e-10	0.000413817	0.883636	4.7288e-05	0.100946	0.0149572	rs9975738	0.345806	down
IFNAR2	rs9975738	21:33229941:T:G	QTD000031	BLUEPRINT	CD4+ T cell	naive	ge	IL10RB	ENSG00000243646	protein_coding	36	167	1683	5.38622e-07	4.206e-10	3.24124e-05	0.0692112	0.000429107	0.916258	0.0140697	rs9975738	0.238488	up
IFNAR2	rs9975738	21:33229941:T:G	QTD000613	OneK1K	CD4+ TCM cell	naive	ge	IL10RB	ENSG00000243646	protein_coding	36	981	1690	0.00331867	4.206e-10	0.000420705	0.898345	4.09457e-05	0.0874051	0.0137878	rs9975738	0.346003	up
IFNAR2	rs9975738	21:33229941:T:G	QTD000286	GTEx	tibial nerve	naive	ge	IL10RB	ENSG00000243646	protein_coding	36	532	1689	3.54906e-26	9.658e-10	5.4648e-24	7.57763e-21	0.000712145	0.987455	0.0118333	rs2834161	0.46414	up
IFNAR2	rs9975738	21:33229941:T:G	QTD000504	Schmiedel_2018	monocyte	naive	ge	IL10RB	ENSG00000243646	protein_coding	36	91	1450	3.01124e-08	4.206e-10	9.36012e-05	0.199869	0.000369579	0.789149	0.0105187	rs9975738	0.363022	up
IFNAR2	rs9975738	21:33229941:T:G	QTD000083	Fairfax_2014	monocyte	LPS_2h	microarray	IL10RB	ENSG00000243646	protein_coding	36	256	1657	1.47521e-08	4.206e-10	3.74936e-05	0.0800611	0.0004272	0.912199	0.00727494	rs9975738	0.258042	down
IFNAR2	rs9975738	21:33229941:T:G	QTD000021	BLUEPRINT	monocyte	naive	ge	IL10RB	ENSG00000243646	protein_coding	36	191	1682	1.62976e-10	4.206e-10	5.25608e-08	0.000112235	0.000465314	0.993587	0.0058349	rs11911133	0.0740935	up
IFNAR2	rs9975738	21:33229941:T:G	QTD000489	Schmiedel_2018	CD8+ T cell	naive	ge	IL10RB	ENSG00000243646	protein_coding	36	89	1482	1.69732e-09	4.206e-10	7.29648e-06	0.0155803	0.000459715	0.981635	0.00231806	rs9975738	0.23397	up
IFNAR2	rs9975738	21:33229941:T:G	QTD000311	GTEx	skin (suprapubic)	naive	ge	IL10RB	ENSG00000243646	protein_coding	36	517	1689	1.86507e-09	9.658e-10	1.08112e-05	0.0149911	0.000708927	0.983013	0.00127656	rs2248202	0.143752	up
IFNAR2	rs9975738	21:33229941:T:G	QTD000499	Schmiedel_2018	CD16+ monocyte	naive	ge	IL10RB	ENSG00000243646	protein_coding	36	90	1481	9.14784e-10	4.206e-10	3.34112e-06	0.00713437	0.000464411	0.991666	0.000731467	rs9975738	0.382588	up
IFNAR2	rs9975738	21:33229941:T:G	QTD000316	GTEx	skin	naive	ge	IL10RB	ENSG00000243646	protein_coding	36	605	1689	2.56266e-11	9.658e-10	3.62091e-08	5.02084e-05	0.000720561	0.999148	8.14939e-05	rs2834165	0.170753	up
IFNAR2	rs9975738	21:33229941:T:G	QTD000464	Schmiedel_2018	Treg naive	naive	ge	IL10RB	ENSG00000243646	protein_coding	36	89	1482	2.80007e-10	4.206e-10	8.17658e-07	0.00174596	0.000467242	0.997712	7.43395e-05	rs9975738	0.300388	up
IFNAR2	rs9975738	21:33229941:T:G	QTD000509	Schmiedel_2018	NK cell	naive	ge	IL10RB	ENSG00000243646	protein_coding	36	90	1482	2.90095e-11	4.206e-10	1.31683e-07	0.000281185	0.00046794	0.999202	4.89809e-05	rs9975738	0.230175	up
IFNAR2	rs9975738	21:33229941:T:G	QTD000484	Schmiedel_2018	CD4+ T cell	anti-CD3-CD28_4h	ge	IL10RB	ENSG00000243646	protein_coding	36	89	1482	1.62515e-11	4.206e-10	1.32037e-07	0.000281941	0.000467946	0.999217	3.33846e-05	rs9975738	0.23424	up
IFNAR2	rs9975738	21:33229941:T:G	QTD000494	Schmiedel_2018	CD8+ T cell	anti-CD3-CD28_4h	ge	IL10RB	ENSG00000243646	protein_coding	36	88	1481	1.0043e-10	4.206e-10	1.4408e-07	0.000307656	0.000467935	0.999192	3.26339e-05	rs2834167	0.273495	up
IFNAR2	rs9975738	21:33229941:T:G	QTD000356	GTEx	blood	naive	ge	IL10RB	ENSG00000243646	protein_coding	36	670	1689	1.30726e-12	9.658e-10	2.17047e-09	3.00962e-06	0.000720639	0.999255	2.09395e-05	rs2239573	0.992241	down
IFNAR2	rs9975738	21:33229941:T:G	QTD000459	Schmiedel_2018	Th17 cell	naive	ge	IL10RB	ENSG00000243646	protein_coding	36	88	1479	1.38287e-11	4.206e-10	5.21331e-08	0.000111321	0.000468035	0.999405	1.55296e-05	rs2834167	0.574874	up
IFNAR2	rs9975738	21:33229941:T:G	QTD000326	GTEx	spleen	naive	ge	IL10RB	ENSG00000243646	protein_coding	36	227	1689	4.13721e-14	9.658e-10	1.04263e-09	1.44574e-06	0.000720645	0.999264	1.40865e-05	rs2834167	0.971437	up
IFNAR2	rs9975738	21:33229941:T:G	QTD000444	Schmiedel_2018	Th17 cell	naive	ge	IL10RB	ENSG00000243646	protein_coding	36	89	1482	1.33035e-15	4.206e-10	8.12761e-15	1.73551e-11	0.00046809	0.999523	8.92989e-06	rs2834167	1	up
IFNAR2	rs9975738	21:33229941:T:G	QTD000026	BLUEPRINT	neutrophil	naive	ge	IL10RB-DT	ENSG00000223799	lncRNA	36.4	196	1694	3.21757e-05	4.206e-10	7.82241e-05	0.167034	2.90894e-05	0.0605709	0.772288	rs9975738	0.353165	up
IFNAR2	rs9975738	21:33229941:T:G	QTD000061	CAP	LCL	statin	ge	IL10RB-DT	ENSG00000223799	lncRNA	36.4	148	1581	2.04985e-06	4.206e-10	0.000112237	0.239663	0.000157799	0.336105	0.423962	rs9975738	0.378163	down
IFNAR2	rs9975738	21:33229941:T:G	QTD000021	BLUEPRINT	monocyte	naive	ge	IL10RB-DT	ENSG00000223799	lncRNA	36.4	191	1682	2.5428e-05	4.206e-10	0.00023188	0.495141	5.66714e-05	0.120243	0.384327	rs9975738	0.391762	up
IFNAR2	rs9975738	21:33229941:T:G	QTD000326	GTEx	spleen	naive	ge	IL10RB-DT	ENSG00000223799	lncRNA	36.4	227	1689	3.84698e-06	9.658e-10	0.00037038	0.513578	0.000178028	0.246378	0.239495		0.289376	up
IFNAR2	rs9975738	21:33229941:T:G	QTD000409	Quach_2016	monocyte	naive	ge	IL10RB-DT	ENSG00000223799	lncRNA	36.4	200	1622	4.34778e-07	4.206e-10	0.000282641	0.603531	9.81855e-05	0.209285	0.186804	rs9975738	0.398469	up
IFNAR2	rs9975738	21:33229941:T:G	QTD000373	Lepik_2017	blood	naive	ge	IL10RB-DT	ENSG00000223799	lncRNA	36.4	471	1668	8.71077e-07	4.206e-10	0.000339321	0.724557	4.86643e-05	0.103571	0.171485	rs9975738	0.406518	up
IFNAR2	rs9975738	21:33229941:T:G	QTD000424	Quach_2016	monocyte	R848_6h	ge	IL10RB-DT	ENSG00000223799	lncRNA	36.4	191	1580	5.53227e-07	4.206e-10	0.000262467	0.560453	0.000129545	0.276295	0.16286	rs9975738	0.323501	up
IFNAR2	rs9975738	21:33229941:T:G	QTD000449	Schmiedel_2018	Th1 cell	naive	ge	IL10RB-DT	ENSG00000223799	lncRNA	36.4	82	1442	0.00179673	4.206e-10	0.000367516	0.784765	5.43464e-05	0.115849	0.0989644	rs9975738	0.3016	down
IFNAR2	rs9975738	21:33229941:T:G	QTD000716	Cytoimmgen	CD4+ T cell	anti-CD3-CD28_5D	ge	IL10RB-DT	ENSG00000223799	lncRNA	36.4	94	1466	0.00389458	4.206e-10	0.000368646	0.787179	5.40433e-05	0.115206	0.0971929	rs9975738	0.336828	down
IFNAR2	rs9975738	21:33229941:T:G	QTD000011	Alasoo_2018	macrophage	Salmonella_5h	ge	IL10RB-DT	ENSG00000223799	lncRNA	36.4	84	1404	0.00362195	4.206e-10	0.000372537	0.795486	5.1817e-05	0.110459	0.0936309	rs9975738	0.367633	up
IFNAR2	rs9975738	21:33229941:T:G	QTD000691	Cytoimmgen	CD4+ memory T cell	anti-CD3-CD28_40h	ge	IL10RB-DT	ENSG00000223799	lncRNA	36.4	94	1498	0.000112113	4.206e-10	0.000363851	0.776939	6.61936e-05	0.141182	0.0814496	rs9975738	0.343009	up
IFNAR2	rs9975738	21:33229941:T:G	QTD000464	Schmiedel_2018	Treg naive	naive	ge	IL10RB-DT	ENSG00000223799	lncRNA	36.4	89	1482	1.54559e-05	4.206e-10	0.000367774	0.785315	6.6645e-05	0.142164	0.0720859	rs9975738	0.344055	down
IFNAR2	rs9975738	21:33229941:T:G	QTD000006	Alasoo_2018	macrophage	IFNg_18h	ge	IL10RB-DT	ENSG00000223799	lncRNA	36.4	84	1404	0.000638326	4.206e-10	0.000379356	0.810047	5.68433e-05	0.121242	0.0682747	rs9975738	0.370455	up
IFNAR2	rs9975738	21:33229941:T:G	QTD000221	GTEx	LCL	naive	ge	IL10RB-DT	ENSG00000223799	lncRNA	36.4	147	1686	0.00204178	9.658e-10	0.000573954	0.795858	9.96688e-05	0.138072	0.0653958	rs1476415	0.273892	down
IFNAR2	rs9975738	21:33229941:T:G	QTD000484	Schmiedel_2018	CD4+ T cell	anti-CD3-CD28_4h	ge	IL10RB-DT	ENSG00000223799	lncRNA	36.4	89	1482	0.00104642	4.206e-10	0.000381059	0.813683	5.94131e-05	0.126748	0.0591286	rs9975738	0.374721	down
IFNAR2	rs9975738	21:33229941:T:G	QTD000708	Cytoimmgen	CD4+ T cell	anti-CD3-CD28_40h	ge	IL10RB-DT	ENSG00000223799	lncRNA	36.4	94	1483	0.00451544	4.206e-10	0.000381295	0.814187	6.13025e-05	0.130791	0.0545787	rs9975738	0.34996	down
IFNAR2	rs9975738	21:33229941:T:G	QTD000692	Cytoimmgen	CD4+ memory T cell	anti-CD3-CD28_5D	ge	IL10RB-DT	ENSG00000223799	lncRNA	36.4	93	1466	2.74005e-05	4.206e-10	0.00035345	0.754729	8.91567e-05	0.190269	0.0545593	rs9975738	0.343765	down
IFNAR2	rs9975738	21:33229941:T:G	QTD000549	TwinsUK	blood	naive	ge	IL10RB-DT	ENSG00000223799	lncRNA	36.4	195	1625	0.000152312	4.206e-10	0.000369064	0.788074	7.54292e-05	0.160965	0.0505165	rs9975738	0.358809	up
IFNAR2	rs9975738	21:33229941:T:G	QTD000001	Alasoo_2018	macrophage	naive	ge	IL10RB-DT	ENSG00000223799	lncRNA	36.4	84	1404	0.00653183	4.206e-10	0.000389846	0.832446	5.46757e-05	0.116649	0.0504599	rs9975738	0.367396	up
IFNAR2	rs9975738	21:33229941:T:G	QTD000588	Randolph_2021	CD4+ T cell	Influenza_6h	ge	IL10RB-DT	ENSG00000223799	lncRNA	36.4	89	1499	0.00570549	4.206e-10	0.000387952	0.828404	5.73482e-05	0.122359	0.0487915	rs9975738	0.362984	up
IFNAR2	rs9975738	21:33229941:T:G	QTD000737	Cytoimmgen	CD4+ T cell	anti-CD3-CD28_40h	ge	IL10RB-DT	ENSG00000223799	lncRNA	36.4	95	1529	0.000249325	4.206e-10	0.000378244	0.807673	6.79429e-05	0.144986	0.0468948	rs9975738	0.341765	up
IFNAR2	rs9975738	21:33229941:T:G	QTD000016	Alasoo_2018	macrophage	IFNg_18h+Salmonella_5h	ge	IL10RB-DT	ENSG00000223799	lncRNA	36.4	84	1404	0.00127008	4.206e-10	0.000392555	0.83823	5.55979e-05	0.118634	0.0426875	rs9975738	0.356111	up
IFNAR2	rs9975738	21:33229941:T:G	QTD000595	Randolph_2021	monocyte	naive	ge	IL10RB-DT	ENSG00000223799	lncRNA	36.4	89	1499	0.000131632	4.206e-10	0.00038659	0.825494	6.15873e-05	0.131423	0.0426341	rs9975738	0.373762	up
IFNAR2	rs9975738	21:33229941:T:G	QTD000587	Randolph_2021	CD4+ T cell	naive	ge	IL10RB-DT	ENSG00000223799	lncRNA	36.4	89	1499	0.000945798	4.206e-10	0.000386004	0.824244	6.31288e-05	0.134719	0.0405875	rs9975738	0.34475	down
IFNAR2	rs9975738	21:33229941:T:G	QTD000504	Schmiedel_2018	monocyte	naive	ge	IL10RB-DT	ENSG00000223799	lncRNA	36.4	91	1450	0.0018051	4.206e-10	0.00039185	0.836726	5.7844e-05	0.123437	0.0393876	rs9975738	0.320243	up
IFNAR2	rs9975738	21:33229941:T:G	QTD000509	Schmiedel_2018	NK cell	naive	ge	IL10RB-DT	ENSG00000223799	lncRNA	36.4	90	1482	0.00890441	4.206e-10	0.000391773	0.836562	5.81556e-05	0.124103	0.0388852	rs9975738	0.321941	up
IFNAR2	rs9975738	21:33229941:T:G	QTD000728	Cytoimmgen	CD4+ T cell	anti-CD3-CD28_5D	ge	IL10RB-DT	ENSG00000223799	lncRNA	36.4	94	1466	0.00146763	4.206e-10	0.00039702	0.847765	5.31326e-05	0.113379	0.0384062	rs9975738	0.349831	up
IFNAR2	rs9975738	21:33229941:T:G	QTD000738	Cytoimmgen	CD4+ T cell	anti-CD3-CD28_40h	ge	IL10RB-DT	ENSG00000223799	lncRNA	36.4	95	1529	0.000520566	4.206e-10	0.000387854	0.828194	6.27068e-05	0.133824	0.0375311	rs9975738	0.340695	up
IFNAR2	rs9975738	21:33229941:T:G	QTD000720	Cytoimmgen	CD4+ T cell	naive	ge	IL10RB-DT	ENSG00000223799	lncRNA	36.4	106	1507	0.0106219	4.206e-10	0.000395984	0.845554	5.46816e-05	0.116688	0.0373067	rs9975738	0.351369	down
IFNAR2	rs9975738	21:33229941:T:G	QTD000389	Nedelec_2016	macrophage	Salmonella_5h	ge	IL10RB-DT	ENSG00000223799	lncRNA	36.4	167	1645	2.08486e-05	4.206e-10	0.000393084	0.839364	5.76933e-05	0.12312	0.0370653	rs9975738	0.401028	up
IFNAR2	rs9975738	21:33229941:T:G	QTD000499	Schmiedel_2018	CD16+ monocyte	naive	ge	IL10RB-DT	ENSG00000223799	lncRNA	36.4	90	1481	0.000362276	4.206e-10	0.000390867	0.834626	6.02097e-05	0.128494	0.0364284	rs9975738	0.399225	up
IFNAR2	rs9975738	21:33229941:T:G	QTD000695	Cytoimmgen	CD4+ memory T cell	anti-CD3-CD28_16h	ge	IL10RB-DT	ENSG00000223799	lncRNA	36.4	95	1528	0.00488041	4.206e-10	0.000394483	0.842349	5.67301e-05	0.121065	0.0361353	rs9975738	0.353342	up
IFNAR2	rs9975738	21:33229941:T:G	QTD000110	GEUVADIS	LCL	naive	ge	IL10RB-DT	ENSG00000223799	lncRNA	36.4	445	1736	0.000279466	4.206e-10	0.000349878	0.747106	0.000101357	0.216358	0.0360843	rs9975738	0.442668	up
IFNAR2	rs9975738	21:33229941:T:G	QTD000414	Quach_2016	monocyte	LPS_6h	ge	IL10RB-DT	ENSG00000223799	lncRNA	36.4	184	1610	2.2701e-08	4.206e-10	0.000161117	0.344038	0.000290435	0.620104	0.035407	rs9975738	0.344668	up
IFNAR2	rs9975738	21:33229941:T:G	QTD000056	CAP	LCL	naive	ge	IL10RB-DT	ENSG00000223799	lncRNA	36.4	148	1581	4.8628e-06	4.206e-10	0.000224663	0.479729	0.000226948	0.484537	0.035282	rs9975738	0.324647	down
IFNAR2	rs9975738	21:33229941:T:G	QTD000095	GENCORD	LCL	naive	ge	IL10RB-DT	ENSG00000223799	lncRNA	36.4	190	1674	0.000191979	4.206e-10	0.000376047	0.80299	7.55934e-05	0.161347	0.0352112	rs9975738	0.348436	up
IFNAR2	rs9975738	21:33229941:T:G	QTD000596	Randolph_2021	monocyte	Influenza_6h	ge	IL10RB-DT	ENSG00000223799	lncRNA	36.4	89	1499	0.00094247	4.206e-10	0.000388472	0.829513	6.34027e-05	0.135316	0.034719	rs9975738	0.364056	up
IFNAR2	rs9975738	21:33229941:T:G	QTD000454	Schmiedel_2018	Th2 cell	naive	ge	IL10RB-DT	ENSG00000223799	lncRNA	36.4	89	1482	0.000796632	4.206e-10	0.000395129	0.843729	5.68999e-05	0.121431	0.0343884	rs9975738	0.339985	down
IFNAR2	rs9975738	21:33229941:T:G	QTD000494	Schmiedel_2018	CD8+ T cell	anti-CD3-CD28_4h	ge	IL10RB-DT	ENSG00000223799	lncRNA	36.4	88	1481	0.000750955	4.206e-10	0.000388975	0.830587	6.31604e-05	0.1348	0.0341617	rs9975738	0.367596	down
IFNAR2	rs9975738	21:33229941:T:G	QTD000419	Quach_2016	monocyte	Pam3CSK4_6h	ge	IL10RB-DT	ENSG00000223799	lncRNA	36.4	196	1581	3.64037e-07	4.206e-10	0.000315888	0.674524	0.000136292	0.29096	0.034064	rs9975738	0.363671	up
IFNAR2	rs9975738	21:33229941:T:G	QTD000711	Cytoimmgen	CD4+ T cell	anti-CD3-CD28_5D	ge	IL10RB-DT	ENSG00000223799	lncRNA	36.4	94	1466	0.00482247	4.206e-10	0.000399891	0.853897	5.24905e-05	0.112017	0.033634	rs9975738	0.353474	down
IFNAR2	rs9975738	21:33229941:T:G	QTD000689	Cytoimmgen	CD4+ T cell	naive	ge	IL10RB-DT	ENSG00000223799	lncRNA	36.4	105	1507	0.000785239	4.206e-10	0.000372401	0.795196	8.07112e-05	0.17228	0.0320704	rs9975738	0.349251	down
IFNAR2	rs9975738	21:33229941:T:G	QTD000444	Schmiedel_2018	Th17 cell	naive	ge	IL10RB-DT	ENSG00000223799	lncRNA	36.4	89	1482	0.00585876	4.206e-10	0.000397102	0.847942	5.60289e-05	0.119576	0.0320295	rs9975738	0.343315	down
IFNAR2	rs9975738	21:33229941:T:G	QTD000479	Schmiedel_2018	CD4+ T cell	naive	ge	IL10RB-DT	ENSG00000223799	lncRNA	36.4	88	1482	0.000499391	4.206e-10	0.000397214	0.848179	5.60931e-05	0.119714	0.0316539	rs9975738	0.339402	down
IFNAR2	rs9975738	21:33229941:T:G	QTD000439	Schmiedel_2018	Tfh cell	naive	ge	IL10RB-DT	ENSG00000223799	lncRNA	36.4	89	1482	0.00199165	4.206e-10	0.00039504	0.843538	5.83585e-05	0.124551	0.0314574	rs9975738	0.353512	up
IFNAR2	rs9975738	21:33229941:T:G	QTD000690	Cytoimmgen	CD4+ T cell	anti-CD3-CD28_40h	ge	IL10RB-DT	ENSG00000223799	lncRNA	36.4	94	1497	0.00777258	4.206e-10	0.000394221	0.841789	5.92993e-05	0.126561	0.0311967	rs9975738	0.350021	up
IFNAR2	rs9975738	21:33229941:T:G	QTD000706	Cytoimmgen	CD4+ T cell	anti-CD3-CD28_5D	ge	IL10RB-DT	ENSG00000223799	lncRNA	36.4	94	1466	0.00412964	4.206e-10	0.000397478	0.848744	5.61206e-05	0.119774	0.0310293	rs9975738	0.353124	down
IFNAR2	rs9975738	21:33229941:T:G	QTD000693	Cytoimmgen	CD4+ T cell	anti-CD3-CD28_16h	ge	IL10RB-DT	ENSG00000223799	lncRNA	36.4	99	1501	6.4718e-05	4.206e-10	0.000382584	0.81694	7.10468e-05	0.151646	0.0309603	rs9975738	0.344343	down
IFNAR2	rs9975738	21:33229941:T:G	QTD000594	Randolph_2021	monocyte	Influenza_6h	ge	IL10RB-DT	ENSG00000223799	lncRNA	36.4	88	1499	0.000458342	4.206e-10	0.000391768	0.836551	6.19574e-05	0.132238	0.0307574	rs9975738	0.346497	down
IFNAR2	rs9975738	21:33229941:T:G	QTD000704	Cytoimmgen	CD4+ T cell	anti-CD3-CD28_40h	ge	IL10RB-DT	ENSG00000223799	lncRNA	36.4	95	1529	0.0108763	4.206e-10	0.000397246	0.848248	5.65289e-05	0.120646	0.0306518	rs9975738	0.349648	down
IFNAR2	rs9975738	21:33229941:T:G	QTD000735	Cytoimmgen	CD4+ T cell	anti-CD3-CD28_40h	ge	IL10RB-DT	ENSG00000223799	lncRNA	36.4	95	1529	0.00298798	4.206e-10	0.000394794	0.843012	5.90088e-05	0.125942	0.0305925	rs9975738	0.349644	up
IFNAR2	rs9975738	21:33229941:T:G	QTD000697	Cytoimmgen	CD4+ T cell	naive	ge	IL10RB-DT	ENSG00000223799	lncRNA	36.4	106	1507	0.0126268	4.206e-10	0.000396485	0.846623	5.73677e-05	0.122438	0.0304853	rs9975738	0.348104	down
IFNAR2	rs9975738	21:33229941:T:G	QTD000733	Cytoimmgen	CD4+ T cell	anti-CD3-CD28_40h	ge	IL10RB-DT	ENSG00000223799	lncRNA	36.4	95	1529	0.0166352	4.206e-10	0.000396417	0.846479	5.74379e-05	0.122587	0.0304799	rs9975738	0.349696	up
IFNAR2	rs9975738	21:33229941:T:G	QTD000696	Cytoimmgen	CD4+ T cell	anti-CD3-CD28_5D	ge	IL10RB-DT	ENSG00000223799	lncRNA	36.4	88	1507	0.000221575	4.206e-10	0.000381998	0.815689	7.18723e-05	0.15341	0.0304472	rs9975738	0.350011	down
IFNAR2	rs9975738	21:33229941:T:G	QTD000707	Cytoimmgen	CD4+ T cell	naive	ge	IL10RB-DT	ENSG00000223799	lncRNA	36.4	106	1507	0.00869379	4.206e-10	0.000400119	0.854382	5.38045e-05	0.114829	0.0303345	rs9975738	0.350194	down
IFNAR2	rs9975738	21:33229941:T:G	QTD000694	Cytoimmgen	CD4+ memory T cell	naive	ge	IL10RB-DT	ENSG00000223799	lncRNA	36.4	106	1507	0.00507604	4.206e-10	0.000398947	0.851881	5.50273e-05	0.117441	0.0302248	rs9975738	0.351439	up
IFNAR2	rs9975738	21:33229941:T:G	QTD000474	Schmiedel_2018	B cell	naive	ge	IL10RB-DT	ENSG00000223799	lncRNA	36.4	91	1450	0.00108741	4.206e-10	0.000392005	0.837057	6.19742e-05	0.132274	0.0302144	rs9975738	0.342155	down
IFNAR2	rs9975738	21:33229941:T:G	QTD000469	Schmiedel_2018	Treg memory	naive	ge	IL10RB-DT	ENSG00000223799	lncRNA	36.4	89	1482	0.00418219	4.206e-10	0.000399912	0.85394	5.41384e-05	0.115543	0.0300629	rs9975738	0.348697	up
IFNAR2	rs9975738	21:33229941:T:G	QTD000726	Cytoimmgen	CD4+ T cell	anti-CD3-CD28_16h	ge	IL10RB-DT	ENSG00000223799	lncRNA	36.4	100	1533	0.000282074	4.206e-10	0.000375003	0.800754	7.91639e-05	0.168981	0.0298114	rs9975738	0.343268	down
IFNAR2	rs9975738	21:33229941:T:G	QTD000712	Cytoimmgen	CD4+ T cell	anti-CD3-CD28_16h	ge	IL10RB-DT	ENSG00000223799	lncRNA	36.4	100	1533	0.000539289	4.206e-10	0.000384014	0.819994	7.02215e-05	0.149886	0.029665	rs9975738	0.350229	down
IFNAR2	rs9975738	21:33229941:T:G	QTD000036	Bossini-Castillo_2019	Treg memory	naive	ge	IL10RB-DT	ENSG00000223799	lncRNA	36.4	119	1489	0.00124627	4.206e-10	0.000383456	0.818802	7.09386e-05	0.151418	0.0293252	rs9975738	0.333566	up
IFNAR2	rs9975738	21:33229941:T:G	QTD000429	Quach_2016	monocyte	Influenza_6h	ge	IL10RB-DT	ENSG00000223799	lncRNA	36.4	198	1620	0.00552819	4.206e-10	0.00039799	0.84984	5.74806e-05	0.122686	0.027019	rs9975738	0.319842	up
IFNAR2	rs9975738	21:33229941:T:G	QTD000379	Nedelec_2016	macrophage	Listeria_5h	ge	IL10RB-DT	ENSG00000223799	lncRNA	36.4	163	1613	5.80116e-06	4.206e-10	0.000396027	0.845647	6.05422e-05	0.129228	0.0246683	rs9975738	0.349181	down
IFNAR2	rs9975738	21:33229941:T:G	QTD000384	Nedelec_2016	macrophage	naive	ge	IL10RB-DT	ENSG00000223799	lncRNA	36.4	163	1613	7.84281e-05	4.206e-10	0.000389048	0.830746	6.75458e-05	0.144183	0.0246144	rs9975738	0.345951	down
IFNAR2	rs9975738	21:33229941:T:G	QTD000356	GTEx	blood	naive	ge	IL10RB-DT	ENSG00000223799	lncRNA	36.4	670	1689	2.25346e-08	9.658e-10	1.60106e-05	0.0222007	0.000688879	0.955173	0.0219218		0.56844	up
IFNAR2	rs9975738	21:33229941:T:G	QTD000544	TwinsUK	skin	naive	ge	IL10RB-DT	ENSG00000223799	lncRNA	36.4	370	1682	0.0142798	4.206e-10	0.000402701	0.859899	5.56977e-05	0.118891	0.020751	rs9975738	0.343297	down
IFNAR2	rs9975738	21:33229941:T:G	QTD000316	GTEx	skin	naive	ge	IL10RB-DT	ENSG00000223799	lncRNA	36.4	605	1689	0.00663567	9.658e-10	0.000628596	0.871626	7.84712e-05	0.108772	0.0188944	rs1476415	0.237224	up
IFNAR2	rs9975738	21:33229941:T:G	QTD000539	TwinsUK	LCL	naive	ge	IL10RB-DT	ENSG00000223799	lncRNA	36.4	418	1683	0.00101632	4.206e-10	0.000387609	0.827673	7.16808e-05	0.153025	0.018843	rs9975738	0.337277	up
IFNAR2	rs9975738	21:33229941:T:G	QTD000311	GTEx	skin (suprapubic)	naive	ge	IL10RB-DT	ENSG00000223799	lncRNA	36.4	517	1689	8.36723e-05	9.658e-10	0.000582015	0.807036	0.000126331	0.17514	0.0171157	rs1476415	0.262064	down
IFNAR2	rs9975738	21:33229941:T:G	QTD000613	OneK1K	CD4+ TCM cell	naive	ge	IL10RB-DT	ENSG00000223799	lncRNA	36.4	981	1690	9.1547e-05	4.206e-10	0.000396291	0.846213	6.47821e-05	0.138301	0.0150253	rs9975738	0.348974	down
IFNAR2	rs9975738	21:33229941:T:G	QTD000105	GENCORD	T cell	naive	ge	IL10RB-DT	ENSG00000223799	lncRNA	36.4	184	1669	9.7131e-08	4.206e-10	0.000106427	0.227258	0.00035574	0.759602	0.0126777	rs9975738	0.338535	up
IFNAR2	rs9975738	21:33229941:T:G	QTD000286	GTEx	tibial nerve	naive	ge	IL10RB-DT	ENSG00000223799	lncRNA	36.4	532	1689	5.77475e-14	9.658e-10	1.81412e-10	2.5155e-07	0.000720644	0.999263	1.65196e-05	rs2834167	0.805521	up
IFNAR2	rs9975738	21:33229941:T:G	QTD000429	Quach_2016	monocyte	Influenza_6h	ge	LINC00945	ENSG00000232539	lncRNA	-172.1	198	1620	0.000573632	4.206e-10	0.000389046	0.830742	6.37221e-05	0.136002	0.0328036	rs9975738	0.369608	down
IFNAR2	rs9975738	21:33229941:T:G	QTD000549	TwinsUK	blood	naive	ge	LINC00945	ENSG00000232539	lncRNA	-172.1	195	1625	4.08452e-05	4.206e-10	0.000364434	0.778187	9.28492e-05	0.198217	0.0231379	rs9975738	0.346473	up
IFNAR2	rs9975738	21:33229941:T:G	QTD000424	Quach_2016	monocyte	R848_6h	ge	LINC00945	ENSG00000232539	lncRNA	-172.1	191	1580	3.11094e-05	4.206e-10	0.000357735	0.763881	9.98366e-05	0.213139	0.0225227	rs9975738	0.333886	up
IFNAR2	rs9975738	21:33229941:T:G	QTD000419	Quach_2016	monocyte	Pam3CSK4_6h	ge	LINC00945	ENSG00000232539	lncRNA	-172.1	196	1581	2.97796e-05	4.206e-10	0.000333303	0.711711	0.000124809	0.266466	0.0213656	rs9975738	0.346936	down
IFNAR2	rs9975738	21:33229941:T:G	QTD000409	Quach_2016	monocyte	naive	ge	LINC00945	ENSG00000232539	lncRNA	-172.1	200	1622	8.10026e-07	4.206e-10	0.000160407	0.342522	0.000301	0.642705	0.0143115	rs9975738	0.292724	down
IFNAR2	rs9975738	21:33229941:T:G	QTD000414	Quach_2016	monocyte	LPS_6h	ge	LINC00945	ENSG00000232539	lncRNA	-172.1	184	1610	5.41269e-10	4.206e-10	1.56986e-06	0.00335216	0.000466452	0.996027	0.000152487	rs9975738	0.311788	down
IFNAR2	rs9975738	21:33229941:T:G	QTD000070	CEDAR	neutrophil	naive	microarray	LINC01548	ENSG00000229086	lncRNA	-59.3	280	1710	0.00104006	4.206e-10	0.000336378	0.718279	6.62581e-05	0.141203	0.140115	rs9975738	0.402229	down
IFNAR2	rs9975738	21:33229941:T:G	QTD000081	Fairfax_2014	monocyte	naive	microarray	LINC01548	ENSG00000229086	lncRNA	-59.3	420	1664	0.000268564	4.206e-10	0.000371438	0.793143	6.57038e-05	0.140167	0.0662533	rs9975738	0.385441	down
IFNAR2	rs9975738	21:33229941:T:G	QTD000372	Kasela_2017	CD8+ T cell	naive	microarray	LINC01548	ENSG00000229086	lncRNA	-59.3	269	1684	0.0043647	4.206e-10	0.000388681	0.82997	5.40371e-05	0.115279	0.0543078	rs9975738	0.364739	up
IFNAR2	rs9975738	21:33229941:T:G	QTD000371	Kasela_2017	CD4+ T cell	naive	microarray	LINC01548	ENSG00000229086	lncRNA	-59.3	280	1687	0.00071511	4.206e-10	0.000393042	0.83928	5.39978e-05	0.115214	0.0450586	rs9975738	0.342802	up
IFNAR2	rs9975738	21:33229941:T:G	QTD000082	Fairfax_2014	monocyte	IFNg_24h	microarray	LINC01548	ENSG00000229086	lncRNA	-59.3	370	1660	0.0021	4.206e-10	0.000390641	0.834148	6.05033e-05	0.129122	0.0362788	rs9975738	0.372932	down
IFNAR2	rs9975738	21:33229941:T:G	QTD000378	Naranbhai_2015	neutrophil	naive	microarray	LINC01548	ENSG00000229086	lncRNA	-59.3	93	1502	0.00326571	4.206e-10	0.000395294	0.84408	5.62365e-05	0.120012	0.0354562	rs9975738	0.350979	up
IFNAR2	rs9975738	21:33229941:T:G	QTD000115	Gilchrist_2021	NK cell	naive	microarray	LINC01548	ENSG00000229086	lncRNA	-59.3	247	1663	0.00147553	4.206e-10	0.000386445	0.825187	6.89899e-05	0.147262	0.0270952	rs9975738	0.347362	down
IFNAR2	rs9975738	21:33229941:T:G	QTD000066	CEDAR	CD8+ T cell	naive	microarray	LINC01548	ENSG00000229086	lncRNA	-59.3	277	1714	4.46127e-05	4.206e-10	0.000386629	0.825581	6.95585e-05	0.148479	0.0254833	rs9975738	0.319909	down
IFNAR2	rs9975738	21:33229941:T:G	QTD000083	Fairfax_2014	monocyte	LPS_2h	microarray	LINC01548	ENSG00000229086	lncRNA	-59.3	256	1657	0.00100512	4.206e-10	0.000379628	0.810631	7.70221e-05	0.164419	0.0244933	rs9975738	0.354182	up
IFNAR2	rs9975738	21:33229941:T:G	QTD000084	Fairfax_2014	monocyte	LPS_24h	microarray	LINC01548	ENSG00000229086	lncRNA	-59.3	325	1658	0.00266555	4.206e-10	0.000405003	0.864816	5.24261e-05	0.111901	0.0228257	rs9975738	0.348737	up
IFNAR2	rs9975738	21:33229941:T:G	QTD000073	CEDAR	B cell	naive	microarray	LINC01548	ENSG00000229086	lncRNA	-59.3	262	1700	0.00063767	4.206e-10	0.00038075	0.813028	7.668e-05	0.163691	0.0228232	rs9975738	0.348698	up
IFNAR2	rs9975738	21:33229941:T:G	QTD000069	CEDAR	monocyte	naive	microarray	LINC01548	ENSG00000229086	lncRNA	-59.3	286	1711	0.00085191	4.206e-10	0.000386924	0.82621	7.0517e-05	0.150531	0.0228007	rs9975738	0.343273	up
IFNAR2	rs9975738	21:33229941:T:G	QTD000067	CEDAR	CD4+ T cell	naive	microarray	LINC01548	ENSG00000229086	lncRNA	-59.3	290	1710	0.000832369	4.206e-10	0.000395211	0.843905	6.29975e-05	0.134478	0.0211582	rs9975738	0.35035	down
IFNAR2	rs9975738	21:33229941:T:G	QTD000544	TwinsUK	skin	naive	ge	OLIG1	ENSG00000184221	protein_coding	-159.8	370	1682	0.000423597	4.206e-10	0.000279724	0.597304	6.1616e-05	0.131028	0.271327	rs9975738	0.307538	up
IFNAR2	rs9975738	21:33229941:T:G	QTD000316	GTEx	skin	naive	ge	OLIG1	ENSG00000184221	protein_coding	-159.8	605	1689	0.00108362	9.658e-10	0.000526174	0.729606	8.41016e-05	0.11631	0.153473	rs1137779	0.217443	up
IFNAR2	rs9975738	21:33229941:T:G	QTD000371	Kasela_2017	CD4+ T cell	naive	microarray	OLIG1	ENSG00000184221	protein_coding	-159.8	280	1687	0.00265155	4.206e-10	0.000381383	0.814386	5.49938e-05	0.117295	0.0678826	rs9975738	0.355247	up
IFNAR2	rs9975738	21:33229941:T:G	QTD000011	Alasoo_2018	macrophage	Salmonella_5h	ge	OLIG1	ENSG00000184221	protein_coding	-159.8	84	1404	0.0014473	4.206e-10	0.0003853	0.822739	5.62788e-05	0.12006	0.0567594	rs9975738	0.33879	down
IFNAR2	rs9975738	21:33229941:T:G	QTD000070	CEDAR	neutrophil	naive	microarray	OLIG1	ENSG00000184221	protein_coding	-159.8	280	1710	2.89435e-06	4.206e-10	0.00022635	0.483331	0.000216298	0.461758	0.0544684	rs9975738	0.366508	up
IFNAR2	rs9975738	21:33229941:T:G	QTD000539	TwinsUK	LCL	naive	ge	OLIG1	ENSG00000184221	protein_coding	-159.8	418	1683	0.000312368	4.206e-10	0.000396029	0.845653	5.34304e-05	0.114012	0.0398853	rs9975738	0.364108	up
IFNAR2	rs9975738	21:33229941:T:G	QTD000001	Alasoo_2018	macrophage	naive	ge	OLIG1	ENSG00000184221	protein_coding	-159.8	84	1404	0.000866486	4.206e-10	0.000389697	0.832128	6.1257e-05	0.13073	0.0366908	rs9975738	0.341855	down
IFNAR2	rs9975738	21:33229941:T:G	QTD000696	Cytoimmgen	CD4+ T cell	anti-CD3-CD28_5D	ge	OLIG1	ENSG00000184221	protein_coding	-159.8	88	1507	0.00241674	4.206e-10	0.000394583	0.842561	5.64243e-05	0.120411	0.0365767	rs9975738	0.353628	up
IFNAR2	rs9975738	21:33229941:T:G	QTD000372	Kasela_2017	CD8+ T cell	naive	microarray	OLIG1	ENSG00000184221	protein_coding	-159.8	269	1684	0.00582806	4.206e-10	0.000387399	0.827232	6.57596e-05	0.140356	0.0319595	rs9975738	0.344356	up
IFNAR2	rs9975738	21:33229941:T:G	QTD000066	CEDAR	CD8+ T cell	naive	microarray	OLIG1	ENSG00000184221	protein_coding	-159.8	277	1714	0.00102434	4.206e-10	0.000390787	0.834459	6.25258e-05	0.13345	0.0316374	rs9975738	0.330268	up
IFNAR2	rs9975738	21:33229941:T:G	QTD000067	CEDAR	CD4+ T cell	naive	microarray	OLIG1	ENSG00000184221	protein_coding	-159.8	290	1710	0.00101685	4.206e-10	0.00039126	0.835469	6.21109e-05	0.132564	0.0315135	rs9975738	0.303909	down
IFNAR2	rs9975738	21:33229941:T:G	QTD000016	Alasoo_2018	macrophage	IFNg_18h+Salmonella_5h	ge	OLIG1	ENSG00000184221	protein_coding	-159.8	84	1404	0.000281709	4.206e-10	0.000389193	0.831052	6.42671e-05	0.137168	0.0313267	rs9975738	0.351798	down
IFNAR2	rs9975738	21:33229941:T:G	QTD000379	Nedelec_2016	macrophage	Listeria_5h	ge	OLIG1	ENSG00000184221	protein_coding	-159.8	163	1613	0.000409037	4.206e-10	0.000383406	0.818698	7.03723e-05	0.150207	0.030641	rs9975738	0.346272	down
IFNAR2	rs9975738	21:33229941:T:G	QTD000036	Bossini-Castillo_2019	Treg memory	naive	ge	OLIG1	ENSG00000184221	protein_coding	-159.8	119	1489	0.000376708	4.206e-10	0.000380902	0.813348	7.31686e-05	0.156179	0.030019	rs9975738	0.352082	up
IFNAR2	rs9975738	21:33229941:T:G	QTD000378	Naranbhai_2015	neutrophil	naive	microarray	OLIG1	ENSG00000184221	protein_coding	-159.8	93	1502	0.000145151	4.206e-10	0.000379272	0.809869	7.49723e-05	0.160031	0.0296456	rs9975738	0.351283	up
IFNAR2	rs9975738	21:33229941:T:G	QTD000424	Quach_2016	monocyte	R848_6h	ge	OLIG1	ENSG00000184221	protein_coding	-159.8	191	1580	0.000982098	4.206e-10	0.000394304	0.841968	6.00858e-05	0.128244	0.0293337	rs9975738	0.325132	down
IFNAR2	rs9975738	21:33229941:T:G	QTD000389	Nedelec_2016	macrophage	Salmonella_5h	ge	OLIG1	ENSG00000184221	protein_coding	-159.8	167	1645	0.000829056	4.206e-10	0.000393043	0.839277	6.15555e-05	0.131383	0.0288851	rs9975738	0.339774	up
IFNAR2	rs9975738	21:33229941:T:G	QTD000221	GTEx	LCL	naive	ge	OLIG1	ENSG00000184221	protein_coding	-159.8	147	1686	0.000773235	9.658e-10	0.000605947	0.840221	9.4133e-05	0.13047	0.028609	rs1476415	0.248469	up
IFNAR2	rs9975738	21:33229941:T:G	QTD000082	Fairfax_2014	monocyte	IFNg_24h	microarray	OLIG1	ENSG00000184221	protein_coding	-159.8	370	1660	0.00404807	4.206e-10	0.000380891	0.813328	7.40701e-05	0.158108	0.0281086	rs9975738	0.349138	up
IFNAR2	rs9975738	21:33229941:T:G	QTD000409	Quach_2016	monocyte	naive	ge	OLIG1	ENSG00000184221	protein_coding	-159.8	200	1622	0.000658801	4.206e-10	0.000391959	0.836962	6.38989e-05	0.136393	0.0261896	rs9975738	0.316902	down
IFNAR2	rs9975738	21:33229941:T:G	QTD000429	Quach_2016	monocyte	Influenza_6h	ge	OLIG1	ENSG00000184221	protein_coding	-159.8	198	1620	0.000116319	4.206e-10	0.000395392	0.844292	6.0607e-05	0.129364	0.0258879	rs9975738	0.332141	down
IFNAR2	rs9975738	21:33229941:T:G	QTD000105	GENCORD	T cell	naive	ge	OLIG1	ENSG00000184221	protein_coding	-159.8	184	1669	0.0141825	4.206e-10	0.000399051	0.85211	5.70156e-05	0.121696	0.025738	rs9975738	0.345051	up
IFNAR2	rs9975738	21:33229941:T:G	QTD000414	Quach_2016	monocyte	LPS_6h	ge	OLIG1	ENSG00000184221	protein_coding	-159.8	184	1610	0.00104075	4.206e-10	0.000388279	0.829104	6.79745e-05	0.145097	0.0253424	rs9975738	0.35392	down
IFNAR2	rs9975738	21:33229941:T:G	QTD000419	Quach_2016	monocyte	Pam3CSK4_6h	ge	OLIG1	ENSG00000184221	protein_coding	-159.8	196	1581	0.000324903	4.206e-10	0.000387579	0.827608	6.90911e-05	0.147483	0.0244522	rs9975738	0.336917	down
IFNAR2	rs9975738	21:33229941:T:G	QTD000311	GTEx	skin (suprapubic)	naive	ge	OLIG1	ENSG00000184221	protein_coding	-159.8	517	1689	2.25999e-05	9.658e-10	0.000564934	0.783351	0.000138728	0.192316	0.0236291	rs1476415	0.234848	up
IFNAR2	rs9975738	21:33229941:T:G	QTD000073	CEDAR	B cell	naive	microarray	OLIG1	ENSG00000184221	protein_coding	-159.8	262	1700	0.000691011	4.206e-10	0.000396275	0.846178	6.13944e-05	0.131053	0.0223113	rs9975738	0.334993	down
IFNAR2	rs9975738	21:33229941:T:G	QTD000384	Nedelec_2016	macrophage	naive	ge	OLIG1	ENSG00000184221	protein_coding	-159.8	163	1613	3.85103e-07	4.206e-10	0.000268039	0.572352	0.000192055	0.410066	0.0171216	rs9975738	0.344418	down
IFNAR2	rs9975738	21:33229941:T:G	QTD000084	Fairfax_2014	monocyte	LPS_24h	microarray	OLIG1	ENSG00000184221	protein_coding	-159.8	325	1658	2.41963e-05	4.206e-10	0.000232637	0.496757	0.000229295	0.489595	0.0131863	rs9975738	0.353908	up
IFNAR2	rs9975738	21:33229941:T:G	QTD000286	GTEx	tibial nerve	naive	ge	OLIG1	ENSG00000184221	protein_coding	-159.8	532	1689	1.97192e-05	9.658e-10	0.000477435	0.662023	0.000234345	0.324924	0.0123415	rs1476415	0.241508	up
IFNAR2	rs9975738	21:33229941:T:G	QTD000083	Fairfax_2014	monocyte	LPS_2h	microarray	OLIG1	ENSG00000184221	protein_coding	-159.8	256	1657	6.31864e-06	4.206e-10	0.000121875	0.260243	0.000341542	0.729286	0.0100083	rs9975738	0.328842	up
IFNAR2	rs9975738	21:33229941:T:G	QTD000326	GTEx	spleen	naive	ge	OLIG1	ENSG00000184221	protein_coding	-159.8	227	1689	1.84177e-07	9.658e-10	0.000206969	0.286988	0.000507418	0.703581	0.00871655	rs1476415	0.250792	up
IFNAR2	rs9975738	21:33229941:T:G	QTD000549	TwinsUK	blood	naive	ge	OLIG1	ENSG00000184221	protein_coding	-159.8	195	1625	2.97384e-10	4.206e-10	1.71238e-06	0.00365649	0.000466064	0.9952	0.000675909	rs9975738	0.333461	down
IFNAR2	rs9975738	21:33229941:T:G	QTD000115	Gilchrist_2021	NK cell	naive	microarray	OLIG1	ENSG00000184221	protein_coding	-159.8	247	1663	6.54225e-09	4.206e-10	5.38794e-06	0.011505	0.000462538	0.987672	0.000355481	rs9975738	0.345915	up
IFNAR2	rs9975738	21:33229941:T:G	QTD000026	BLUEPRINT	neutrophil	naive	ge	OLIG1	ENSG00000184221	protein_coding	-159.8	196	1694	2.1695e-09	4.206e-10	2.8477e-06	0.00608078	0.000465129	0.993205	0.000246363	rs9975738	0.327733	down
IFNAR2	rs9975738	21:33229941:T:G	QTD000504	Schmiedel_2018	monocyte	naive	ge	OLIG1	ENSG00000184221	protein_coding	-159.8	91	1450	8.58586e-11	4.206e-10	4.01376e-07	0.000857066	0.000467675	0.998638	3.71406e-05	rs9975738	0.341352	down
IFNAR2	rs9975738	21:33229941:T:G	QTD000609	OneK1K	monocyte	naive	ge	OLIG1	ENSG00000184221	protein_coding	-159.8	959	1689	7.419e-10	4.206e-10	5.17103e-08	0.000110419	0.000468039	0.999417	4.30083e-06	rs9975738	0.132107	down
IFNAR2	rs9975738	21:33229941:T:G	QTD000499	Schmiedel_2018	CD16+ monocyte	naive	ge	OLIG1	ENSG00000184221	protein_coding	-159.8	90	1481	2.16913e-12	4.206e-10	1.28086e-08	2.73505e-05	0.00046808	0.999502	2.77677e-06	rs928736	0.482811	down
IFNAR2	rs9975738	21:33229941:T:G	QTD000081	Fairfax_2014	monocyte	naive	microarray	OLIG1	ENSG00000184221	protein_coding	-159.8	420	1664	5.06395e-58	4.206e-10	3.12138e-69	6.66518e-66	0.000468092	0.99953	1.81952e-06	rs928736	0.863165	down
IFNAR2	rs9975738	21:33229941:T:G	QTD000356	GTEx	blood	naive	ge	OLIG1	ENSG00000184221	protein_coding	-159.8	670	1689	4.89996e-31	9.658e-10	3.29103e-28	4.56342e-25	0.000720655	0.999278	1.49096e-06	rs2834081	0.478754	down
IFNAR2	rs9975738	21:33229941:T:G	QTD000069	CEDAR	monocyte	naive	microarray	OLIG1	ENSG00000184221	protein_coding	-159.8	286	1711	2.28827e-32	4.206e-10	2.7831e-31	5.94284e-28	0.000468092	0.999531	1.391e-06	rs928736	0.356449	down
IFNAR2	rs9975738	21:33229941:T:G	QTD000021	BLUEPRINT	monocyte	naive	ge	OLIG1	ENSG00000184221	protein_coding	-159.8	191	1682	1.01908e-23	4.206e-10	3.89076e-22	8.30807e-19	0.000468092	0.999531	1.22598e-06	rs928736	0.516701	down
IFNAR2	rs9975738	21:33229941:T:G	QTD000373	Lepik_2017	blood	naive	ge	OLIG1	ENSG00000184221	protein_coding	-159.8	471	1668	2.51984e-25	4.206e-10	1.83436e-21	3.91693e-18	0.000468096	0.999531	9.52767e-07	rs2834081	0.736769	down
IFNAR2	rs9975738	21:33229941:T:G	QTD000758	Kim-Hellmuth_2017	monocyte	MDP_90min	microarray	OLIG2	ENSG00000205927	protein_coding	-204.6	96	1548	0.000186589	4.206e-10	0.000327908	0.700191	5.98905e-05	0.127542	0.17188	rs9975738	0.403668	up
IFNAR2	rs9975738	21:33229941:T:G	QTD000011	Alasoo_2018	macrophage	Salmonella_5h	ge	OLIG2	ENSG00000205927	protein_coding	-204.6	84	1404	0.00268452	4.206e-10	0.000362313	0.773654	5.46598e-05	0.116497	0.109432	rs9975738	0.332658	down
IFNAR2	rs9975738	21:33229941:T:G	QTD000082	Fairfax_2014	monocyte	IFNg_24h	microarray	OLIG2	ENSG00000205927	protein_coding	-204.6	370	1660	0.000341825	4.206e-10	0.000359534	0.767723	6.47035e-05	0.137976	0.0938771	rs9975738	0.340568	down
IFNAR2	rs9975738	21:33229941:T:G	QTD000549	TwinsUK	blood	naive	ge	OLIG2	ENSG00000205927	protein_coding	-204.6	195	1625	0.00150424	4.206e-10	0.00036857	0.787019	6.03994e-05	0.128805	0.0837466	rs9975738	0.351345	down
IFNAR2	rs9975738	21:33229941:T:G	QTD000373	Lepik_2017	blood	naive	ge	OLIG2	ENSG00000205927	protein_coding	-204.6	471	1668	0.00125786	4.206e-10	0.000371826	0.793964	5.75644e-05	0.122752	0.0828541	rs9975738	0.271069	up
IFNAR2	rs9975738	21:33229941:T:G	QTD000001	Alasoo_2018	macrophage	naive	ge	OLIG2	ENSG00000205927	protein_coding	-204.6	84	1404	5.72554e-05	4.206e-10	0.000363051	0.77523	6.69068e-05	0.142704	0.0816362	rs9975738	0.327949	down
IFNAR2	rs9975738	21:33229941:T:G	QTD000753	Kim-Hellmuth_2017	monocyte	IVT_6h	microarray	OLIG2	ENSG00000205927	protein_coding	-204.6	96	1548	0.000845509	4.206e-10	0.000388899	0.830427	6.03437e-05	0.128773	0.0403513	rs9975738	0.344926	down
IFNAR2	rs9975738	21:33229941:T:G	QTD000755	Kim-Hellmuth_2017	monocyte	LPS_6h	microarray	OLIG2	ENSG00000205927	protein_coding	-204.6	96	1548	1.19866e-06	4.206e-10	0.000352183	0.752026	9.93615e-05	0.212098	0.0354236	rs9975738	0.322985	down
IFNAR2	rs9975738	21:33229941:T:G	QTD000073	CEDAR	B cell	naive	microarray	OLIG2	ENSG00000205927	protein_coding	-204.6	262	1700	0.00026211	4.206e-10	0.000387986	0.828478	6.36326e-05	0.135806	0.0352642	rs9975738	0.319386	down
IFNAR2	rs9975738	21:33229941:T:G	QTD000066	CEDAR	CD8+ T cell	naive	microarray	OLIG2	ENSG00000205927	protein_coding	-204.6	277	1714	0.000669408	4.206e-10	0.000391539	0.836065	6.00904e-05	0.128242	0.0352406	rs9975738	0.366748	down
IFNAR2	rs9975738	21:33229941:T:G	QTD000384	Nedelec_2016	macrophage	naive	ge	OLIG2	ENSG00000205927	protein_coding	-204.6	163	1613	0.000288648	4.206e-10	0.000373621	0.797803	7.80789e-05	0.166654	0.0350913	rs9975738	0.360449	down
IFNAR2	rs9975738	21:33229941:T:G	QTD000372	Kasela_2017	CD8+ T cell	naive	microarray	OLIG2	ENSG00000205927	protein_coding	-204.6	269	1684	0.00225241	4.206e-10	0.00039432	0.842011	5.78475e-05	0.123456	0.0340809	rs9975738	0.346429	up
IFNAR2	rs9975738	21:33229941:T:G	QTD000378	Naranbhai_2015	neutrophil	naive	microarray	OLIG2	ENSG00000205927	protein_coding	-204.6	93	1502	0.000464388	4.206e-10	0.000388623	0.829837	6.35884e-05	0.135714	0.0339971	rs9975738	0.350825	down
IFNAR2	rs9975738	21:33229941:T:G	QTD000371	Kasela_2017	CD4+ T cell	naive	microarray	OLIG2	ENSG00000205927	protein_coding	-204.6	280	1687	0.00693402	4.206e-10	0.000399287	0.852616	5.29687e-05	0.113039	0.033893	rs9975738	0.333712	up
IFNAR2	rs9975738	21:33229941:T:G	QTD000016	Alasoo_2018	macrophage	IFNg_18h+Salmonella_5h	ge	OLIG2	ENSG00000205927	protein_coding	-204.6	84	1404	0.00138185	4.206e-10	0.000397611	0.849027	5.52875e-05	0.117992	0.032529	rs9975738	0.346216	down
IFNAR2	rs9975738	21:33229941:T:G	QTD000757	Kim-Hellmuth_2017	monocyte	MDP_6h	microarray	OLIG2	ENSG00000205927	protein_coding	-204.6	96	1548	0.000921116	4.206e-10	0.000391617	0.836231	6.17435e-05	0.13178	0.0315363	rs9975738	0.351526	up
IFNAR2	rs9975738	21:33229941:T:G	QTD000105	GENCORD	T cell	naive	ge	OLIG2	ENSG00000205927	protein_coding	-204.6	184	1669	0.00646181	4.206e-10	0.000391768	0.836558	6.19281e-05	0.132176	0.0308127	rs9975738	0.35037	up
IFNAR2	rs9975738	21:33229941:T:G	QTD000070	CEDAR	neutrophil	naive	microarray	OLIG2	ENSG00000205927	protein_coding	-204.6	280	1710	0.000800826	4.206e-10	0.000393392	0.840022	6.03115e-05	0.128723	0.0308007	rs9975738	0.335273	up
IFNAR2	rs9975738	21:33229941:T:G	QTD000754	Kim-Hellmuth_2017	monocyte	IVT_90min	microarray	OLIG2	ENSG00000205927	protein_coding	-204.6	96	1548	0.00120874	4.206e-10	0.000393447	0.840138	6.12347e-05	0.130699	0.0287084	rs9975738	0.351072	up
IFNAR2	rs9975738	21:33229941:T:G	QTD000752	Kim-Hellmuth_2017	monocyte	naive	microarray	OLIG2	ENSG00000205927	protein_coding	-204.6	96	1548	0.00848121	4.206e-10	0.000398618	0.851181	5.6358e-05	0.120287	0.0280774	rs9975738	0.338681	up
IFNAR2	rs9975738	21:33229941:T:G	QTD000756	Kim-Hellmuth_2017	monocyte	LPS_90min	microarray	OLIG2	ENSG00000205927	protein_coding	-204.6	96	1548	0.000465444	4.206e-10	0.000390372	0.833572	6.46087e-05	0.137905	0.0280685	rs9975738	0.342638	down
IFNAR2	rs9975738	21:33229941:T:G	QTD000379	Nedelec_2016	macrophage	Listeria_5h	ge	OLIG2	ENSG00000205927	protein_coding	-204.6	163	1613	0.000870145	4.206e-10	0.000392942	0.83906	6.29745e-05	0.134419	0.0260646	rs9975738	0.356725	up
IFNAR2	rs9975738	21:33229941:T:G	QTD000429	Quach_2016	monocyte	Influenza_6h	ge	OLIG2	ENSG00000205927	protein_coding	-204.6	198	1620	0.0013741	4.206e-10	0.000395802	0.845168	6.03814e-05	0.128883	0.0254931	rs9975738	0.333749	down
IFNAR2	rs9975738	21:33229941:T:G	QTD000414	Quach_2016	monocyte	LPS_6h	ge	OLIG2	ENSG00000205927	protein_coding	-204.6	184	1610	7.39289e-06	4.206e-10	0.000378765	0.808787	7.79933e-05	0.166493	0.0242632	rs9975738	0.344126	up
IFNAR2	rs9975738	21:33229941:T:G	QTD000409	Quach_2016	monocyte	naive	ge	OLIG2	ENSG00000205927	protein_coding	-204.6	200	1622	3.611e-06	4.206e-10	0.000357932	0.764303	9.92798e-05	0.211949	0.0232917	rs9975738	0.31998	up
IFNAR2	rs9975738	21:33229941:T:G	QTD000067	CEDAR	CD4+ T cell	naive	microarray	OLIG2	ENSG00000205927	protein_coding	-204.6	290	1710	0.000175088	4.206e-10	0.000371588	0.793462	8.57996e-05	0.183165	0.0229156	rs9975738	0.35494	down
IFNAR2	rs9975738	21:33229941:T:G	QTD000419	Quach_2016	monocyte	Pam3CSK4_6h	ge	OLIG2	ENSG00000205927	protein_coding	-204.6	196	1581	1.6757e-06	4.206e-10	0.000328412	0.701267	0.00012966	0.276824	0.0214503	rs9975738	0.347814	up
IFNAR2	rs9975738	21:33229941:T:G	QTD000115	Gilchrist_2021	NK cell	naive	microarray	OLIG2	ENSG00000205927	protein_coding	-204.6	247	1663	0.000141132	4.206e-10	0.000353688	0.755241	0.000104395	0.222875	0.0214259	rs9975738	0.347208	up
IFNAR2	rs9975738	21:33229941:T:G	QTD000316	GTEx	skin	naive	ge	OLIG2	ENSG00000205927	protein_coding	-204.6	605	1689	0.00263521	9.658e-10	0.000628926	0.872084	7.7354e-05	0.107221	0.0199891	rs1476415	0.241396	up
IFNAR2	rs9975738	21:33229941:T:G	QTD000286	GTEx	tibial nerve	naive	ge	OLIG2	ENSG00000205927	protein_coding	-204.6	532	1689	0.000440779	9.658e-10	0.000591922	0.820773	0.000116159	0.161034	0.0174852	rs1476415	0.261887	down
IFNAR2	rs9975738	21:33229941:T:G	QTD000424	Quach_2016	monocyte	R848_6h	ge	OLIG2	ENSG00000205927	protein_coding	-204.6	191	1580	3.00977e-07	4.206e-10	0.000249826	0.533461	0.000210914	0.450339	0.0157396	rs9975738	0.334377	down
IFNAR2	rs9975738	21:33229941:T:G	QTD000083	Fairfax_2014	monocyte	LPS_2h	microarray	OLIG2	ENSG00000205927	protein_coding	-204.6	256	1657	6.83349e-06	4.206e-10	0.000153784	0.32838	0.000308596	0.658929	0.0122287	rs9975738	0.344916	up
IFNAR2	rs9975738	21:33229941:T:G	QTD000069	CEDAR	monocyte	naive	microarray	OLIG2	ENSG00000205927	protein_coding	-204.6	286	1711	7.83063e-07	4.206e-10	0.000143282	0.305954	0.000321164	0.685775	0.00780591	rs9975738	0.348073	up
IFNAR2	rs9975738	21:33229941:T:G	QTD000081	Fairfax_2014	monocyte	naive	microarray	OLIG2	ENSG00000205927	protein_coding	-204.6	420	1664	6.09405e-08	4.206e-10	2.42138e-06	0.00517044	0.000465593	0.994194	0.000167191	rs9975738	0.3355	up
IFNAR2	rs9975738	21:33229941:T:G	QTD000084	Fairfax_2014	monocyte	LPS_24h	microarray	OLIG2	ENSG00000205927	protein_coding	-204.6	325	1658	5.5941e-10	4.206e-10	3.03247e-07	0.000647533	0.000467781	0.998866	1.79934e-05	rs9975738	0.33642	up
IFNAR2	rs9975738	21:33229941:T:G	QTD000356	GTEx	blood	naive	ge	OLIG2	ENSG00000205927	protein_coding	-204.6	670	1689	2.73161e-13	9.658e-10	4.52673e-10	6.27687e-07	0.000720654	0.999277	1.48695e-06	rs6517139	0.544891	down
KPNB1	rs4794048	17:47685707:A:C	QTD000316	GTEx	skin	naive	ge	EFCAB13-DT	ENSG00000263293	lncRNA	-193	605	1229	2.58806e-06	9.71e-09	9.25104e-06	0.00658759	0.000405444	0.287302	0.705696	rs60399491	0.0808757	down
KPNB1	rs4794048	17:47685707:A:C	QTD000356	GTEx	blood	naive	ge	EFCAB13-DT	ENSG00000263293	lncRNA	-193	670	1229	2.0222e-05	9.71e-09	0.000101066	0.071968	0.000475975	0.337758	0.589697	rs35139463	0.054143	down
KPNB1	rs4794048	17:47685707:A:C	QTD000311	GTEx	skin (suprapubic)	naive	ge	EFCAB13-DT	ENSG00000263293	lncRNA	-193	517	1229	0.000550044	9.71e-09	0.00049837	0.354885	0.000254942	0.180614	0.463747	rs7220935	0.0432171	down
KPNB1	rs4794048	17:47685707:A:C	QTD000095	GENCORD	LCL	naive	ge	EFCAB13-DT	ENSG00000263293	lncRNA	-193	190	1214	0.0017009	9.71e-09	0.000987686	0.772457	0.00015465	0.120738	0.105663	rs60399491	0.0445682	down
KPNB1	rs4794048	17:47685707:A:C	QTD000056	CAP	LCL	naive	ge	EFCAB13-DT	ENSG00000263293	lncRNA	-193	148	1105	0.000500845	9.71e-09	0.00099432	0.77764	0.000150435	0.117445	0.10377	rs60399491	0.0409923	down
KPNB1	rs4794048	17:47685707:A:C	QTD000419	Quach_2016	monocyte	Pam3CSK4_6h	ge	EFCAB13-DT	ENSG00000263293	lncRNA	-193	196	1119	0.00028332	9.71e-09	0.00101845	0.796513	0.000145876	0.113911	0.0884125	rs4794048	0.0599984	down
KPNB1	rs4794048	17:47685707:A:C	QTD000221	GTEx	LCL	naive	ge	EFCAB13-DT	ENSG00000263293	lncRNA	-193	147	1229	0.000904447	9.71e-09	0.00107646	0.766541	0.000210733	0.149897	0.0822745	rs35139463	0.0394465	down
KPNB1	rs4794048	17:47685707:A:C	QTD000479	Schmiedel_2018	CD4+ T cell	naive	ge	EFCAB13-DT	ENSG00000263293	lncRNA	-193	88	1139	0.000871298	9.71e-09	0.00104868	0.820149	0.000129001	0.100733	0.0779409	rs4794048	0.051566	down
KPNB1	rs4794048	17:47685707:A:C	QTD000489	Schmiedel_2018	CD8+ T cell	naive	ge	EFCAB13-DT	ENSG00000263293	lncRNA	-193	89	1139	0.011762	9.71e-09	0.0010556	0.825558	0.000135234	0.105628	0.0676227	rs60399491	0.049892	down
KPNB1	rs4794048	17:47685707:A:C	QTD000692	Cytoimmgen	CD4+ memory T cell	anti-CD3-CD28_5D	ge	EFCAB13-DT	ENSG00000263293	lncRNA	-193	93	1055	0.000537	9.71e-09	0.00103441	0.808982	0.000166774	0.13031	0.0595073	rs60399491	0.0571927	up
KPNB1	rs4794048	17:47685707:A:C	QTD000689	Cytoimmgen	CD4+ T cell	naive	ge	EFCAB13-DT	ENSG00000263293	lncRNA	-193	105	1078	0.0131147	9.71e-09	0.00109231	0.854271	0.000112871	0.0881609	0.0563625	rs60399491	0.0411453	down
KPNB1	rs4794048	17:47685707:A:C	QTD000539	TwinsUK	LCL	naive	ge	EFCAB13-DT	ENSG00000263293	lncRNA	-193	418	1138	0.000593611	9.71e-09	0.0010983	0.858958	0.000107615	0.0840518	0.0557838	rs60399491	0.0537858	down
KPNB1	rs4794048	17:47685707:A:C	QTD000464	Schmiedel_2018	Treg naive	naive	ge	EFCAB13-DT	ENSG00000263293	lncRNA	-193	89	1139	0.00546927	9.71e-09	0.00109232	0.854277	0.000122593	0.0957792	0.0487284	rs4794048	0.0607342	up
KPNB1	rs4794048	17:47685707:A:C	QTD000691	Cytoimmgen	CD4+ memory T cell	anti-CD3-CD28_40h	ge	EFCAB13-DT	ENSG00000263293	lncRNA	-193	94	1003	0.0200935	9.71e-09	0.00111393	0.871168	0.000103631	0.080953	0.0466612	rs4794048	0.0450303	down
KPNB1	rs4794048	17:47685707:A:C	QTD000389	Nedelec_2016	macrophage	Salmonella_5h	ge	EFCAB13-DT	ENSG00000263293	lncRNA	-193	167	1186	0.0124167	9.71e-09	0.00109386	0.855492	0.000127628	0.0997282	0.0435584	rs4794048	0.0359669	down
KPNB1	rs4794048	17:47685707:A:C	QTD000021	BLUEPRINT	monocyte	naive	ge	EFCAB13-DT	ENSG00000263293	lncRNA	-193	191	1214	0.0031692	9.71e-09	0.00103349	0.801689	0.000199739	0.154856	0.0422218	rs60399491	0.0414603	up
KPNB1	rs4794048	17:47685707:A:C	QTD000587	Randolph_2021	CD4+ T cell	naive	ge	EFCAB13-DT	ENSG00000263293	lncRNA	-193	89	1004	0.00604517	9.71e-09	0.00111772	0.874143	0.00010992	0.0858884	0.0387408	rs60399491	0.0376701	down
KPNB1	rs4794048	17:47685707:A:C	QTD000474	Schmiedel_2018	B cell	naive	ge	EFCAB13-DT	ENSG00000263293	lncRNA	-193	91	1128	0.0153478	9.71e-09	0.00110792	0.866478	0.000120027	0.0937928	0.0385015	rs60399491	0.0478254	up
KPNB1	rs4794048	17:47685707:A:C	QTD000716	Cytoimmgen	CD4+ T cell	anti-CD3-CD28_5D	ge	EFCAB13-DT	ENSG00000263293	lncRNA	-193	94	1056	0.00110538	9.71e-09	0.00110834	0.866803	0.00012189	0.0952533	0.0367135	rs60399491	0.0479748	up
KPNB1	rs4794048	17:47685707:A:C	QTD000690	Cytoimmgen	CD4+ T cell	anti-CD3-CD28_40h	ge	EFCAB13-DT	ENSG00000263293	lncRNA	-193	94	1002	5.01636e-05	9.71e-09	0.00109725	0.858122	0.00013324	0.10413	0.0365174	rs60399491	0.0468864	up
KPNB1	rs4794048	17:47685707:A:C	QTD000061	CAP	LCL	statin	ge	EFCAB13-DT	ENSG00000263293	lncRNA	-193	148	1105	0.000854264	9.71e-09	0.00110811	0.866631	0.000122373	0.095633	0.0365053	rs4794048	0.0526622	down
KPNB1	rs4794048	17:47685707:A:C	QTD000379	Nedelec_2016	macrophage	Listeria_5h	ge	EFCAB13-DT	ENSG00000263293	lncRNA	-193	163	1145	0.000526712	9.71e-09	0.00110938	0.867627	0.000122227	0.0955205	0.035621	rs4794048	0.040091	down
KPNB1	rs4794048	17:47685707:A:C	QTD000384	Nedelec_2016	macrophage	naive	ge	EFCAB13-DT	ENSG00000263293	lncRNA	-193	163	1147	0.0074751	9.71e-09	0.00111217	0.869811	0.000120607	0.0942554	0.0347004	rs60399491	0.0372037	down
KPNB1	rs4794048	17:47685707:A:C	QTD000504	Schmiedel_2018	monocyte	naive	ge	EFCAB13-DT	ENSG00000263293	lncRNA	-193	91	1128	0.000970263	9.71e-09	0.00110043	0.860618	0.000132866	0.103843	0.0343056	rs4794048	0.0459045	down
KPNB1	rs4794048	17:47685707:A:C	QTD000696	Cytoimmgen	CD4+ T cell	anti-CD3-CD28_5D	ge	EFCAB13-DT	ENSG00000263293	lncRNA	-193	88	1080	0.01611	9.71e-09	0.00112038	0.876218	0.00011352	0.0887132	0.0338345	rs4794048	0.0422606	down
KPNB1	rs4794048	17:47685707:A:C	QTD000588	Randolph_2021	CD4+ T cell	Influenza_6h	ge	EFCAB13-DT	ENSG00000263293	lncRNA	-193	89	1004	0.00537367	9.71e-09	0.00112742	0.881732	0.000106816	0.0834708	0.0335629	rs60399491	0.04043	up
KPNB1	rs4794048	17:47685707:A:C	QTD000469	Schmiedel_2018	Treg memory	naive	ge	EFCAB13-DT	ENSG00000263293	lncRNA	-193	89	1139	0.0221114	9.71e-09	0.00111012	0.868198	0.00012417	0.0970431	0.0335241	rs4794048	0.0445741	down
KPNB1	rs4794048	17:47685707:A:C	QTD000449	Schmiedel_2018	Th1 cell	naive	ge	EFCAB13-DT	ENSG00000263293	lncRNA	-193	82	1122	0.00782517	9.71e-09	0.00112245	0.877837	0.000113017	0.0883229	0.032605	rs60399491	0.0409344	down
KPNB1	rs4794048	17:47685707:A:C	QTD000036	Bossini-Castillo_2019	Treg memory	naive	ge	EFCAB13-DT	ENSG00000263293	lncRNA	-193	119	1011	0.00913826	9.71e-09	0.00112934	0.883222	0.000106577	0.0832858	0.0322566	rs4794048	0.0389246	down
KPNB1	rs4794048	17:47685707:A:C	QTD000439	Schmiedel_2018	Tfh cell	naive	ge	EFCAB13-DT	ENSG00000263293	lncRNA	-193	89	1139	0.00444014	9.71e-09	0.0011146	0.871703	0.000121389	0.094871	0.0321895	rs4794048	0.0411959	down
KPNB1	rs4794048	17:47685707:A:C	QTD000693	Cytoimmgen	CD4+ T cell	anti-CD3-CD28_16h	ge	EFCAB13-DT	ENSG00000263293	lncRNA	-193	99	1060	4.60456e-05	9.71e-09	0.00113322	0.886266	0.000103386	0.080792	0.0317054	rs4794048	0.0386361	down
KPNB1	rs4794048	17:47685707:A:C	QTD000459	Schmiedel_2018	Th17 cell	naive	ge	EFCAB13-DT	ENSG00000263293	lncRNA	-193	88	1137	0.0148564	9.71e-09	0.0011178	0.874206	0.000118983	0.0929903	0.0315668	rs60399491	0.0403248	up
KPNB1	rs4794048	17:47685707:A:C	QTD000286	GTEx	tibial nerve	naive	ge	EFCAB13-DT	ENSG00000263293	lncRNA	-193	532	1229	0.00208725	9.71e-09	0.00119415	0.850344	0.000165395	0.117715	0.0305811	rs60399491	0.0476318	down
KPNB1	rs4794048	17:47685707:A:C	QTD000697	Cytoimmgen	CD4+ T cell	naive	ge	EFCAB13-DT	ENSG00000263293	lncRNA	-193	106	1078	0.0216009	9.71e-09	0.00112702	0.881418	0.000111581	0.0872048	0.0301391	rs60399491	0.0392388	down
KPNB1	rs4794048	17:47685707:A:C	QTD000429	Quach_2016	monocyte	Influenza_6h	ge	EFCAB13-DT	ENSG00000263293	lncRNA	-193	198	1174	0.00719007	9.71e-09	0.00113016	0.883878	0.000109724	0.085755	0.0291274	rs60399491	0.0399528	down
KPNB1	rs4794048	17:47685707:A:C	QTD000031	BLUEPRINT	CD4+ T cell	naive	ge	EFCAB13-DT	ENSG00000263293	lncRNA	-193	167	1213	0.0229374	9.71e-09	0.00112636	0.873735	0.000124785	0.0967404	0.0282732	rs4794048	0.0430823	down
KPNB1	rs4794048	17:47685707:A:C	QTD000105	GENCORD	T cell	naive	ge	EFCAB13-DT	ENSG00000263293	lncRNA	-193	184	1200	0.00750108	9.71e-09	0.00111453	0.871656	0.000127678	0.0998009	0.027301	rs60399491	0.0439788	up
KPNB1	rs4794048	17:47685707:A:C	QTD000544	TwinsUK	skin	naive	ge	EFCAB13-DT	ENSG00000263293	lncRNA	-193	370	1227	0.00673314	9.71e-09	0.00114022	0.891745	0.000102059	0.0797636	0.0272494	rs60399491	0.0420986	down
KPNB1	rs4794048	17:47685707:A:C	QTD000549	TwinsUK	blood	naive	ge	EFCAB13-DT	ENSG00000263293	lncRNA	-193	195	1101	0.0034967	9.71e-09	0.00113566	0.88817	0.000107652	0.0841394	0.0264475	rs60399491	0.0405332	down
KPNB1	rs4794048	17:47685707:A:C	QTD000326	GTEx	spleen	naive	ge	EFCAB13-DT	ENSG00000263293	lncRNA	-193	227	1229	0.0148442	9.71e-09	0.00124285	0.885022	0.000125051	0.0889987	0.024611	rs60399491	0.0456961	up
KPNB1	rs4794048	17:47685707:A:C	QTD000110	GEUVADIS	LCL	naive	ge	EFCAB13-DT	ENSG00000263293	lncRNA	-193	445	1327	0.000325189	9.71e-09	0.00109824	0.858926	0.00014788	0.115608	0.02422	rs4794048	0.0424839	down
KPNB1	rs4794048	17:47685707:A:C	QTD000544	TwinsUK	skin	naive	ge	ENSG00000262031	ENSG00000262031			370	1175	0.0325875	9.71e-09	0.001146	0.896261	9.98815e-05	0.0780663	0.0244271	rs60399491	0.0461274	up
KPNB1	rs4794048	17:47685707:A:C	QTD000544	TwinsUK	skin	naive	ge	ENSG00000264243	ENSG00000264243	lncRNA	177.6	370	1227	0.000312503	9.71e-09	0.00114277	0.893737	0.000106737	0.0834338	0.0215794	rs60399491	0.0389068	up
KPNB1	rs4794048	17:47685707:A:C	QTD000459	Schmiedel_2018	Th17 cell	naive	ge	ENSG00000264558	ENSG00000264558	lncRNA	-3	88	1137	0.000384591	9.71e-09	0.000981182	0.767358	0.000179248	0.140003	0.0914787	rs60399491	0.0587574	up
KPNB1	rs4794048	17:47685707:A:C	QTD000489	Schmiedel_2018	CD8+ T cell	naive	ge	ENSG00000264558	ENSG00000264558	lncRNA	-3	89	1139	0.0186446	9.71e-09	0.00108787	0.850795	0.000123386	0.096394	0.0515998	rs4794048	0.0510145	down
KPNB1	rs4794048	17:47685707:A:C	QTD000026	BLUEPRINT	neutrophil	naive	ge	ENSG00000264558	ENSG00000264558	lncRNA	-3	196	1213	0.0028857	9.71e-09	0.00110274	0.855411	0.000128533	0.0996174	0.0437404	rs60399491	0.0446379	down
KPNB1	rs4794048	17:47685707:A:C	QTD000469	Schmiedel_2018	Treg memory	naive	ge	ENSG00000264558	ENSG00000264558	lncRNA	-3	89	1139	0.00364669	9.71e-09	0.00110196	0.861818	0.000121324	0.0948005	0.0421587	rs60399491	0.0373693	down
KPNB1	rs4794048	17:47685707:A:C	QTD000006	Alasoo_2018	macrophage	IFNg_18h	ge	ENSG00000264558	ENSG00000264558	lncRNA	-3	84	919	0.00121364	9.71e-09	0.0011192	0.875299	0.00010487	0.0819334	0.0415434	rs4794048	0.0422518	down
KPNB1	rs4794048	17:47685707:A:C	QTD000494	Schmiedel_2018	CD8+ T cell	anti-CD3-CD28_4h	ge	ENSG00000264558	ENSG00000264558	lncRNA	-3	88	1139	0.000473453	9.71e-09	0.00110225	0.862045	0.000125795	0.0983046	0.0384221	rs4794048	0.0410577	down
KPNB1	rs4794048	17:47685707:A:C	QTD000016	Alasoo_2018	macrophage	IFNg_18h+Salmonella_5h	ge	ENSG00000264558	ENSG00000264558	lncRNA	-3	84	919	0.0115203	9.71e-09	0.00112902	0.882985	9.92943e-05	0.0775795	0.0382072	rs60399491	0.0416904	down
KPNB1	rs4794048	17:47685707:A:C	QTD000444	Schmiedel_2018	Th17 cell	naive	ge	ENSG00000264558	ENSG00000264558	lncRNA	-3	89	1139	0.0634226	9.71e-09	0.00111201	0.869679	0.000116773	0.0912497	0.0378427	rs60399491	0.0538716	up
KPNB1	rs4794048	17:47685707:A:C	QTD000056	CAP	LCL	naive	ge	ENSG00000264558	ENSG00000264558	lncRNA	-3	148	1105	0.00763767	9.71e-09	0.00111705	0.873622	0.000111909	0.0874471	0.0377015	rs60399491	0.0504654	up
KPNB1	rs4794048	17:47685707:A:C	QTD000001	Alasoo_2018	macrophage	naive	ge	ENSG00000264558	ENSG00000264558	lncRNA	-3	84	919	0.0118924	9.71e-09	0.00113649	0.888827	9.38225e-05	0.0733032	0.0366395	rs60399491	0.0424287	up
KPNB1	rs4794048	17:47685707:A:C	QTD000499	Schmiedel_2018	CD16+ monocyte	naive	ge	ENSG00000264558	ENSG00000264558	lncRNA	-3	90	1142	8.2262e-05	9.71e-09	0.00108778	0.850725	0.000143843	0.112425	0.0356187	rs4794048	0.042036	up
KPNB1	rs4794048	17:47685707:A:C	QTD000449	Schmiedel_2018	Th1 cell	naive	ge	ENSG00000264558	ENSG00000264558	lncRNA	-3	82	1122	0.00163784	9.71e-09	0.00111865	0.874865	0.000113466	0.0886688	0.0352342	rs60399491	0.0395879	down
KPNB1	rs4794048	17:47685707:A:C	QTD000021	BLUEPRINT	monocyte	naive	ge	ENSG00000264558	ENSG00000264558	lncRNA	-3	191	1214	0.00559499	9.71e-09	0.00110934	0.860525	0.000133578	0.103548	0.034684	rs4794048	0.0404957	down
KPNB1	rs4794048	17:47685707:A:C	QTD000509	Schmiedel_2018	NK cell	naive	ge	ENSG00000264558	ENSG00000264558	lncRNA	-3	90	1139	0.0180613	9.71e-09	0.00110003	0.860307	0.000132859	0.103836	0.0346238	rs60399491	0.0356247	up
KPNB1	rs4794048	17:47685707:A:C	QTD000474	Schmiedel_2018	B cell	naive	ge	ENSG00000264558	ENSG00000264558	lncRNA	-3	91	1128	0.00522682	9.71e-09	0.00111333	0.870708	0.000120923	0.0945035	0.0335544	rs4794048	0.037411	down
KPNB1	rs4794048	17:47685707:A:C	QTD000504	Schmiedel_2018	monocyte	naive	ge	ENSG00000264558	ENSG00000264558	lncRNA	-3	91	1128	0.00167209	9.71e-09	0.00111457	0.87168	0.000119998	0.0937808	0.0333049	rs60399491	0.0371319	up
KPNB1	rs4794048	17:47685707:A:C	QTD000454	Schmiedel_2018	Th2 cell	naive	ge	ENSG00000264558	ENSG00000264558	lncRNA	-3	89	1139	0.0112569	9.71e-09	0.00111339	0.870752	0.000121281	0.0947844	0.0332288	rs4794048	0.0396165	up
KPNB1	rs4794048	17:47685707:A:C	QTD000036	Bossini-Castillo_2019	Treg memory	naive	ge	ENSG00000264558	ENSG00000264558	lncRNA	-3	119	1011	0.00377003	9.71e-09	0.00113017	0.883866	0.000104731	0.0818404	0.0330587	rs60399491	0.043154	down
KPNB1	rs4794048	17:47685707:A:C	QTD000011	Alasoo_2018	macrophage	Salmonella_5h	ge	ENSG00000264558	ENSG00000264558	lncRNA	-3	84	919	0.000374588	9.71e-09	0.00112301	0.878281	0.000112229	0.0877062	0.0327772	rs4794048	0.0403313	down
KPNB1	rs4794048	17:47685707:A:C	QTD000479	Schmiedel_2018	CD4+ T cell	naive	ge	ENSG00000264558	ENSG00000264558	lncRNA	-3	88	1139	0.0285489	9.71e-09	0.00112117	0.876842	0.000114712	0.0896486	0.0322733	rs4794048	0.0395995	down
KPNB1	rs4794048	17:47685707:A:C	QTD000464	Schmiedel_2018	Treg naive	naive	ge	ENSG00000264558	ENSG00000264558	lncRNA	-3	89	1139	0.000664201	9.71e-09	0.00112148	0.877083	0.000114565	0.0895345	0.0321465	rs60399491	0.0391602	up
KPNB1	rs4794048	17:47685707:A:C	QTD000484	Schmiedel_2018	CD4+ T cell	anti-CD3-CD28_4h	ge	ENSG00000264558	ENSG00000264558	lncRNA	-3	89	1139	0.00523593	9.71e-09	0.00110967	0.867842	0.000127254	0.0994592	0.031462	rs60399491	0.0399084	up
KPNB1	rs4794048	17:47685707:A:C	QTD000439	Schmiedel_2018	Tfh cell	naive	ge	ENSG00000264558	ENSG00000264558	lncRNA	-3	89	1139	0.016187	9.71e-09	0.00112562	0.880322	0.000111598	0.0872158	0.031225	rs60399491	0.0400362	up
KPNB1	rs4794048	17:47685707:A:C	QTD000061	CAP	LCL	statin	ge	ENSG00000264558	ENSG00000264558	lncRNA	-3	148	1105	0.0024342	9.71e-09	0.00112836	0.882473	0.000109408	0.0855044	0.0307849	rs60399491	0.0445764	up
KPNB1	rs4794048	17:47685707:A:C	QTD000031	BLUEPRINT	CD4+ T cell	naive	ge	ENSG00000264558	ENSG00000264558	lncRNA	-3	167	1213	0.0107233	9.71e-09	0.00113536	0.88071	0.000117094	0.0907771	0.0272606	rs4794048	0.0416265	down
KPNB1	rs4794048	17:47685707:A:C	QTD000373	Lepik_2017	blood	naive	ge	ENSG00000264558	ENSG00000264558	lncRNA	-3	471	1138	0.000519134	9.71e-09	0.00124272	0.902358	0.000102707	0.074534	0.0217621	rs60399491	0.0501554	up
KPNB1	rs4794048	17:47685707:A:C	QTD000595	Randolph_2021	monocyte	naive	ge	ENSG00000264920	ENSG00000264920			89	1004	0.00150267	9.71e-09	0.00102587	0.802306	0.000125924	0.098286	0.098256		0.0433015	up
KPNB1	rs4794048	17:47685707:A:C	QTD000591	Randolph_2021	NK cell	naive	ge	ENSG00000264920	ENSG00000264920			89	1004	0.00230851	9.71e-09	0.00102552	0.802038	0.000128549	0.100342	0.0964659	rs4794048	0.0714985	up
KPNB1	rs4794048	17:47685707:A:C	QTD000735	Cytoimmgen	CD4+ T cell	anti-CD3-CD28_40h	ge	ENSG00000264920	ENSG00000264920			95	1083	1.06958e-05	9.71e-09	0.000847612	0.662897	0.000327836	0.256233	0.0796947	rs4794048	0.0352701	up
KPNB1	rs4794048	17:47685707:A:C	QTD000730	Cytoimmgen	CD4+ T cell	anti-CD3-CD28_5D	ge	ENSG00000264920	ENSG00000264920			93	1055	0.00279727	9.71e-09	0.00102575	0.802206	0.000151388	0.118239	0.0783771	rs4794048	0.0425808	down
KPNB1	rs4794048	17:47685707:A:C	QTD000056	CAP	LCL	naive	ge	ENSG00000264920	ENSG00000264920			148	1105	2.02369e-07	9.71e-09	0.000959442	0.750363	0.000223234	0.174439	0.0740149	rs4794048	0.053124	up
KPNB1	rs4794048	17:47685707:A:C	QTD000596	Randolph_2021	monocyte	Influenza_6h	ge	ENSG00000264920	ENSG00000264920			89	1004	0.00215865	9.71e-09	0.00108568	0.849084	0.000115008	0.0898252	0.05989	rs4794048	0.0507513	down
KPNB1	rs4794048	17:47685707:A:C	QTD000706	Cytoimmgen	CD4+ T cell	anti-CD3-CD28_5D	ge	ENSG00000264920	ENSG00000264920			94	1056	7.50023e-05	9.71e-09	0.00103387	0.808563	0.000169563	0.132495	0.0577392	rs4794048	0.0469752	up
KPNB1	rs4794048	17:47685707:A:C	QTD000660	Nathan_2022	CD4+ T cell	naive	ge	ENSG00000264920	ENSG00000264920			249	994	1.36193e-05	9.71e-09	0.001075	0.840732	0.000129966	0.10153	0.0565334	rs4794048	0.0608256	up
KPNB1	rs4794048	17:47685707:A:C	QTD000707	Cytoimmgen	CD4+ T cell	naive	ge	ENSG00000264920	ENSG00000264920			106	1078	0.000287732	9.71e-09	0.00097259	0.760639	0.000235473	0.18405	0.0541037	rs60399491	0.0469665	down
KPNB1	rs4794048	17:47685707:A:C	QTD000675	Nathan_2022	CD4+ T cell	naive	ge	ENSG00000264920	ENSG00000264920			248	975	7.52271e-06	9.71e-09	0.000312138	0.244116	0.000904085	0.706967	0.0477006	rs60399491	0.0811375	up
KPNB1	rs4794048	17:47685707:A:C	QTD000686	Nathan_2022	CD4+ T cell	naive	ge	ENSG00000264920	ENSG00000264920			249	994	0.0036815	9.71e-09	0.00111873	0.874936	9.862e-05	0.0770347	0.0468124	rs4794048	0.0427684	up
KPNB1	rs4794048	17:47685707:A:C	QTD000720	Cytoimmgen	CD4+ T cell	naive	ge	ENSG00000264920	ENSG00000264920			106	1078	0.00019472	9.71e-09	0.00109111	0.853329	0.00012801	0.100022	0.0454298	rs4794048	0.036292	up
KPNB1	rs4794048	17:47685707:A:C	QTD000586	Randolph_2021	B cell	Influenza_6h	ge	ENSG00000264920	ENSG00000264920			89	1004	0.000311848	9.71e-09	0.00109264	0.854528	0.000126961	0.0992033	0.045049	rs60399491	0.048654	down
KPNB1	rs4794048	17:47685707:A:C	QTD000737	Cytoimmgen	CD4+ T cell	anti-CD3-CD28_40h	ge	ENSG00000264920	ENSG00000264920			95	1083	1.49552e-05	9.71e-09	0.00108458	0.848223	0.000135871	0.106172	0.0443843	rs4794048	0.0543444	up
KPNB1	rs4794048	17:47685707:A:C	QTD000709	Cytoimmgen	CD4+ T cell	anti-CD3-CD28_40h	ge	ENSG00000264920	ENSG00000264920			94	1002	0.0115182	9.71e-09	0.00112079	0.876534	0.000100703	0.0786695	0.0435751	rs4794048	0.0382436	up
KPNB1	rs4794048	17:47685707:A:C	QTD000389	Nedelec_2016	macrophage	Salmonella_5h	ge	ENSG00000264920	ENSG00000264920			167	1186	3.57915e-09	9.71e-09	0.000847832	0.663075	0.000374517	0.292818	0.0428852	rs4794048	0.0709525	up
KPNB1	rs4794048	17:47685707:A:C	QTD000723	Cytoimmgen	CD4+ T cell	anti-CD3-CD28_16h	ge	ENSG00000264920	ENSG00000264920			100	1088	0.00233121	9.71e-09	0.00109159	0.853705	0.000130893	0.102283	0.0427891	rs60399491	0.0428176	up
KPNB1	rs4794048	17:47685707:A:C	QTD000703	Cytoimmgen	CD4+ T cell	anti-CD3-CD28_40h	ge	ENSG00000264920	ENSG00000264920			93	1001	0.0109726	9.71e-09	0.00110425	0.8636	0.000119998	0.0937641	0.0414121	rs60399491	0.0463281	down
KPNB1	rs4794048	17:47685707:A:C	QTD000738	Cytoimmgen	CD4+ T cell	anti-CD3-CD28_40h	ge	ENSG00000264920	ENSG00000264920			95	1083	0.00274449	9.71e-09	0.00110388	0.863315	0.000120387	0.0940687	0.0413916	rs60399491	0.0411019	up
KPNB1	rs4794048	17:47685707:A:C	QTD000592	Randolph_2021	NK cell	Influenza_6h	ge	ENSG00000264920	ENSG00000264920			89	1004	0.00409926	9.71e-09	0.00111743	0.873912	0.000107552	0.0840324	0.0408303	rs4794048	0.0356441	down
KPNB1	rs4794048	17:47685707:A:C	QTD000664	Nathan_2022	CD4+ T cell	naive	ge	ENSG00000264920	ENSG00000264920			247	994	3.22229e-05	9.71e-09	0.0010613	0.83002	0.000163718	0.127959	0.0407964	rs60399491	0.0413929	up
KPNB1	rs4794048	17:47685707:A:C	QTD000666	Nathan_2022	CD4+ T cell	naive	ge	ENSG00000264920	ENSG00000264920			248	975	0.000123349	9.71e-09	0.00102495	0.80159	0.000200435	0.156675	0.0405099	rs60399491	0.0598946	up
KPNB1	rs4794048	17:47685707:A:C	QTD000694	Cytoimmgen	CD4+ memory T cell	naive	ge	ENSG00000264920	ENSG00000264920			106	1078	0.000169333	9.71e-09	0.000982335	0.76826	0.000244481	0.191124	0.0393897	rs60399491	0.0415815	down
KPNB1	rs4794048	17:47685707:A:C	QTD000588	Randolph_2021	CD4+ T cell	Influenza_6h	ge	ENSG00000264920	ENSG00000264920			89	1004	7.45666e-05	9.71e-09	0.00111362	0.870939	0.000113955	0.0890438	0.0387896	rs4794048	0.0428653	down
KPNB1	rs4794048	17:47685707:A:C	QTD000691	Cytoimmgen	CD4+ memory T cell	anti-CD3-CD28_40h	ge	ENSG00000264920	ENSG00000264920			94	1003	3.45525e-05	9.71e-09	0.00104967	0.820912	0.000178597	0.139599	0.0382606	rs4794048	0.0418532	up
KPNB1	rs4794048	17:47685707:A:C	QTD000690	Cytoimmgen	CD4+ T cell	anti-CD3-CD28_40h	ge	ENSG00000264920	ENSG00000264920			94	1002	1.47875e-05	9.71e-09	0.000880614	0.688702	0.000348616	0.272567	0.0375018	rs4794048	0.0371587	up
KPNB1	rs4794048	17:47685707:A:C	QTD000678	Nathan_2022	CD4+ T cell	naive	ge	ENSG00000264920	ENSG00000264920			248	975	0.000515791	9.71e-09	0.00100816	0.788461	0.000221539	0.173186	0.0371231	rs60399491	0.0495046	up
KPNB1	rs4794048	17:47685707:A:C	QTD000714	Cytoimmgen	CD4+ T cell	naive	ge	ENSG00000264920	ENSG00000264920			106	1078	0.00126377	9.71e-09	0.00110328	0.862847	0.000126886	0.0991609	0.036762	rs60399491	0.0424036	up
KPNB1	rs4794048	17:47685707:A:C	QTD000734	Cytoimmgen	CD4+ T cell	naive	ge	ENSG00000264920	ENSG00000264920			106	1078	0.00408754	9.71e-09	0.00111009	0.868173	0.000120159	0.0938996	0.0366971	rs4794048	0.0400316	up
KPNB1	rs4794048	17:47685707:A:C	QTD000665	Nathan_2022	CD4+ T cell	naive	ge	ENSG00000264920	ENSG00000264920			249	994	0.00170594	9.71e-09	0.00105861	0.827914	0.000172382	0.134744	0.0361109	rs60399491	0.053801	up
KPNB1	rs4794048	17:47685707:A:C	QTD000711	Cytoimmgen	CD4+ T cell	anti-CD3-CD28_5D	ge	ENSG00000264920	ENSG00000264920			94	1056	0.00345713	9.71e-09	0.00111892	0.875075	0.000112461	0.0878807	0.0358127	rs60399491	0.040227	up
KPNB1	rs4794048	17:47685707:A:C	QTD000016	Alasoo_2018	macrophage	IFNg_18h+Salmonella_5h	ge	ENSG00000264920	ENSG00000264920			84	919	0.00367635	9.71e-09	0.00111242	0.870002	0.000119332	0.0932561	0.03551	rs60399491	0.0441554	up
KPNB1	rs4794048	17:47685707:A:C	QTD000589	Randolph_2021	CD8+ T cell	naive	ge	ENSG00000264920	ENSG00000264920			89	1004	0.000872538	9.71e-09	0.00112199	0.877485	0.000110274	0.0861727	0.0351101	rs60399491	0.0470604	down
KPNB1	rs4794048	17:47685707:A:C	QTD000499	Schmiedel_2018	CD16+ monocyte	naive	ge	ENSG00000264920	ENSG00000264920			90	1142	1.82843e-05	9.71e-09	0.000896574	0.701188	0.00033608	0.26277	0.0348092	rs60399491	0.0511931	down
KPNB1	rs4794048	17:47685707:A:C	QTD000494	Schmiedel_2018	CD8+ T cell	anti-CD3-CD28_4h	ge	ENSG00000264920	ENSG00000264920			88	1139	9.95387e-05	9.71e-09	0.00107569	0.841267	0.000157637	0.123215	0.0342841	rs60399491	0.0397594	down
KPNB1	rs4794048	17:47685707:A:C	QTD000484	Schmiedel_2018	CD4+ T cell	anti-CD3-CD28_4h	ge	ENSG00000264920	ENSG00000264920			89	1139	0.00186346	9.71e-09	0.0011039	0.86333	0.000130152	0.101722	0.0337144	rs60399491	0.0462132	down
KPNB1	rs4794048	17:47685707:A:C	QTD000585	Randolph_2021	B cell	naive	ge	ENSG00000264920	ENSG00000264920			89	1004	0.0147717	9.71e-09	0.00113164	0.885032	0.000102408	0.0800235	0.0337103	rs60399491	0.0441074	down
KPNB1	rs4794048	17:47685707:A:C	QTD000712	Cytoimmgen	CD4+ T cell	anti-CD3-CD28_16h	ge	ENSG00000264920	ENSG00000264920			100	1088	0.0189269	9.71e-09	0.00111479	0.871849	0.00011951	0.0933987	0.0335182	rs4794048	0.0390961	down
KPNB1	rs4794048	17:47685707:A:C	QTD000590	Randolph_2021	CD8+ T cell	Influenza_6h	ge	ENSG00000264920	ENSG00000264920			89	1004	3.28718e-06	9.71e-09	0.00111266	0.870183	0.000121656	0.0950773	0.0335056	rs4794048	0.0412287	up
KPNB1	rs4794048	17:47685707:A:C	QTD000732	Cytoimmgen	CD4+ T cell	anti-CD3-CD28_40h	ge	ENSG00000264920	ENSG00000264920			93	1002	0.0822829	9.71e-09	0.00113464	0.887367	9.98944e-05	0.0780577	0.0333406	rs60399491	0.0421282	down
KPNB1	rs4794048	17:47685707:A:C	QTD000749	Cytoimmgen	CD4+ T cell	anti-CD3-CD28_40h	ge	ENSG00000264920	ENSG00000264920			93	1001	0.0145039	9.71e-09	0.00112856	0.882614	0.000106601	0.0833037	0.0328468	rs4794048	0.039154	up
KPNB1	rs4794048	17:47685707:A:C	QTD000701	Cytoimmgen	CD4+ T cell	anti-CD3-CD28_5D	ge	ENSG00000264920	ENSG00000264920			94	1056	0.00669855	9.71e-09	0.00111753	0.873989	0.00011768	0.0919682	0.0328081	rs60399491	0.0421515	up
KPNB1	rs4794048	17:47685707:A:C	QTD000698	Cytoimmgen	CD4+ T cell	anti-CD3-CD28_16h	ge	ENSG00000264920	ENSG00000264920			97	1088	0.00701192	9.71e-09	0.00112328	0.878488	0.000111931	0.0874734	0.0328036	rs60399491	0.0436298	up
KPNB1	rs4794048	17:47685707:A:C	QTD000061	CAP	LCL	statin	ge	ENSG00000264920	ENSG00000264920			148	1105	1.16518e-09	9.71e-09	0.000874102	0.68362	0.000361135	0.282372	0.0327722	rs60399491	0.0366923	up
KPNB1	rs4794048	17:47685707:A:C	QTD000741	Cytoimmgen	CD4+ T cell	anti-CD3-CD28_16h	ge	ENSG00000264920	ENSG00000264920			100	1088	0.00116263	9.71e-09	0.00111527	0.872229	0.000120042	0.0938163	0.0327192	rs60399491	0.0403576	down
KPNB1	rs4794048	17:47685707:A:C	QTD000751	Cytoimmgen	CD4+ T cell	anti-CD3-CD28_16h	ge	ENSG00000264920	ENSG00000264920			97	1087	0.00418994	9.71e-09	0.00111669	0.873337	0.000118683	0.0927541	0.0326734	rs4794048	0.0397838	down
KPNB1	rs4794048	17:47685707:A:C	QTD000689	Cytoimmgen	CD4+ T cell	naive	ge	ENSG00000264920	ENSG00000264920			105	1078	0.000829566	9.71e-09	0.00108968	0.852209	0.000145884	0.114028	0.0325281	rs4794048	0.0419361	up
KPNB1	rs4794048	17:47685707:A:C	QTD000668	Nathan_2022	CD4+ T cell	naive	ge	ENSG00000264920	ENSG00000264920			249	994	0.000607967	9.71e-09	0.00110765	0.866265	0.000128192	0.100192	0.0323078	rs60399491	0.0520858	up
KPNB1	rs4794048	17:47685707:A:C	QTD000587	Randolph_2021	CD4+ T cell	naive	ge	ENSG00000264920	ENSG00000264920			89	1004	0.000102576	9.71e-09	0.00108088	0.84533	0.00015509	0.121228	0.0322061	rs60399491	0.0423014	down
KPNB1	rs4794048	17:47685707:A:C	QTD000718	Cytoimmgen	CD4+ T cell	anti-CD3-CD28_16h	ge	ENSG00000264920	ENSG00000264920			100	1088	0.000998906	9.71e-09	0.00109267	0.85455	0.000143568	0.112217	0.0319967	rs4794048	0.0406666	up
KPNB1	rs4794048	17:47685707:A:C	QTD000708	Cytoimmgen	CD4+ T cell	anti-CD3-CD28_40h	ge	ENSG00000264920	ENSG00000264920			94	1002	5.35189e-06	9.71e-09	0.00108498	0.848528	0.000151811	0.118664	0.0315714	rs60399491	0.0415163	up
KPNB1	rs4794048	17:47685707:A:C	QTD000704	Cytoimmgen	CD4+ T cell	anti-CD3-CD28_40h	ge	ENSG00000264920	ENSG00000264920			95	1083	1.0589e-09	9.71e-09	0.0010158	0.79443	0.000221256	0.172977	0.0313563	rs60399491	0.035621	down
KPNB1	rs4794048	17:47685707:A:C	QTD000721	Cytoimmgen	CD4+ T cell	anti-CD3-CD28_16h	ge	ENSG00000264920	ENSG00000264920			98	1060	0.00416628	9.71e-09	0.00112615	0.880731	0.000111387	0.0870512	0.0309805	rs60399491	0.0397733	down
KPNB1	rs4794048	17:47685707:A:C	QTD000672	Nathan_2022	CD4+ T cell	naive	ge	ENSG00000264920	ENSG00000264920			249	994	0.000160525	9.71e-09	0.00110817	0.866672	0.000129883	0.101517	0.0305723	rs4794048	0.0569339	up
KPNB1	rs4794048	17:47685707:A:C	QTD000726	Cytoimmgen	CD4+ T cell	anti-CD3-CD28_16h	ge	ENSG00000264920	ENSG00000264920			100	1088	0.000626562	9.71e-09	0.00108657	0.849779	0.000151711	0.118589	0.0303941	rs60399491	0.0399823	down
KPNB1	rs4794048	17:47685707:A:C	QTD000717	Cytoimmgen	CD4+ T cell	anti-CD3-CD28_5D	ge	ENSG00000264920	ENSG00000264920			94	1056	0.000191728	9.71e-09	0.00103294	0.807833	0.000206062	0.161096	0.0298319	rs60399491	0.0413348	up
KPNB1	rs4794048	17:47685707:A:C	QTD000439	Schmiedel_2018	Tfh cell	naive	ge	ENSG00000264920	ENSG00000264920			89	1139	2.94795e-06	9.71e-09	0.0008259	0.645916	0.000413105	0.323019	0.0298258	rs60399491	0.0480218	down
KPNB1	rs4794048	17:47685707:A:C	QTD000727	Cytoimmgen	CD4+ T cell	anti-CD3-CD28_5D	ge	ENSG00000264920	ENSG00000264920			94	1056	5.68943e-05	9.71e-09	0.000951967	0.744506	0.000287789	0.225013	0.0292418	rs4794048	0.040277	up
KPNB1	rs4794048	17:47685707:A:C	QTD000006	Alasoo_2018	macrophage	IFNg_18h	ge	ENSG00000264920	ENSG00000264920			84	919	1.18058e-05	9.71e-09	0.000724015	0.566236	0.000515773	0.403316	0.0292078	rs60399491	0.0473928	up
KPNB1	rs4794048	17:47685707:A:C	QTD000661	Nathan_2022	CD4+ T cell	naive	ge	ENSG00000264920	ENSG00000264920			249	994	2.55357e-06	9.71e-09	0.00104243	0.81526	0.00019775	0.154598	0.0289024	rs60399491	0.0363255	up
KPNB1	rs4794048	17:47685707:A:C	QTD000011	Alasoo_2018	macrophage	Salmonella_5h	ge	ENSG00000264920	ENSG00000264920			84	919	1.11051e-06	9.71e-09	0.000702315	0.549265	0.000538228	0.420879	0.0286155	rs60399491	0.0445853	up
KPNB1	rs4794048	17:47685707:A:C	QTD000697	Cytoimmgen	CD4+ T cell	naive	ge	ENSG00000264920	ENSG00000264920			106	1078	1.6238e-05	9.71e-09	0.000958595	0.749693	0.000282007	0.220494	0.0285727	rs4794048	0.0413723	up
KPNB1	rs4794048	17:47685707:A:C	QTD000479	Schmiedel_2018	CD4+ T cell	naive	ge	ENSG00000264920	ENSG00000264920			88	1139	6.19455e-06	9.71e-09	0.000984431	0.769899	0.000256336	0.200417	0.0284431	rs60399491	0.038708	down
KPNB1	rs4794048	17:47685707:A:C	QTD000504	Schmiedel_2018	monocyte	naive	ge	ENSG00000264920	ENSG00000264920			91	1128	4.81334e-05	9.71e-09	0.000975524	0.762933	0.000265298	0.207427	0.0283994	rs60399491	0.042195	down
KPNB1	rs4794048	17:47685707:A:C	QTD000026	BLUEPRINT	neutrophil	naive	ge	ENSG00000264920	ENSG00000264920			196	1213	5.20468e-06	9.71e-09	0.00102384	0.794206	0.000227578	0.176479	0.0280641	rs60399491	0.0477718	down
KPNB1	rs4794048	17:47685707:A:C	QTD000474	Schmiedel_2018	B cell	naive	ge	ENSG00000264920	ENSG00000264920			91	1128	1.7868e-06	9.71e-09	0.000948054	0.741449	0.000294794	0.230497	0.0268108	rs60399491	0.0408781	down
KPNB1	rs4794048	17:47685707:A:C	QTD000728	Cytoimmgen	CD4+ T cell	anti-CD3-CD28_5D	ge	ENSG00000264920	ENSG00000264920			94	1056	0.00010911	9.71e-09	0.000903682	0.706743	0.000339268	0.265278	0.0267355	rs4794048	0.0407704	down
KPNB1	rs4794048	17:47685707:A:C	QTD000549	TwinsUK	blood	naive	ge	ENSG00000264920	ENSG00000264920			195	1101	0.000320241	9.71e-09	0.00109781	0.85857	0.000146964	0.114886	0.0252989	rs60399491	0.0394324	down
KPNB1	rs4794048	17:47685707:A:C	QTD000459	Schmiedel_2018	Th17 cell	naive	ge	ENSG00000264920	ENSG00000264920			88	1137	3.03054e-06	9.71e-09	0.00084454	0.660494	0.000400448	0.31313	0.0251306	rs60399491	0.0384756	up
KPNB1	rs4794048	17:47685707:A:C	QTD000688	Nathan_2022	CD4+ T cell	naive	ge	ENSG00000264920	ENSG00000264920			249	994	0.000475249	9.71e-09	0.00100823	0.788517	0.0002369	0.185224	0.0250139	rs4794048	0.0429927	down
KPNB1	rs4794048	17:47685707:A:C	QTD000677	Nathan_2022	CD4+ T cell	naive	ge	ENSG00000264920	ENSG00000264920			249	994	0.000153671	9.71e-09	0.000977486	0.764469	0.000268267	0.209756	0.0245289	rs4794048	0.0378612	down
KPNB1	rs4794048	17:47685707:A:C	QTD000509	Schmiedel_2018	NK cell	naive	ge	ENSG00000264920	ENSG00000264920			90	1139	6.26381e-06	9.71e-09	0.000857146	0.670353	0.000388972	0.304157	0.0242439	rs60399491	0.0396479	up
KPNB1	rs4794048	17:47685707:A:C	QTD000687	Nathan_2022	CD4+ T cell	naive	ge	ENSG00000264920	ENSG00000264920			249	994	3.75961e-07	9.71e-09	0.000865083	0.676561	0.000381182	0.298065	0.0241276	rs60399491	0.0423179	up
KPNB1	rs4794048	17:47685707:A:C	QTD000464	Schmiedel_2018	Treg naive	naive	ge	ENSG00000264920	ENSG00000264920			89	1139	2.86076e-06	9.71e-09	0.000805921	0.630291	0.000441403	0.345164	0.0232976	rs60399491	0.0405576	up
KPNB1	rs4794048	17:47685707:A:C	QTD000733	Cytoimmgen	CD4+ T cell	anti-CD3-CD28_40h	ge	ENSG00000264920	ENSG00000264920			95	1083	6.77056e-08	9.71e-09	0.000825695	0.645756	0.000421663	0.329726	0.023271	rs60399491	0.0388327	up
