## Supplementary Tables for "Genome-wide meta-analysis of shingles identifies eight susceptibility loci implicating antigen presentation and interferon signaling" (part 2 of 3)

### Sheet: S9. Coloc (continued)
S9. Colocalization of the seven shingles signals outside the MHC with gene expression in eQTL Catalogue datasets. A) Summary per locus and gene for gene–dataset pairs with an eQTL P < 1 × 10⁻⁴, showing the dataset with the highest posterior probability of a shared causal variant. B) All tests. PP.H3 is the posterior probability of distinct causal variants, and PP.H4 the posterior probability of a shared causal variant (colocalization, PP.H4 ≥ 0.8).
KPNB1	rs4794048	17:47685707:A:C	QTD000680	Nathan_2022	CD4+ T cell	naive	ge	ENSG00000264920	ENSG00000264920			249	994	9.32717e-06	9.71e-09	0.000487397	0.381182	0.000767295	0.600048	0.0175153	rs4794048	0.0452698	down
KPNB1	rs4794048	17:47685707:A:C	QTD000469	Schmiedel_2018	Treg memory	naive	ge	ENSG00000264920	ENSG00000264920			89	1139	1.53208e-06	9.71e-09	0.000589217	0.460812	0.000665975	0.520809	0.0171238	rs60399491	0.0429824	down
KPNB1	rs4794048	17:47685707:A:C	QTD000444	Schmiedel_2018	Th17 cell	naive	ge	ENSG00000264920	ENSG00000264920			89	1139	4.6514e-07	9.71e-09	0.000584516	0.457136	0.000670936	0.524689	0.01692	rs60399491	0.0390602	down
KPNB1	rs4794048	17:47685707:A:C	QTD000454	Schmiedel_2018	Th2 cell	naive	ge	ENSG00000264920	ENSG00000264920			89	1139	5.78493e-08	9.71e-09	0.000551004	0.430926	0.000706311	0.552358	0.0154588	rs60399491	0.0399111	up
KPNB1	rs4794048	17:47685707:A:C	QTD000489	Schmiedel_2018	CD8+ T cell	naive	ge	ENSG00000264920	ENSG00000264920			89	1139	2.7885e-07	9.71e-09	0.000483303	0.377979	0.000775163	0.606207	0.0145554	rs60399491	0.0436348	down
KPNB1	rs4794048	17:47685707:A:C	QTD000001	Alasoo_2018	macrophage	naive	ge	ENSG00000264920	ENSG00000264920			84	919	1.57792e-07	9.71e-09	0.00026435	0.206743	0.000994145	0.77747	0.0145292	rs60399491	0.0468843	up
KPNB1	rs4794048	17:47685707:A:C	QTD000615	OneK1K	CD8+ T cell	naive	ge	ENSG00000264920	ENSG00000264920			980	1298	2.94835e-05	9.71e-09	0.000398941	0.31201	0.000860813	0.67321	0.0135199	rs4794048	0.0442563	up
KPNB1	rs4794048	17:47685707:A:C	QTD000693	Cytoimmgen	CD4+ T cell	anti-CD3-CD28_16h	ge	ENSG00000264920	ENSG00000264920			99	1060	5.46868e-06	9.71e-09	0.000458768	0.358791	0.000801802	0.627043	0.0129056	rs60399491	0.0389761	down
KPNB1	rs4794048	17:47685707:A:C	QTD000695	Cytoimmgen	CD4+ memory T cell	anti-CD3-CD28_16h	ge	ENSG00000264920	ENSG00000264920			95	1087	2.65446e-06	9.71e-09	0.000433064	0.33869	0.000827775	0.647359	0.0126909	rs60399491	0.0415933	down
KPNB1	rs4794048	17:47685707:A:C	QTD000105	GENCORD	T cell	naive	ge	ENSG00000264920	ENSG00000264920			184	1200	1.01251e-07	9.71e-09	0.000388264	0.303656	0.000876291	0.685316	0.00976322	rs60399491	0.0400034	up
KPNB1	rs4794048	17:47685707:A:C	QTD000379	Nedelec_2016	macrophage	Listeria_5h	ge	ENSG00000264920	ENSG00000264920			163	1145	8.60765e-12	9.71e-09	0.000304752	0.238341	0.000961429	0.751898	0.00849475	rs4794048	0.0482915	up
KPNB1	rs4794048	17:47685707:A:C	QTD000681	Nathan_2022	CD4+ T cell	naive	ge	ENSG00000264920	ENSG00000264920			249	994	1.12386e-10	9.71e-09	0.000172752	0.135105	0.00109387	0.855473	0.00815505	rs11658670	0.0950316	up
KPNB1	rs4794048	17:47685707:A:C	QTD000095	GENCORD	LCL	naive	ge	ENSG00000264920	ENSG00000264920			190	1214	2.16601e-06	9.71e-09	0.000310425	0.242779	0.000956789	0.748277	0.00767626	rs4794048	0.0413365	up
KPNB1	rs4794048	17:47685707:A:C	QTD000683	Nathan_2022	CD4+ T cell	naive	ge	ENSG00000264920	ENSG00000264920			249	994	1.35354e-10	9.71e-09	0.000236007	0.184575	0.00103129	0.806536	0.00762146	rs60399491	0.0415818	up
KPNB1	rs4794048	17:47685707:A:C	QTD000449	Schmiedel_2018	Th1 cell	naive	ge	ENSG00000264920	ENSG00000264920			82	1122	1.54876e-07	9.71e-09	0.000155892	0.121919	0.00111447	0.871587	0.00522332	rs60399491	0.0430559	down
KPNB1	rs4794048	17:47685707:A:C	QTD000685	Nathan_2022	CD4+ T cell	naive	ge	ENSG00000264920	ENSG00000264920			249	994	1.0089e-06	9.71e-09	0.000104532	0.0817517	0.00116925	0.914439	0.0025351	rs4794048	0.0379024	up
KPNB1	rs4794048	17:47685707:A:C	QTD000614	OneK1K	CD4+ TEM cell	naive	ge	ENSG00000264920	ENSG00000264920			981	1298	4.14862e-06	9.71e-09	0.000206101	0.161191	0.00106767	0.835013	0.00252213	rs60399491	0.0379715	down
KPNB1	rs4794048	17:47685707:A:C	QTD000716	Cytoimmgen	CD4+ T cell	anti-CD3-CD28_5D	ge	ENSG00000264920	ENSG00000264920			94	1056	8.91853e-08	9.71e-09	8.31151e-05	0.0650019	0.00119083	0.931311	0.00241322	rs60399491	0.0399763	down
KPNB1	rs4794048	17:47685707:A:C	QTD000326	GTEx	spleen	naive	ge	ENSG00000264920	ENSG00000264920			227	1229	3.23314e-13	9.71e-09	8.8881e-05	0.0632915	0.00131071	0.93334	0.00196847	rs60399491	0.0517883	down
KPNB1	rs4794048	17:47685707:A:C	QTD000696	Cytoimmgen	CD4+ T cell	anti-CD3-CD28_5D	ge	ENSG00000264920	ENSG00000264920			88	1080	4.89023e-08	9.71e-09	2.51678e-05	0.0196831	0.00125052	0.977992	0.00104888	rs60399491	0.0389178	up
KPNB1	rs4794048	17:47685707:A:C	QTD000384	Nedelec_2016	macrophage	naive	ge	ENSG00000264920	ENSG00000264920			163	1147	4.16977e-13	9.71e-09	3.34602e-05	0.0261686	0.00124225	0.971537	0.00101836	rs4794048	0.0381755	up
KPNB1	rs4794048	17:47685707:A:C	QTD000608	OneK1K	B cell	naive	ge	ENSG00000264920	ENSG00000264920			980	1298	1.83828e-06	9.71e-09	6.2942e-05	0.0492266	0.00121295	0.948641	0.000856054	rs4794048	0.0416716	up
KPNB1	rs4794048	17:47685707:A:C	QTD000692	Cytoimmgen	CD4+ memory T cell	anti-CD3-CD28_5D	ge	ENSG00000264920	ENSG00000264920			93	1055	4.69418e-08	9.71e-09	2.28127e-05	0.0178412	0.00125329	0.980162	0.000720251	rs4794048	0.040921	down
KPNB1	rs4794048	17:47685707:A:C	QTD000021	BLUEPRINT	monocyte	naive	ge	ENSG00000264920	ENSG00000264920			191	1214	1.26448e-08	9.71e-09	9.59224e-06	0.00744081	0.00127718	0.990719	0.00055383	rs4794048	0.0457639	up
KPNB1	rs4794048	17:47685707:A:C	QTD000673	Nathan_2022	CD4+ T cell	naive	ge	ENSG00000264920	ENSG00000264920			249	994	1.32381e-14	9.71e-09	5.66615e-06	0.00443136	0.00127096	0.99399	0.000302368	rs60399491	0.0437599	up
KPNB1	rs4794048	17:47685707:A:C	QTD000221	GTEx	LCL	naive	ge	ENSG00000264920	ENSG00000264920			147	1229	8.33856e-10	9.71e-09	1.5518e-06	0.00110503	0.00140073	0.997449	4.3224e-05	rs4794048	0.0376128	up
KPNB1	rs4794048	17:47685707:A:C	QTD000743	Cytoimmgen	CD4+ T cell	anti-CD3-CD28_5D	ge	ENSG00000264920	ENSG00000264920			94	1056	1.83104e-09	9.71e-09	8.79156e-07	0.000687562	0.00127611	0.998008	2.77679e-05	rs60399491	0.0385192	up
KPNB1	rs4794048	17:47685707:A:C	QTD000356	GTEx	blood	naive	ge	ENSG00000264920	ENSG00000264920			670	1229	3.71117e-14	9.71e-09	2.04637e-07	0.00014572	0.00140213	0.998444	8.12975e-06	rs145682182	0.115554	up
KPNB1	rs4794048	17:47685707:A:C	QTD000031	BLUEPRINT	CD4+ T cell	naive	ge	ENSG00000264920	ENSG00000264920			167	1213	1.32952e-11	9.71e-09	2.48021e-08	1.92393e-05	0.00128745	0.99869	3.55593e-06		0.103162	down
KPNB1	rs4794048	17:47685707:A:C	QTD000373	Lepik_2017	blood	naive	ge	ENSG00000264920	ENSG00000264920			471	1138	1.43604e-26	9.71e-09	6.6998e-17	4.86485e-14	0.00137529	0.998621	3.53571e-06	rs13353189	0.288747	up
KPNB1	rs4794048	17:47685707:A:C	QTD000539	TwinsUK	LCL	naive	ge	ENSG00000264920	ENSG00000264920			418	1138	2.63749e-15	9.71e-09	2.9549e-11	2.31096e-08	0.00127701	0.99872	2.53307e-06	rs71377324	0.212133	down
KPNB1	rs4794048	17:47685707:A:C	QTD000612	OneK1K	CD4+ T cell	naive	ge	ENSG00000264920	ENSG00000264920			981	1298	2.91955e-29	9.71e-09	3.51658e-25	2.7503e-22	0.00127698	0.998721	2.51446e-06		0.211737	down
KPNB1	rs4794048	17:47685707:A:C	QTD000311	GTEx	skin (suprapubic)	naive	ge	ENSG00000264920	ENSG00000264920			517	1229	8.14865e-21	9.71e-09	4.31666e-18	3.07386e-15	0.00140234	0.998595	2.41543e-06	rs2325747	0.318536	up
KPNB1	rs4794048	17:47685707:A:C	QTD000036	Bossini-Castillo_2019	Treg memory	naive	ge	ENSG00000264920	ENSG00000264920			119	1011	9.54681e-27	9.71e-09	3.86336e-33	3.02141e-30	0.00127703	0.998721	2.40497e-06	rs77255138	0.480319	down
KPNB1	rs4794048	17:47685707:A:C	QTD000286	GTEx	tibial nerve	naive	ge	ENSG00000264920	ENSG00000264920			532	1229	4.39762e-29	9.71e-09	3.86472e-26	2.75204e-23	0.00140234	0.998595	2.37344e-06	rs13353189	0.508237	up
KPNB1	rs4794048	17:47685707:A:C	QTD000617	OneK1K	CD8+ TEM cell	naive	ge	ENSG00000264920	ENSG00000264920			981	1298	8.02372e-13	9.71e-09	1.71977e-10	1.34503e-07	0.00127698	0.998721	2.33116e-06	rs10459927	0.113519	down
KPNB1	rs4794048	17:47685707:A:C	QTD000316	GTEx	skin	naive	ge	ENSG00000264920	ENSG00000264920			605	1229	1.04168e-29	9.71e-09	8.90882e-28	6.3439e-25	0.00140234	0.998595	2.32583e-06	rs2325747	0.226851	up
KPNB1	rs4794048	17:47685707:A:C	QTD000110	GEUVADIS	LCL	naive	ge	ENSG00000264920	ENSG00000264920			445	1327	3.71053e-17	9.71e-09	2.80337e-11	2.19251e-08	0.00127698	0.998721	2.24811e-06	rs17616603	0.133188	down
KPNB1	rs4794048	17:47685707:A:C	QTD000613	OneK1K	CD4+ TCM cell	naive	ge	ENSG00000264920	ENSG00000264920			981	1298	6.74281e-33	9.71e-09	3.30117e-30	2.58183e-27	0.00127698	0.998721	2.17901e-06	rs11653445	0.444681	down
KPNB1	rs4794048	17:47685707:A:C	QTD000544	TwinsUK	skin	naive	ge	ENSG00000264920	ENSG00000264920			370	1227	8.34104e-13	9.71e-09	4.69303e-10	3.67033e-07	0.001277	0.998721	2.09905e-06	rs13353189	0.123025	up
KPNB1	rs4794048	17:47685707:A:C	QTD000620	OneK1K	NK cell	naive	ge	ENSG00000264920	ENSG00000264920			981	1298	1.00343e-25	9.71e-09	2.7913e-23	2.18306e-20	0.00127698	0.998721	1.97098e-06	rs34593510	0.131072	down
KPNB1	rs4794048	17:47685707:A:C	QTD000061	CAP	LCL	statin	ge	ENSG00000266601	ENSG00000266601			148	1105	0.00163377	9.71e-09	0.00107489	0.840653	0.000119736	0.0935139	0.0646388	rs60399491	0.0481553	up
KPNB1	rs4794048	17:47685707:A:C	QTD000379	Nedelec_2016	macrophage	Listeria_5h	ge	ENSG00000266601	ENSG00000266601			163	1145	0.000356966	9.71e-09	0.00105561	0.82557	0.000140263	0.109569	0.0636651	rs4794048	0.0495851	up
KPNB1	rs4794048	17:47685707:A:C	QTD000221	GTEx	LCL	naive	ge	ENSG00000266601	ENSG00000266601			147	1229	0.00393201	9.71e-09	0.00118774	0.84578	0.000141473	0.100637	0.0522537	rs4794048	0.0525284	down
KPNB1	rs4794048	17:47685707:A:C	QTD000356	GTEx	blood	naive	ge	ENSG00000266601	ENSG00000266601			670	1229	7.59401e-05	9.71e-09	0.000827064	0.588945	0.000506084	0.360279	0.049442	rs60399491	0.044945	up
KPNB1	rs4794048	17:47685707:A:C	QTD000419	Quach_2016	monocyte	Pam3CSK4_6h	ge	ENSG00000266601	ENSG00000266601			196	1119	0.00136846	9.71e-09	0.00111421	0.871404	0.000113928	0.0890241	0.0383435	rs60399491	0.0425192	up
KPNB1	rs4794048	17:47685707:A:C	QTD000494	Schmiedel_2018	CD8+ T cell	anti-CD3-CD28_4h	ge	ENSG00000266601	ENSG00000266601			88	1139	0.00684757	9.71e-09	0.00110937	0.867609	0.000122027	0.0953631	0.0357965	rs60399491	0.0469502	down
KPNB1	rs4794048	17:47685707:A:C	QTD000384	Nedelec_2016	macrophage	naive	ge	ENSG00000266601	ENSG00000266601			163	1147	0.0077503	9.71e-09	0.0011156	0.87249	0.000117767	0.0920351	0.0342413	rs4794048	0.0513222	up
KPNB1	rs4794048	17:47685707:A:C	QTD000484	Schmiedel_2018	CD4+ T cell	anti-CD3-CD28_4h	ge	ENSG00000266601	ENSG00000266601			89	1139	0.0132557	9.71e-09	0.00111162	0.869373	0.000123161	0.0962552	0.0331371	rs4794048	0.0383512	down
KPNB1	rs4794048	17:47685707:A:C	QTD000414	Quach_2016	monocyte	LPS_6h	ge	ENSG00000266601	ENSG00000266601			184	1175	0.0109204	9.71e-09	0.00111582	0.872663	0.000120087	0.0938539	0.0322468	rs4794048	0.0355184	down
KPNB1	rs4794048	17:47685707:A:C	QTD000056	CAP	LCL	naive	ge	ENSG00000266601	ENSG00000266601			148	1105	0.013558	9.71e-09	0.00111941	0.875475	0.000119431	0.0933454	0.029941	rs4794048	0.0407709	up
KPNB1	rs4794048	17:47685707:A:C	QTD000389	Nedelec_2016	macrophage	Salmonella_5h	ge	ENSG00000266601	ENSG00000266601			167	1186	0.00728294	9.71e-09	0.00112864	0.882688	0.00011244	0.0878807	0.0281898	rs4794048	0.0451989	up
KPNB1	rs4794048	17:47685707:A:C	QTD000105	GENCORD	T cell	naive	ge	ENSG00000266601	ENSG00000266601			184	1200	0.000181254	9.71e-09	0.00102998	0.805532	0.000211218	0.165135	0.0280927	rs60399491	0.0368971	up
KPNB1	rs4794048	17:47685707:A:C	QTD000549	TwinsUK	blood	naive	ge	ENSG00000266601	ENSG00000266601			195	1101	0.00669421	9.71e-09	0.00112373	0.878847	0.000117663	0.0919653	0.0279465	rs60399491	0.0385435	down
KPNB1	rs4794048	17:47685707:A:C	QTD000326	GTEx	spleen	naive	ge	ENSG00000266601	ENSG00000266601			227	1229	0.00110393	9.71e-09	0.00121928	0.868238	0.000144192	0.102622	0.0277757	rs4794048	0.0433945	down
KPNB1	rs4794048	17:47685707:A:C	QTD000429	Quach_2016	monocyte	Influenza_6h	ge	ENSG00000266601	ENSG00000266601			198	1174	0.000695052	9.71e-09	0.00109665	0.857672	0.000145554	0.113781	0.0273043	rs60399491	0.0396534	up
KPNB1	rs4794048	17:47685707:A:C	QTD000095	GENCORD	LCL	naive	ge	ENSG00000266601	ENSG00000266601			190	1214	0.00701332	9.71e-09	0.00111658	0.873265	0.000125881	0.0983956	0.0270964	rs4794048	0.0389373	up
KPNB1	rs4794048	17:47685707:A:C	QTD000424	Quach_2016	monocyte	R848_6h	ge	ENSG00000266601	ENSG00000266601			191	1119	0.0033275	9.71e-09	0.0011372	0.889388	0.000105401	0.0823784	0.0269913	rs60399491	0.0424531	up
KPNB1	rs4794048	17:47685707:A:C	QTD000409	Quach_2016	monocyte	naive	ge	ENSG00000266601	ENSG00000266601			200	1175	0.00276432	9.71e-09	0.00113259	0.885785	0.000110412	0.0862982	0.0266743	rs60399491	0.0424288	up
KPNB1	rs4794048	17:47685707:A:C	QTD000539	TwinsUK	LCL	naive	ge	ENSG00000266601	ENSG00000266601			418	1138	0.0163117	9.71e-09	0.00115327	0.901947	9.59472e-05	0.0749947	0.0218087	rs4794048	0.0403503	up
KPNB1	rs4794048	17:47685707:A:C	QTD000110	GEUVADIS	LCL	naive	ge	ENSG00000266601	ENSG00000266601			445	1327	0.00031218	9.71e-09	0.00113212	0.885427	0.000118069	0.0922996	0.0210232	rs4794048	0.0406436	up
KPNB1	rs4794048	17:47685707:A:C	QTD000544	TwinsUK	skin	naive	ge	ENSG00000266601	ENSG00000266601			370	1227	0.0016436	9.71e-09	0.0010324	0.80742	0.000220048	0.172057	0.0192706	rs60399491	0.0384606	down
KPNB1	rs4794048	17:47685707:A:C	QTD000311	GTEx	skin (suprapubic)	naive	ge	ENSG00000266601	ENSG00000266601			517	1229	2.20173e-05	9.71e-09	0.000543276	0.386862	0.000834011	0.593856	0.017904	rs60399491	0.0492314	up
KPNB1	rs4794048	17:47685707:A:C	QTD000286	GTEx	tibial nerve	naive	ge	ENSG00000266601	ENSG00000266601			532	1229	1.00852e-05	9.71e-09	0.000501658	0.357226	0.000878871	0.625806	0.0155876	rs60399491	0.0636954	down
KPNB1	rs4794048	17:47685707:A:C	QTD000316	GTEx	skin	naive	ge	ENSG00000266601	ENSG00000266601			605	1229	1.11452e-08	9.71e-09	6.70017e-06	0.00477114	0.0013955	0.993726	0.000100275	rs60399491	0.0408243	down
KPNB1	rs4794048	17:47685707:A:C	QTD000311	GTEx	skin (suprapubic)	naive	ge	ENSG00000266821	ENSG00000266821	lncRNA	196.7	517	1229	0.00177364	9.71e-09	0.00114437	0.814896	0.000171928	0.122306	0.0614818	rs4794048	0.0923047	down
KPNB1	rs4794048	17:47685707:A:C	QTD000221	GTEx	LCL	naive	ge	ENSG00000266821	ENSG00000266821	lncRNA	196.7	147	1229	0.00111554	9.71e-09	0.00122097	0.869441	0.000141898	0.100988	0.0282079	rs4794048	0.0443289	up
KPNB1	rs4794048	17:47685707:A:C	QTD000326	GTEx	spleen	naive	ge	ENSG00000266821	ENSG00000266821	lncRNA	196.7	227	1229	0.00134297	9.71e-09	0.00119014	0.847492	0.000173112	0.123216	0.0279292	rs60399491	0.0439732	down
KPNB1	rs4794048	17:47685707:A:C	QTD000316	GTEx	skin	naive	ge	ENSG00000266821	ENSG00000266821	lncRNA	196.7	605	1229	7.91964e-07	9.71e-09	0.000671264	0.478001	0.000695692	0.495346	0.025286	rs4794048	0.0602777	up
KPNB1	rs4794048	17:47685707:A:C	QTD000544	TwinsUK	skin	naive	ge	ENSG00000266821	ENSG00000266821	lncRNA	196.7	370	1227	0.00104649	9.71e-09	0.00113435	0.887156	0.000115648	0.090404	0.0211902	rs60399491	0.0400159	up
KPNB1	rs4794048	17:47685707:A:C	QTD000286	GTEx	tibial nerve	naive	ge	ENSG00000266821	ENSG00000266821	lncRNA	196.7	532	1229	0.000138522	9.71e-09	0.00107888	0.768259	0.000296323	0.21097	0.0193951	rs4794048	0.0475093	down
KPNB1	rs4794048	17:47685707:A:C	QTD000286	GTEx	tibial nerve	naive	ge	ENSG00000276790	ENSG00000276790			532	1229	5.28034e-06	9.71e-09	4.84757e-05	0.0345191	0.000366401	0.2595	0.705566	rs3809868	0.041537	up
KPNB1	rs4794048	17:47685707:A:C	QTD000544	TwinsUK	skin	naive	ge	ENSG00000276790	ENSG00000276790			370	1227	0.00345872	9.71e-09	0.00107706	0.84235	0.000131655	0.102858	0.0535835	rs60399491	0.049756	up
KPNB1	rs4794048	17:47685707:A:C	QTD000095	GENCORD	LCL	naive	ge	ENSG00000276790	ENSG00000276790			190	1214	0.00277178	9.71e-09	0.00109981	0.860151	0.000144632	0.113064	0.0255405	rs60399491	0.0389146	down
KPNB1	rs4794048	17:47685707:A:C	QTD000539	TwinsUK	LCL	naive	ge	ENSG00000276790	ENSG00000276790			418	1138	0.0736813	9.71e-09	0.00116407	0.910393	8.57219e-05	0.0669986	0.0213586	rs60399491	0.0426957	down
KPNB1	rs4794048	17:47685707:A:C	QTD000316	GTEx	skin	naive	ge	KPNB1	ENSG00000108424	protein_coding	-36.2	605	1229	3.30804e-08	9.71e-09	3.72686e-07	0.000265386	0.000255869	0.180565	0.818914	rs4794048	0.152895	up
KPNB1	rs4794048	17:47685707:A:C	QTD000675	Nathan_2022	CD4+ T cell	naive	ge	KPNB1	ENSG00000108424	protein_coding	-36.2	248	975	0.000116091	9.71e-09	0.000378402	0.295939	0.000205109	0.159323	0.544155	rs4794048	0.0729354	down
KPNB1	rs4794048	17:47685707:A:C	QTD000613	OneK1K	CD4+ TCM cell	naive	ge	KPNB1	ENSG00000108424	protein_coding	-36.2	981	1298	2.63849e-05	9.71e-09	0.000184376	0.1442	0.000467609	0.364733	0.490415	rs60399491	0.0667429	down
KPNB1	rs4794048	17:47685707:A:C	QTD000419	Quach_2016	monocyte	Pam3CSK4_6h	ge	KPNB1	ENSG00000108424	protein_coding	-36.2	196	1119	3.75295e-05	9.71e-09	0.000573606	0.448608	0.000230867	0.179815	0.370773	rs4794048	0.0698617	up
KPNB1	rs4794048	17:47685707:A:C	QTD000081	Fairfax_2014	monocyte	naive	microarray	KPNB1	ENSG00000108424	protein_coding	-36.2	420	1277	0.00237928	9.71e-09	0.000707111	0.553023	0.000200138	0.155946	0.290124	rs60399491	0.0512963	down
KPNB1	rs4794048	17:47685707:A:C	QTD000608	OneK1K	B cell	naive	ge	KPNB1	ENSG00000108424	protein_coding	-36.2	980	1298	0.000837989	9.71e-09	0.000730827	0.571575	0.000214688	0.167386	0.260093	rs4794048	0.0797586	down
KPNB1	rs4794048	17:47685707:A:C	QTD000615	OneK1K	CD8+ T cell	naive	ge	KPNB1	ENSG00000108424	protein_coding	-36.2	980	1298	0.00084193	9.71e-09	0.000752011	0.588144	0.000218221	0.170188	0.240698	rs60399491	0.0499512	down
KPNB1	rs4794048	17:47685707:A:C	QTD000286	GTEx	tibial nerve	naive	ge	KPNB1	ENSG00000108424	protein_coding	-36.2	532	1229	0.000139761	9.71e-09	0.000877797	0.625072	0.000197631	0.140264	0.233589	rs4794048	0.0496157	up
KPNB1	rs4794048	17:47685707:A:C	QTD000409	Quach_2016	monocyte	naive	ge	KPNB1	ENSG00000108424	protein_coding	-36.2	200	1175	1.22391e-06	9.71e-09	0.000302243	0.23638	0.000683765	0.534305	0.228329	rs4794048	0.0576912	up
KPNB1	rs4794048	17:47685707:A:C	QTD000620	OneK1K	NK cell	naive	ge	KPNB1	ENSG00000108424	protein_coding	-36.2	981	1298	5.13047e-07	9.71e-09	4.2657e-05	0.0333618	0.000985044	0.770006	0.195604	rs60399491	0.0642854	down
KPNB1	rs4794048	17:47685707:A:C	QTD000607	OneK1K	memory B cell	naive	ge	KPNB1	ENSG00000108424	protein_coding	-36.2	981	1298	0.000249004	9.71e-09	0.00073993	0.578695	0.00029044	0.226765	0.19351	rs60399491	0.0512333	down
KPNB1	rs4794048	17:47685707:A:C	QTD000606	OneK1K	B cell	naive	ge	KPNB1	ENSG00000108424	protein_coding	-36.2	977	1298	0.000590185	9.71e-09	0.000832474	0.651073	0.000216991	0.169351	0.178527	rs4794048	0.0672466	down
KPNB1	rs4794048	17:47685707:A:C	QTD000499	Schmiedel_2018	CD16+ monocyte	naive	ge	KPNB1	ENSG00000108424	protein_coding	-36.2	90	1142	0.000218219	9.71e-09	0.000876128	0.685198	0.000181768	0.141813	0.171931	rs4794048	0.0778361	up
KPNB1	rs4794048	17:47685707:A:C	QTD000738	Cytoimmgen	CD4+ T cell	anti-CD3-CD28_40h	ge	KPNB1	ENSG00000108424	protein_coding	-36.2	95	1083	0.00153745	9.71e-09	0.000916345	0.716651	0.000161585	0.126059	0.156212	rs60399491	0.0550972	down
KPNB1	rs4794048	17:47685707:A:C	QTD000494	Schmiedel_2018	CD8+ T cell	anti-CD3-CD28_4h	ge	KPNB1	ENSG00000108424	protein_coding	-36.2	88	1139	0.000353894	9.71e-09	0.000933952	0.730421	0.000167599	0.1308	0.137678	rs60399491	0.0637984	up
KPNB1	rs4794048	17:47685707:A:C	QTD000683	Nathan_2022	CD4+ T cell	naive	ge	KPNB1	ENSG00000108424	protein_coding	-36.2	249	994	0.00319953	9.71e-09	0.000991477	0.775411	0.000114489	0.089271	0.134212	rs4794048	0.0908042	down
KPNB1	rs4794048	17:47685707:A:C	QTD000719	Cytoimmgen	CD4+ T cell	naive	ge	KPNB1	ENSG00000108424	protein_coding	-36.2	103	1075	0.000212491	9.71e-09	0.000907243	0.709532	0.000204235	0.159468	0.129888	rs60399491	0.0601103	down
KPNB1	rs4794048	17:47685707:A:C	QTD000056	CAP	LCL	naive	ge	KPNB1	ENSG00000108424	protein_coding	-36.2	148	1105	0.000607615	9.71e-09	0.000927813	0.725627	0.000191594	0.149595	0.123658	rs60399491	0.0571833	up
KPNB1	rs4794048	17:47685707:A:C	QTD000588	Randolph_2021	CD4+ T cell	Influenza_6h	ge	KPNB1	ENSG00000108424	protein_coding	-36.2	89	1004	0.000267449	9.71e-09	0.000979921	0.766373	0.000149161	0.116423	0.116075	rs60399491	0.0959913	down
KPNB1	rs4794048	17:47685707:A:C	QTD000378	Naranbhai_2015	neutrophil	naive	microarray	KPNB1	ENSG00000108424	protein_coding	-36.2	93	907	0.00140039	9.71e-09	0.000968172	0.757187	0.000162726	0.127036	0.114647	rs4794048	0.0341961	down
KPNB1	rs4794048	17:47685707:A:C	QTD000414	Quach_2016	monocyte	LPS_6h	ge	KPNB1	ENSG00000108424	protein_coding	-36.2	184	1175	0.00231175	9.71e-09	0.000983905	0.769497	0.000155351	0.121281	0.108083	rs4794048	0.114358	up
KPNB1	rs4794048	17:47685707:A:C	QTD000006	Alasoo_2018	macrophage	IFNg_18h	ge	KPNB1	ENSG00000108424	protein_coding	-36.2	84	919	0.0108938	9.71e-09	0.00101366	0.792763	0.000127742	0.0996911	0.106404	rs4794048	0.0431507	down
KPNB1	rs4794048	17:47685707:A:C	QTD000311	GTEx	skin (suprapubic)	naive	ge	KPNB1	ENSG00000108424	protein_coding	-36.2	517	1229	0.00414142	9.71e-09	0.00109736	0.781419	0.000158282	0.112502	0.104824	rs60399491	0.0679413	up
KPNB1	rs4794048	17:47685707:A:C	QTD000026	BLUEPRINT	neutrophil	naive	ge	KPNB1	ENSG00000108424	protein_coding	-36.2	196	1213	0.000108532	9.71e-09	0.000902583	0.700144	0.000251587	0.194951	0.103751	rs60399491	0.0584406	down
KPNB1	rs4794048	17:47685707:A:C	QTD000700	Cytoimmgen	CD4+ T cell	anti-CD3-CD28_40h	ge	KPNB1	ENSG00000108424	protein_coding	-36.2	75	959	0.00342787	9.71e-09	0.00101308	0.792299	0.000136868	0.106841	0.0997099	rs60399491	0.0442411	down
KPNB1	rs4794048	17:47685707:A:C	QTD000612	OneK1K	CD4+ T cell	naive	ge	KPNB1	ENSG00000108424	protein_coding	-36.2	981	1298	0.00341123	9.71e-09	0.00100056	0.782531	0.00015209	0.118754	0.0975627	rs60399491	0.0433053	down
KPNB1	rs4794048	17:47685707:A:C	QTD000744	Cytoimmgen	CD4+ T cell	anti-CD3-CD28_40h	ge	KPNB1	ENSG00000108424	protein_coding	-36.2	93	1000	0.00227293	9.71e-09	0.00100033	0.782324	0.000155021	0.121046	0.0954744	rs4794048	0.0597872	up
KPNB1	rs4794048	17:47685707:A:C	QTD000660	Nathan_2022	CD4+ T cell	naive	ge	KPNB1	ENSG00000108424	protein_coding	-36.2	249	994	0.0177986	9.71e-09	0.00103329	0.808108	0.000124658	0.097305	0.0934286	rs4794048	0.0476194	down
KPNB1	rs4794048	17:47685707:A:C	QTD000747	Cytoimmgen	CD4+ T cell	naive	ge	KPNB1	ENSG00000108424	protein_coding	-36.2	106	1078	0.00269342	9.71e-09	0.00100816	0.788459	0.000152526	0.119104	0.0912757	rs60399491	0.0537598	down
KPNB1	rs4794048	17:47685707:A:C	QTD000459	Schmiedel_2018	Th17 cell	naive	ge	KPNB1	ENSG00000108424	protein_coding	-36.2	88	1137	0.00211802	9.71e-09	0.0010028	0.784264	0.000161519	0.126143	0.0884282	rs60399491	0.0581443	up
KPNB1	rs4794048	17:47685707:A:C	QTD000732	Cytoimmgen	CD4+ T cell	anti-CD3-CD28_40h	ge	KPNB1	ENSG00000108424	protein_coding	-36.2	93	1002	0.000637859	9.71e-09	0.00103026	0.805737	0.00013669	0.106728	0.0863675	rs60399491	0.0761583	down
KPNB1	rs4794048	17:47685707:A:C	QTD000737	Cytoimmgen	CD4+ T cell	anti-CD3-CD28_40h	ge	KPNB1	ENSG00000108424	protein_coding	-36.2	95	1083	0.0197369	9.71e-09	0.00104398	0.816469	0.000124223	0.0969807	0.0853821	rs4794048	0.0579178	up
KPNB1	rs4794048	17:47685707:A:C	QTD000616	OneK1K	CD8+ TCM cell	naive	ge	KPNB1	ENSG00000108424	protein_coding	-36.2	977	1298	0.00100878	9.71e-09	0.00100813	0.788452	0.000164052	0.12814	0.0822357	rs60399491	0.0371853	down
KPNB1	rs4794048	17:47685707:A:C	QTD000720	Cytoimmgen	CD4+ T cell	naive	ge	KPNB1	ENSG00000108424	protein_coding	-36.2	106	1078	0.000121983	9.71e-09	0.00104258	0.815375	0.000131884	0.102983	0.0804681	rs60399491	0.0712821	down
KPNB1	rs4794048	17:47685707:A:C	QTD000036	Bossini-Castillo_2019	Treg memory	naive	ge	KPNB1	ENSG00000108424	protein_coding	-36.2	119	1011	7.0492e-05	9.71e-09	0.00101863	0.796635	0.00015856	0.123848	0.0783397	rs4794048	0.0432819	up
KPNB1	rs4794048	17:47685707:A:C	QTD000757	Kim-Hellmuth_2017	monocyte	MDP_6h	microarray	KPNB1	ENSG00000108424	protein_coding	-36.2	96	1078	0.00208498	9.71e-09	0.00102922	0.804931	0.000147992	0.115585	0.0783061	rs60399491	0.0408292	down
KPNB1	rs4794048	17:47685707:A:C	QTD000685	Nathan_2022	CD4+ T cell	naive	ge	KPNB1	ENSG00000108424	protein_coding	-36.2	249	994	0.00256803	9.71e-09	0.00105277	0.823344	0.000125626	0.0980945	0.0773828	rs60399491	0.0538157	down
KPNB1	rs4794048	17:47685707:A:C	QTD000693	Cytoimmgen	CD4+ T cell	anti-CD3-CD28_16h	ge	KPNB1	ENSG00000108424	protein_coding	-36.2	99	1060	0.00015143	9.71e-09	0.000983585	0.769237	0.000196422	0.153464	0.0761182	rs60399491	0.0564267	down
KPNB1	rs4794048	17:47685707:A:C	QTD000509	Schmiedel_2018	NK cell	naive	ge	KPNB1	ENSG00000108424	protein_coding	-36.2	90	1139	0.00725469	9.71e-09	0.00104788	0.81952	0.000134792	0.105269	0.0740285	rs4794048	0.0537195	up
KPNB1	rs4794048	17:47685707:A:C	QTD000664	Nathan_2022	CD4+ T cell	naive	ge	KPNB1	ENSG00000108424	protein_coding	-36.2	247	994	0.000310704	9.71e-09	0.00101465	0.793537	0.000170199	0.132964	0.0723147	rs60399491	0.0554628	down
KPNB1	rs4794048	17:47685707:A:C	QTD000689	Cytoimmgen	CD4+ T cell	naive	ge	KPNB1	ENSG00000108424	protein_coding	-36.2	105	1078	0.00933365	9.71e-09	0.00105639	0.82618	0.000129548	0.101173	0.0714612	rs60399491	0.0712602	down
KPNB1	rs4794048	17:47685707:A:C	QTD000372	Kasela_2017	CD8+ T cell	naive	microarray	KPNB1	ENSG00000108424	protein_coding	-36.2	269	1201	0.00154748	9.71e-09	0.00104145	0.814502	0.000147477	0.115201	0.069108	rs60399491	0.0462814	up
KPNB1	rs4794048	17:47685707:A:C	QTD000673	Nathan_2022	CD4+ T cell	naive	ge	KPNB1	ENSG00000108424	protein_coding	-36.2	249	994	0.0188531	9.71e-09	0.00108097	0.845405	0.000112527	0.0878737	0.0655278	rs4794048	0.0478901	down
KPNB1	rs4794048	17:47685707:A:C	QTD000718	Cytoimmgen	CD4+ T cell	anti-CD3-CD28_16h	ge	KPNB1	ENSG00000108424	protein_coding	-36.2	100	1088	0.0110248	9.71e-09	0.00106824	0.835443	0.000132385	0.103415	0.0599412	rs4794048	0.0453024	up
KPNB1	rs4794048	17:47685707:A:C	QTD000748	Cytoimmgen	CD4+ T cell	anti-CD3-CD28_16h	ge	KPNB1	ENSG00000108424	protein_coding	-36.2	89	1065	0.000508453	9.71e-09	0.00105211	0.822832	0.000150007	0.117199	0.0587665	rs60399491	0.07136	down
KPNB1	rs4794048	17:47685707:A:C	QTD000717	Cytoimmgen	CD4+ T cell	anti-CD3-CD28_5D	ge	KPNB1	ENSG00000108424	protein_coding	-36.2	94	1056	0.00384624	9.71e-09	0.00107005	0.836857	0.000134449	0.105035	0.0569031	rs60399491	0.0425379	down
KPNB1	rs4794048	17:47685707:A:C	QTD000697	Cytoimmgen	CD4+ T cell	naive	ge	KPNB1	ENSG00000108424	protein_coding	-36.2	106	1078	0.0119045	9.71e-09	0.00109188	0.853935	0.000112704	0.0880295	0.0568312	rs4794048	0.0402086	down
KPNB1	rs4794048	17:47685707:A:C	QTD000115	Gilchrist_2021	NK cell	naive	microarray	KPNB1	ENSG00000108424	protein_coding	-36.2	247	1263	0.00328552	9.71e-09	0.00104184	0.814808	0.00016278	0.127195	0.056793	rs60399491	0.0572736	down
KPNB1	rs4794048	17:47685707:A:C	QTD000670	Nathan_2022	CD4+ T cell	naive	ge	KPNB1	ENSG00000108424	protein_coding	-36.2	110	931	0.0142787	9.71e-09	0.00109861	0.859197	0.000106166	0.0829162	0.0566819	rs4794048	0.0456699	down
KPNB1	rs4794048	17:47685707:A:C	QTD000424	Quach_2016	monocyte	R848_6h	ge	KPNB1	ENSG00000108424	protein_coding	-36.2	191	1119	0.00264743	9.71e-09	0.00105426	0.824519	0.000150609	0.117675	0.0566012	rs4794048	0.066594	up
KPNB1	rs4794048	17:47685707:A:C	QTD000687	Nathan_2022	CD4+ T cell	naive	ge	KPNB1	ENSG00000108424	protein_coding	-36.2	249	994	0.00263097	9.71e-09	0.00111134	0.869155	9.3772e-05	0.0732241	0.0564156	rs4794048	0.0402437	down
KPNB1	rs4794048	17:47685707:A:C	QTD000617	OneK1K	CD8+ TEM cell	naive	ge	KPNB1	ENSG00000108424	protein_coding	-36.2	981	1298	0.00536768	9.71e-09	0.00109034	0.852746	0.000115796	0.0904522	0.0555952	rs60399491	0.0349297	down
KPNB1	rs4794048	17:47685707:A:C	QTD000594	Randolph_2021	monocyte	Influenza_6h	ge	KPNB1	ENSG00000108424	protein_coding	-36.2	88	1003	0.00249292	9.71e-09	0.00107592	0.841454	0.000130657	0.102073	0.0552666	rs60399491	0.0584886	down
KPNB1	rs4794048	17:47685707:A:C	QTD000095	GENCORD	LCL	naive	ge	KPNB1	ENSG00000108424	protein_coding	-36.2	190	1214	0.000165754	9.71e-09	0.00102752	0.803613	0.000179075	0.139942	0.0552388	rs4794048	0.0429237	up
KPNB1	rs4794048	17:47685707:A:C	QTD000479	Schmiedel_2018	CD4+ T cell	naive	ge	KPNB1	ENSG00000108424	protein_coding	-36.2	88	1139	0.016381	9.71e-09	0.00107427	0.840163	0.00013252	0.103531	0.0551001	rs4794048	0.0446518	up
KPNB1	rs4794048	17:47685707:A:C	QTD000484	Schmiedel_2018	CD4+ T cell	anti-CD3-CD28_4h	ge	KPNB1	ENSG00000108424	protein_coding	-36.2	89	1139	0.00206835	9.71e-09	0.00107226	0.838585	0.000134709	0.105243	0.0549651	rs60399491	0.0506603	up
KPNB1	rs4794048	17:47685707:A:C	QTD000001	Alasoo_2018	macrophage	naive	ge	KPNB1	ENSG00000108424	protein_coding	-36.2	84	919	0.0106134	9.71e-09	0.00110658	0.865433	0.000103425	0.080781	0.0525758	rs4794048	0.04619	down
KPNB1	rs4794048	17:47685707:A:C	QTD000474	Schmiedel_2018	B cell	naive	ge	KPNB1	ENSG00000108424	protein_coding	-36.2	91	1128	0.0134803	9.71e-09	0.00109028	0.852685	0.00011993	0.0936898	0.0524153	rs4794048	0.052225	up
KPNB1	rs4794048	17:47685707:A:C	QTD000593	Randolph_2021	monocyte	Influenza_6h	ge	KPNB1	ENSG00000108424	protein_coding	-36.2	89	1004	0.00572897	9.71e-09	0.00109538	0.856668	0.000115051	0.0898741	0.0522478		0.0582327	down
KPNB1	rs4794048	17:47685707:A:C	QTD000587	Randolph_2021	CD4+ T cell	naive	ge	KPNB1	ENSG00000108424	protein_coding	-36.2	89	1004	0.00525154	9.71e-09	0.00109172	0.85381	0.000118905	0.092889	0.0520903	rs4794048	0.0463186	down
KPNB1	rs4794048	17:47685707:A:C	QTD000016	Alasoo_2018	macrophage	IFNg_18h+Salmonella_5h	ge	KPNB1	ENSG00000108424	protein_coding	-36.2	84	919	0.00598623	9.71e-09	0.0011084	0.866855	0.000102504	0.0800627	0.0518711	rs60399491	0.0421762	down
KPNB1	rs4794048	17:47685707:A:C	QTD000741	Cytoimmgen	CD4+ T cell	anti-CD3-CD28_16h	ge	KPNB1	ENSG00000108424	protein_coding	-36.2	100	1088	0.00248675	9.71e-09	0.00108005	0.844684	0.000131157	0.102471	0.0516337	rs60399491	0.0454646	down
KPNB1	rs4794048	17:47685707:A:C	QTD000722	Cytoimmgen	CD4+ T cell	anti-CD3-CD28_40h	ge	KPNB1	ENSG00000108424	protein_coding	-36.2	79	1072	0.00139801	9.71e-09	0.00109509	0.856435	0.00011805	0.0922229	0.0501291	rs60399491	0.0469145	down
KPNB1	rs4794048	17:47685707:A:C	QTD000444	Schmiedel_2018	Th17 cell	naive	ge	KPNB1	ENSG00000108424	protein_coding	-36.2	89	1139	0.00120235	9.71e-09	0.00106235	0.830839	0.000151235	0.118177	0.0497704	rs60399491	0.0425589	up
KPNB1	rs4794048	17:47685707:A:C	QTD000596	Randolph_2021	monocyte	Influenza_6h	ge	KPNB1	ENSG00000108424	protein_coding	-36.2	89	1004	0.00063897	9.71e-09	0.00109627	0.857363	0.000117901	0.0921088	0.0493137	rs60399491	0.0445078	down
KPNB1	rs4794048	17:47685707:A:C	QTD000105	GENCORD	T cell	naive	ge	KPNB1	ENSG00000108424	protein_coding	-36.2	184	1200	0.000102481	9.71e-09	0.00108195	0.846183	0.000132694	0.103681	0.0489222	rs60399491	0.0391487	up
KPNB1	rs4794048	17:47685707:A:C	QTD000731	Cytoimmgen	CD4+ T cell	anti-CD3-CD28_16h	ge	KPNB1	ENSG00000108424	protein_coding	-36.2	96	1088	0.00418369	9.71e-09	0.00108932	0.851936	0.000126223	0.0986195	0.0482291	rs4794048	0.0549635	up
KPNB1	rs4794048	17:47685707:A:C	QTD000705	Cytoimmgen	CD4+ T cell	anti-CD3-CD28_40h	ge	KPNB1	ENSG00000108424	protein_coding	-36.2	72	953	0.0190096	9.71e-09	0.00111339	0.870745	0.000103776	0.0810663	0.0469714	rs60399491	0.0468989	up
KPNB1	rs4794048	17:47685707:A:C	QTD000694	Cytoimmgen	CD4+ memory T cell	naive	ge	KPNB1	ENSG00000108424	protein_coding	-36.2	106	1078	0.0125218	9.71e-09	0.0010901	0.852536	0.000127304	0.0994677	0.0467786	rs4794048	0.0385711	down
KPNB1	rs4794048	17:47685707:A:C	QTD000622	OneK1K	NK cell	naive	ge	KPNB1	ENSG00000108424	protein_coding	-36.2	696	1299	0.00618665	9.71e-09	0.00109523	0.856576	0.000123479	0.0964805	0.0457246	rs4794048	0.0598572	up
KPNB1	rs4794048	17:47685707:A:C	QTD000752	Kim-Hellmuth_2017	monocyte	naive	microarray	KPNB1	ENSG00000108424	protein_coding	-36.2	96	1078	0.00432777	9.71e-09	0.00110065	0.860795	0.000118304	0.0924323	0.0455541	rs4794048	0.0378794	down
KPNB1	rs4794048	17:47685707:A:C	QTD000695	Cytoimmgen	CD4+ memory T cell	anti-CD3-CD28_16h	ge	KPNB1	ENSG00000108424	protein_coding	-36.2	95	1087	0.00331006	9.71e-09	0.00108191	0.846136	0.000137068	0.107106	0.0455383	rs60399491	0.0483114	down
KPNB1	rs4794048	17:47685707:A:C	QTD000429	Quach_2016	monocyte	Influenza_6h	ge	KPNB1	ENSG00000108424	protein_coding	-36.2	198	1174	0.00352413	9.71e-09	0.00108733	0.850385	0.000133945	0.104669	0.0437247	rs60399491	0.0395988	down
KPNB1	rs4794048	17:47685707:A:C	QTD000590	Randolph_2021	CD8+ T cell	Influenza_6h	ge	KPNB1	ENSG00000108424	protein_coding	-36.2	89	1004	0.0022888	9.71e-09	0.00109241	0.854347	0.000129011	0.10081	0.0436224		0.0424052	down
KPNB1	rs4794048	17:47685707:A:C	QTD000746	Cytoimmgen	CD4+ T cell	anti-CD3-CD28_16h	ge	KPNB1	ENSG00000108424	protein_coding	-36.2	100	1088	0.00549757	9.71e-09	0.00109243	0.854367	0.000129348	0.101073	0.0433381	rs4794048	0.0360866	down
KPNB1	rs4794048	17:47685707:A:C	QTD000674	Nathan_2022	CD4+ T cell	naive	ge	KPNB1	ENSG00000108424	protein_coding	-36.2	249	994	0.0147462	9.71e-09	0.0011213	0.876939	0.000101293	0.0791337	0.0427049	rs4794048	0.0370201	down
KPNB1	rs4794048	17:47685707:A:C	QTD000489	Schmiedel_2018	CD8+ T cell	naive	ge	KPNB1	ENSG00000108424	protein_coding	-36.2	89	1139	0.0226466	9.71e-09	0.00109478	0.856198	0.000128221	0.100194	0.042385	rs60399491	0.0480956	up
KPNB1	rs4794048	17:47685707:A:C	QTD000439	Schmiedel_2018	Tfh cell	naive	ge	KPNB1	ENSG00000108424	protein_coding	-36.2	89	1139	0.00530854	9.71e-09	0.00109385	0.855476	0.000129467	0.101169	0.042132	rs60399491	0.0408235	up
KPNB1	rs4794048	17:47685707:A:C	QTD000464	Schmiedel_2018	Treg naive	naive	ge	KPNB1	ENSG00000108424	protein_coding	-36.2	89	1139	0.0138486	9.71e-09	0.00110545	0.864546	0.000117916	0.0921351	0.0420958	rs60399491	0.043608	up
KPNB1	rs4794048	17:47685707:A:C	QTD000696	Cytoimmgen	CD4+ T cell	anti-CD3-CD28_5D	ge	KPNB1	ENSG00000108424	protein_coding	-36.2	88	1080	0.00200492	9.71e-09	0.00109308	0.854865	0.000130448	0.101936	0.0419757	rs4794048	0.0463981	down
KPNB1	rs4794048	17:47685707:A:C	QTD000707	Cytoimmgen	CD4+ T cell	naive	ge	KPNB1	ENSG00000108424	protein_coding	-36.2	106	1078	0.00395538	9.71e-09	0.00111381	0.871085	0.000110049	0.0859832	0.0417081	rs4794048	0.0422183	down
KPNB1	rs4794048	17:47685707:A:C	QTD000736	Cytoimmgen	CD4+ T cell	anti-CD3-CD28_16h	ge	KPNB1	ENSG00000108424	protein_coding	-36.2	91	1002	0.0374876	9.71e-09	0.0011162	0.872949	0.000108168	0.0845124	0.0413143	rs4794048	0.0479531	down
KPNB1	rs4794048	17:47685707:A:C	QTD000667	Nathan_2022	CD4+ T cell	naive	ge	KPNB1	ENSG00000108424	protein_coding	-36.2	249	994	0.0022906	9.71e-09	0.00110219	0.861997	0.00012221	0.095495	0.0412838	rs60399491	0.0498796	up
KPNB1	rs4794048	17:47685707:A:C	QTD000585	Randolph_2021	B cell	naive	ge	KPNB1	ENSG00000108424	protein_coding	-36.2	89	1004	0.0125406	9.71e-09	0.00112178	0.877318	0.0001037	0.0810202	0.0404363	rs60399491	0.037036	down
KPNB1	rs4794048	17:47685707:A:C	QTD000692	Cytoimmgen	CD4+ memory T cell	anti-CD3-CD28_5D	ge	KPNB1	ENSG00000108424	protein_coding	-36.2	93	1055	0.00365121	9.71e-09	0.00111306	0.870488	0.00011249	0.0878947	0.0403917	rs4794048	0.0441713	down
KPNB1	rs4794048	17:47685707:A:C	QTD000704	Cytoimmgen	CD4+ T cell	anti-CD3-CD28_40h	ge	KPNB1	ENSG00000108424	protein_coding	-36.2	95	1083	0.0010271	9.71e-09	0.00110058	0.860737	0.000125589	0.0981402	0.0398967	rs60399491	0.0511361	down
KPNB1	rs4794048	17:47685707:A:C	QTD000668	Nathan_2022	CD4+ T cell	naive	ge	KPNB1	ENSG00000108424	protein_coding	-36.2	249	994	0.0151295	9.71e-09	0.00113689	0.889138	8.96112e-05	0.0700036	0.0396322	rs4794048	0.0396566	down
KPNB1	rs4794048	17:47685707:A:C	QTD000727	Cytoimmgen	CD4+ T cell	anti-CD3-CD28_5D	ge	KPNB1	ENSG00000108424	protein_coding	-36.2	94	1056	0.000636099	9.71e-09	0.0010908	0.853083	0.000136015	0.106295	0.0393956	rs4794048	0.0644525	down
KPNB1	rs4794048	17:47685707:A:C	QTD000379	Nedelec_2016	macrophage	Listeria_5h	ge	KPNB1	ENSG00000108424	protein_coding	-36.2	163	1145	0.0209249	9.71e-09	0.00111682	0.873446	0.000110056	0.0859939	0.0393327	rs60399491	0.0537347	up
KPNB1	rs4794048	17:47685707:A:C	QTD000589	Randolph_2021	CD8+ T cell	naive	ge	KPNB1	ENSG00000108424	protein_coding	-36.2	89	1004	0.00189753	9.71e-09	0.00112068	0.876455	0.000106468	0.0831876	0.0391305	rs4794048	0.0408648	down
KPNB1	rs4794048	17:47685707:A:C	QTD000739	Cytoimmgen	CD4+ T cell	anti-CD3-CD28_40h	ge	KPNB1	ENSG00000108424	protein_coding	-36.2	89	1080	0.064628	9.71e-09	0.00111845	0.874714	0.000109152	0.0852873	0.0387707	rs60399491	0.0423282	down
KPNB1	rs4794048	17:47685707:A:C	QTD000449	Schmiedel_2018	Th1 cell	naive	ge	KPNB1	ENSG00000108424	protein_coding	-36.2	82	1122	0.0293861	9.71e-09	0.00111476	0.871829	0.000113009	0.0883046	0.038639	rs60399491	0.0408582	up
KPNB1	rs4794048	17:47685707:A:C	QTD000067	CEDAR	CD4+ T cell	naive	microarray	KPNB1	ENSG00000108424	protein_coding	-36.2	290	1281	0.00510201	9.71e-09	0.0010807	0.845203	0.000147275	0.115105	0.0384641	rs60399491	0.0355423	down
KPNB1	rs4794048	17:47685707:A:C	QTD000701	Cytoimmgen	CD4+ T cell	anti-CD3-CD28_5D	ge	KPNB1	ENSG00000108424	protein_coding	-36.2	94	1056	0.00745239	9.71e-09	0.00109638	0.85745	0.000131834	0.103027	0.0382949	rs60399491	0.0400052	down
KPNB1	rs4794048	17:47685707:A:C	QTD000708	Cytoimmgen	CD4+ T cell	anti-CD3-CD28_40h	ge	KPNB1	ENSG00000108424	protein_coding	-36.2	94	1002	0.0190755	9.71e-09	0.00112422	0.879215	0.000104361	0.0815412	0.0380152	rs60399491	0.0490185	down
KPNB1	rs4794048	17:47685707:A:C	QTD000706	Cytoimmgen	CD4+ T cell	anti-CD3-CD28_5D	ge	KPNB1	ENSG00000108424	protein_coding	-36.2	94	1056	0.00850132	9.71e-09	0.00111989	0.875837	0.000109341	0.0854374	0.0374964	rs60399491	0.0416669	down
KPNB1	rs4794048	17:47685707:A:C	QTD000751	Cytoimmgen	CD4+ T cell	anti-CD3-CD28_16h	ge	KPNB1	ENSG00000108424	protein_coding	-36.2	97	1087	0.00866941	9.71e-09	0.00110378	0.863242	0.000126256	0.0986684	0.0368592	rs60399491	0.0525456	down
KPNB1	rs4794048	17:47685707:A:C	QTD000691	Cytoimmgen	CD4+ memory T cell	anti-CD3-CD28_40h	ge	KPNB1	ENSG00000108424	protein_coding	-36.2	94	1003	0.0118888	9.71e-09	0.00112183	0.877349	0.000108372	0.0846812	0.0367394	rs60399491	0.0468037	down
KPNB1	rs4794048	17:47685707:A:C	QTD000586	Randolph_2021	B cell	Influenza_6h	ge	KPNB1	ENSG00000108424	protein_coding	-36.2	89	1004	0.000800827	9.71e-09	0.00111632	0.873045	0.000113896	0.0890018	0.0367235	rs4794048	0.0392137	down
KPNB1	rs4794048	17:47685707:A:C	QTD000753	Kim-Hellmuth_2017	monocyte	IVT_6h	microarray	KPNB1	ENSG00000108424	protein_coding	-36.2	96	1078	0.00139492	9.71e-09	0.00109198	0.854019	0.000138259	0.108057	0.0366945	rs4794048	0.0376778	down
KPNB1	rs4794048	17:47685707:A:C	QTD000681	Nathan_2022	CD4+ T cell	naive	ge	KPNB1	ENSG00000108424	protein_coding	-36.2	249	994	0.000342944	9.71e-09	0.00113759	0.889685	9.2739e-05	0.0724557	0.0366292	rs4794048	0.0401078	down
KPNB1	rs4794048	17:47685707:A:C	QTD000592	Randolph_2021	NK cell	Influenza_6h	ge	KPNB1	ENSG00000108424	protein_coding	-36.2	89	1004	0.00295301	9.71e-09	0.00111928	0.875364	0.000111521	0.0871452	0.0362601	rs4794048	0.0429625	down
KPNB1	rs4794048	17:47685707:A:C	QTD000623	OneK1K	plasmablast	naive	ge	KPNB1	ENSG00000108424	protein_coding	-36.2	795	1295	0.00145689	9.71e-09	0.00109961	0.859995	0.000131792	0.103002	0.035771	rs60399491	0.0451545	down
KPNB1	rs4794048	17:47685707:A:C	QTD000221	GTEx	LCL	naive	ge	KPNB1	ENSG00000108424	protein_coding	-36.2	147	1229	0.0131808	9.71e-09	0.00121762	0.867058	0.000134674	0.0958286	0.0357613	rs4794048	0.0518406	up
KPNB1	rs4794048	17:47685707:A:C	QTD000740	Cytoimmgen	CD4+ T cell	anti-CD3-CD28_16h	ge	KPNB1	ENSG00000108424	protein_coding	-36.2	97	1071	0.00644878	9.71e-09	0.00111925	0.875338	0.000112353	0.0877976	0.0356328	rs60399491	0.0395436	up
KPNB1	rs4794048	17:47685707:A:C	QTD000504	Schmiedel_2018	monocyte	naive	ge	KPNB1	ENSG00000108424	protein_coding	-36.2	91	1128	0.0146198	9.71e-09	0.00111064	0.868604	0.000121021	0.094576	0.0355884	rs4794048	0.0406761	up
KPNB1	rs4794048	17:47685707:A:C	QTD000754	Kim-Hellmuth_2017	monocyte	IVT_90min	microarray	KPNB1	ENSG00000108424	protein_coding	-36.2	96	1078	0.00748834	9.71e-09	0.00112562	0.880329	0.000106499	0.0832204	0.0352186	rs4794048	0.0394712	down
KPNB1	rs4794048	17:47685707:A:C	QTD000725	Cytoimmgen	CD4+ T cell	anti-CD3-CD28_16h	ge	KPNB1	ENSG00000108424	protein_coding	-36.2	80	1015	0.00868946	9.71e-09	0.00112955	0.883393	0.000102961	0.0804531	0.0349216	rs60399491	0.0450704	up
KPNB1	rs4794048	17:47685707:A:C	QTD000591	Randolph_2021	NK cell	naive	ge	KPNB1	ENSG00000108424	protein_coding	-36.2	89	1004	0.0155065	9.71e-09	0.00113129	0.884753	0.000101335	0.0791821	0.0348324	rs4794048	0.0402972	up
KPNB1	rs4794048	17:47685707:A:C	QTD000715	Cytoimmgen	CD4+ T cell	anti-CD3-CD28_16h	ge	KPNB1	ENSG00000108424	protein_coding	-36.2	99	1061	0.00608255	9.71e-09	0.00111972	0.875706	0.000113022	0.0883224	0.0347388	rs60399491	0.040182	up
KPNB1	rs4794048	17:47685707:A:C	QTD000389	Nedelec_2016	macrophage	Salmonella_5h	ge	KPNB1	ENSG00000108424	protein_coding	-36.2	167	1186	0.00375693	9.71e-09	0.00110922	0.867499	0.000123778	0.0967352	0.0345328	rs4794048	0.041227	down
KPNB1	rs4794048	17:47685707:A:C	QTD000469	Schmiedel_2018	Treg memory	naive	ge	KPNB1	ENSG00000108424	protein_coding	-36.2	89	1139	0.0232316	9.71e-09	0.00111809	0.874434	0.000115068	0.0899233	0.0344099	rs60399491	0.0439712	down
KPNB1	rs4794048	17:47685707:A:C	QTD000671	Nathan_2022	CD4+ T cell	naive	ge	KPNB1	ENSG00000108424	protein_coding	-36.2	247	994	0.00276893	9.71e-09	0.00110973	0.867891	0.000123523	0.0965356	0.0343404	rs4794048	0.0511642	down
KPNB1	rs4794048	17:47685707:A:C	QTD000755	Kim-Hellmuth_2017	monocyte	LPS_6h	microarray	KPNB1	ENSG00000108424	protein_coding	-36.2	96	1078	0.0069419	9.71e-09	0.0011277	0.881954	0.000105609	0.082526	0.0342863	rs60399491	0.0407246	down
KPNB1	rs4794048	17:47685707:A:C	QTD000733	Cytoimmgen	CD4+ T cell	anti-CD3-CD28_40h	ge	KPNB1	ENSG00000108424	protein_coding	-36.2	95	1083	0.00651999	9.71e-09	0.00112327	0.878486	0.000110112	0.0860476	0.0342334	rs60399491	0.0452449	down
KPNB1	rs4794048	17:47685707:A:C	QTD000756	Kim-Hellmuth_2017	monocyte	LPS_90min	microarray	KPNB1	ENSG00000108424	protein_coding	-36.2	96	1078	0.00226991	9.71e-09	0.00112067	0.876453	0.000112783	0.0881372	0.0341767	rs60399491	0.0403527	down
KPNB1	rs4794048	17:47685707:A:C	QTD000758	Kim-Hellmuth_2017	monocyte	MDP_90min	microarray	KPNB1	ENSG00000108424	protein_coding	-36.2	96	1078	0.0191037	9.71e-09	0.00111903	0.875174	0.000114556	0.089524	0.0340686	rs60399491	0.0397537	down
KPNB1	rs4794048	17:47685707:A:C	QTD000729	Cytoimmgen	CD4+ T cell	anti-CD3-CD28_5D	ge	KPNB1	ENSG00000108424	protein_coding	-36.2	94	1056	0.0526388	9.71e-09	0.00112907	0.883016	0.000104571	0.0817135	0.0340368	rs60399491	0.0409429	up
KPNB1	rs4794048	17:47685707:A:C	QTD000721	Cytoimmgen	CD4+ T cell	anti-CD3-CD28_16h	ge	KPNB1	ENSG00000108424	protein_coding	-36.2	98	1060	0.0187106	9.71e-09	0.00113158	0.884982	0.000102173	0.079839	0.0339455	rs4794048	0.0408102	up
KPNB1	rs4794048	17:47685707:A:C	QTD000677	Nathan_2022	CD4+ T cell	naive	ge	KPNB1	ENSG00000108424	protein_coding	-36.2	249	994	0.00188657	9.71e-09	0.00108876	0.851492	0.000145062	0.113382	0.0338929	rs60399491	0.0423697	down
KPNB1	rs4794048	17:47685707:A:C	QTD000742	Cytoimmgen	CD4+ T cell	anti-CD3-CD28_16h	ge	KPNB1	ENSG00000108424	protein_coding	-36.2	100	1088	0.00759933	9.71e-09	0.00111311	0.870537	0.000120723	0.0943468	0.0338822	rs60399491	0.0408309	down
KPNB1	rs4794048	17:47685707:A:C	QTD000745	Cytoimmgen	CD4+ T cell	anti-CD3-CD28_16h	ge	KPNB1	ENSG00000108424	protein_coding	-36.2	77	968	0.0240519	9.71e-09	0.00113295	0.886044	0.000100983	0.0789077	0.0338146	rs4794048	0.0391475	up
KPNB1	rs4794048	17:47685707:A:C	QTD000750	Cytoimmgen	CD4+ T cell	anti-CD3-CD28_40h	ge	KPNB1	ENSG00000108424	protein_coding	-36.2	91	1001	0.00674121	9.71e-09	0.00112616	0.880732	0.000107859	0.0842855	0.0337482	rs60399491	0.0420296	down
KPNB1	rs4794048	17:47685707:A:C	QTD000672	Nathan_2022	CD4+ T cell	naive	ge	KPNB1	ENSG00000108424	protein_coding	-36.2	249	994	0.00635889	9.71e-09	0.00109152	0.85365	0.000142948	0.111729	0.033386	rs60399491	0.049712	up
KPNB1	rs4794048	17:47685707:A:C	QTD000698	Cytoimmgen	CD4+ T cell	anti-CD3-CD28_16h	ge	KPNB1	ENSG00000108424	protein_coding	-36.2	97	1088	0.00318115	9.71e-09	0.00111376	0.871045	0.000120741	0.0943619	0.0333591	rs4794048	0.0392777	down
KPNB1	rs4794048	17:47685707:A:C	QTD000454	Schmiedel_2018	Th2 cell	naive	ge	KPNB1	ENSG00000108424	protein_coding	-36.2	89	1139	0.00196055	9.71e-09	0.00109857	0.859165	0.000135965	0.106268	0.0333327	rs60399491	0.0425095	up
KPNB1	rs4794048	17:47685707:A:C	QTD000724	Cytoimmgen	CD4+ T cell	anti-CD3-CD28_40h	ge	KPNB1	ENSG00000108424	protein_coding	-36.2	95	1083	0.0096648	9.71e-09	0.00112399	0.879044	0.000110563	0.086402	0.0333193	rs4794048	0.0400722	up
KPNB1	rs4794048	17:47685707:A:C	QTD000011	Alasoo_2018	macrophage	Salmonella_5h	ge	KPNB1	ENSG00000108424	protein_coding	-36.2	84	919	0.00457626	9.71e-09	0.00114291	0.893842	9.17333e-05	0.0716761	0.0332469	rs60399491	0.0405179	down
KPNB1	rs4794048	17:47685707:A:C	QTD000679	Nathan_2022	CD4+ T cell	naive	ge	KPNB1	ENSG00000108424	protein_coding	-36.2	245	994	0.00953671	9.71e-09	0.00112022	0.876097	0.000114531	0.0895055	0.0331631	rs60399491	0.0469618	down
KPNB1	rs4794048	17:47685707:A:C	QTD000716	Cytoimmgen	CD4+ T cell	anti-CD3-CD28_5D	ge	KPNB1	ENSG00000108424	protein_coding	-36.2	94	1056	0.00528344	9.71e-09	0.0011191	0.875219	0.000115791	0.0904908	0.0330551	rs4794048	0.039373	down
KPNB1	rs4794048	17:47685707:A:C	QTD000743	Cytoimmgen	CD4+ T cell	anti-CD3-CD28_5D	ge	KPNB1	ENSG00000108424	protein_coding	-36.2	94	1056	0.04993	9.71e-09	0.00113039	0.884046	0.000104671	0.0817941	0.0329251	rs60399491	0.0399211	up
KPNB1	rs4794048	17:47685707:A:C	QTD000728	Cytoimmgen	CD4+ T cell	anti-CD3-CD28_5D	ge	KPNB1	ENSG00000108424	protein_coding	-36.2	94	1056	0.0317599	9.71e-09	0.0011338	0.886712	0.000101305	0.0791616	0.0328917	rs4794048	0.0406288	down
KPNB1	rs4794048	17:47685707:A:C	QTD000595	Randolph_2021	monocyte	naive	ge	KPNB1	ENSG00000108424	protein_coding	-36.2	89	1004	5.97878e-05	9.71e-09	0.00108178	0.846039	0.000153379	0.119888	0.0328377	rs60399491	0.040322	down
KPNB1	rs4794048	17:47685707:A:C	QTD000711	Cytoimmgen	CD4+ T cell	anti-CD3-CD28_5D	ge	KPNB1	ENSG00000108424	protein_coding	-36.2	94	1056	0.0144385	9.71e-09	0.00113146	0.884883	0.000103717	0.0810481	0.0328334	rs4794048	0.0405482	down
KPNB1	rs4794048	17:47685707:A:C	QTD000031	BLUEPRINT	CD4+ T cell	naive	ge	KPNB1	ENSG00000108424	protein_coding	-36.2	167	1213	0.000241641	9.71e-09	0.00104028	0.806961	0.000205417	0.159279	0.0325144	rs4794048	0.0427184	up
KPNB1	rs4794048	17:47685707:A:C	QTD000702	Cytoimmgen	CD4+ T cell	anti-CD3-CD28_16h	ge	KPNB1	ENSG00000108424	protein_coding	-36.2	99	1061	0.00246286	9.71e-09	0.00112268	0.878017	0.00011302	0.0883254	0.032422	rs60399491	0.0426478	down
KPNB1	rs4794048	17:47685707:A:C	QTD000730	Cytoimmgen	CD4+ T cell	anti-CD3-CD28_5D	ge	KPNB1	ENSG00000108424	protein_coding	-36.2	93	1055	0.000321475	9.71e-09	0.00112034	0.876186	0.000115511	0.0902733	0.0323047	rs60399491	0.039283	up
KPNB1	rs4794048	17:47685707:A:C	QTD000371	Kasela_2017	CD4+ T cell	naive	microarray	KPNB1	ENSG00000108424	protein_coding	-36.2	280	1204	0.00381263	9.71e-09	0.00111461	0.871724	0.00012126	0.0947716	0.0322685	rs4794048	0.0396986	up
KPNB1	rs4794048	17:47685707:A:C	QTD000714	Cytoimmgen	CD4+ T cell	naive	ge	KPNB1	ENSG00000108424	protein_coding	-36.2	106	1078	0.00247101	9.71e-09	0.00113049	0.884129	0.000105593	0.0825175	0.0321175	rs60399491	0.0387452	up
KPNB1	rs4794048	17:47685707:A:C	QTD000713	Cytoimmgen	CD4+ T cell	anti-CD3-CD28_16h	ge	KPNB1	ENSG00000108424	protein_coding	-36.2	100	1088	0.000752567	9.71e-09	0.00112735	0.881672	0.000108795	0.0850215	0.0320699	rs4794048	0.0395995	up
KPNB1	rs4794048	17:47685707:A:C	QTD000703	Cytoimmgen	CD4+ T cell	anti-CD3-CD28_40h	ge	KPNB1	ENSG00000108424	protein_coding	-36.2	93	1001	0.0269064	9.71e-09	0.00113601	0.88844	0.000100161	0.0782691	0.032055	rs4794048	0.0398391	down
KPNB1	rs4794048	17:47685707:A:C	QTD000686	Nathan_2022	CD4+ T cell	naive	ge	KPNB1	ENSG00000108424	protein_coding	-36.2	249	994	0.00120197	9.71e-09	0.00110927	0.867534	0.000126968	0.0992345	0.0319958	rs60399491	0.0471756	up
KPNB1	rs4794048	17:47685707:A:C	QTD000723	Cytoimmgen	CD4+ T cell	anti-CD3-CD28_16h	ge	KPNB1	ENSG00000108424	protein_coding	-36.2	100	1088	0.0198956	9.71e-09	0.00112445	0.879408	0.000111796	0.0873688	0.0319865	rs4794048	0.042945	up
KPNB1	rs4794048	17:47685707:A:C	QTD000709	Cytoimmgen	CD4+ T cell	anti-CD3-CD28_40h	ge	KPNB1	ENSG00000108424	protein_coding	-36.2	94	1002	0.0195884	9.71e-09	0.00113878	0.890603	9.75329e-05	0.0762136	0.0319466	rs60399491	0.0400096	down
KPNB1	rs4794048	17:47685707:A:C	QTD000690	Cytoimmgen	CD4+ T cell	anti-CD3-CD28_40h	ge	KPNB1	ENSG00000108424	protein_coding	-36.2	94	1002	0.000406921	9.71e-09	0.00112035	0.876193	0.000116173	0.0907922	0.0317781	rs60399491	0.040736	down
KPNB1	rs4794048	17:47685707:A:C	QTD000749	Cytoimmgen	CD4+ T cell	anti-CD3-CD28_40h	ge	KPNB1	ENSG00000108424	protein_coding	-36.2	93	1001	0.00669651	9.71e-09	0.00112066	0.876431	0.000115937	0.090607	0.0317251	rs60399491	0.0412376	down
KPNB1	rs4794048	17:47685707:A:C	QTD000710	Cytoimmgen	CD4+ T cell	anti-CD3-CD28_40h	ge	KPNB1	ENSG00000108424	protein_coding	-36.2	95	1083	0.0038898	9.71e-09	0.00111835	0.874631	0.000118259	0.0924237	0.0317089	rs60399491	0.0405629	up
KPNB1	rs4794048	17:47685707:A:C	QTD000384	Nedelec_2016	macrophage	naive	ge	KPNB1	ENSG00000108424	protein_coding	-36.2	163	1147	0.0117709	9.71e-09	0.00112991	0.883683	0.000106736	0.0834134	0.031667	rs60399491	0.0363958	up
KPNB1	rs4794048	17:47685707:A:C	QTD000699	Cytoimmgen	CD4+ T cell	anti-CD3-CD28_5D	ge	KPNB1	ENSG00000108424	protein_coding	-36.2	92	1053	0.00134159	9.71e-09	0.00113413	0.886972	0.000102557	0.0801435	0.0316483	rs4794048	0.0403834	up
KPNB1	rs4794048	17:47685707:A:C	QTD000712	Cytoimmgen	CD4+ T cell	anti-CD3-CD28_16h	ge	KPNB1	ENSG00000108424	protein_coding	-36.2	100	1088	0.00428311	9.71e-09	0.00112705	0.881437	0.000109636	0.0856805	0.0316462	rs4794048	0.0388235	up
KPNB1	rs4794048	17:47685707:A:C	QTD000680	Nathan_2022	CD4+ T cell	naive	ge	KPNB1	ENSG00000108424	protein_coding	-36.2	249	994	0.00406081	9.71e-09	0.00112861	0.882658	0.000108126	0.0844996	0.0316055	rs60399491	0.0455314	up
KPNB1	rs4794048	17:47685707:A:C	QTD000726	Cytoimmgen	CD4+ T cell	anti-CD3-CD28_16h	ge	KPNB1	ENSG00000108424	protein_coding	-36.2	100	1088	0.0388246	9.71e-09	0.00113062	0.884235	0.000106311	0.0830807	0.0314476	rs60399491	0.0394191	down
KPNB1	rs4794048	17:47685707:A:C	QTD000665	Nathan_2022	CD4+ T cell	naive	ge	KPNB1	ENSG00000108424	protein_coding	-36.2	249	994	0.0347187	9.71e-09	0.00114422	0.894871	9.30125e-05	0.0726804	0.0312111	rs60399491	0.0358167	down
KPNB1	rs4794048	17:47685707:A:C	QTD000735	Cytoimmgen	CD4+ T cell	anti-CD3-CD28_40h	ge	KPNB1	ENSG00000108424	protein_coding	-36.2	95	1083	0.0130861	9.71e-09	0.00112805	0.882221	0.000109436	0.0855255	0.0310158	rs4794048	0.039864	up
KPNB1	rs4794048	17:47685707:A:C	QTD000549	TwinsUK	blood	naive	ge	KPNB1	ENSG00000108424	protein_coding	-36.2	195	1101	0.0464609	9.71e-09	0.00113833	0.890261	9.91769e-05	0.077502	0.0309992	rs4794048	0.0403939	down
KPNB1	rs4794048	17:47685707:A:C	QTD000061	CAP	LCL	statin	ge	KPNB1	ENSG00000108424	protein_coding	-36.2	148	1105	0.00440849	9.71e-09	0.00111175	0.86948	0.000125835	0.0983514	0.030931	rs60399491	0.0430393	up
KPNB1	rs4794048	17:47685707:A:C	QTD000326	GTEx	spleen	naive	ge	KPNB1	ENSG00000108424	protein_coding	-36.2	227	1229	0.0201932	9.71e-09	0.00122303	0.870911	0.000136375	0.09705	0.0306795	rs60399491	0.0515343	down
KPNB1	rs4794048	17:47685707:A:C	QTD000734	Cytoimmgen	CD4+ T cell	naive	ge	KPNB1	ENSG00000108424	protein_coding	-36.2	106	1078	0.0302125	9.71e-09	0.00112983	0.88361	0.000108195	0.0845556	0.0305963	rs4794048	0.0393361	up
KPNB1	rs4794048	17:47685707:A:C	QTD000110	GEUVADIS	LCL	naive	ge	KPNB1	ENSG00000108424	protein_coding	-36.2	445	1327	0.00167685	9.71e-09	0.00111258	0.870144	0.000125797	0.0983248	0.0302926	rs60399491	0.0498209	up
KPNB1	rs4794048	17:47685707:A:C	QTD000663	Nathan_2022	CD4+ T cell	naive	ge	KPNB1	ENSG00000108424	protein_coding	-36.2	248	975	0.00581926	9.71e-09	0.00113976	0.891378	9.86703e-05	0.0771071	0.0302764	rs60399491	0.0427515	up
KPNB1	rs4794048	17:47685707:A:C	QTD000678	Nathan_2022	CD4+ T cell	naive	ge	KPNB1	ENSG00000108424	protein_coding	-36.2	248	975	0.0106812	9.71e-09	0.0011476	0.897508	9.09791e-05	0.0710922	0.0301612	rs60399491	0.0359277	down
KPNB1	rs4794048	17:47685707:A:C	QTD000666	Nathan_2022	CD4+ T cell	naive	ge	KPNB1	ENSG00000108424	protein_coding	-36.2	248	975	0.000259782	9.71e-09	0.00112817	0.882316	0.000110498	0.0863578	0.0300874	rs11650451	0.0547498	up
KPNB1	rs4794048	17:47685707:A:C	QTD000676	Nathan_2022	CD4+ T cell	naive	ge	KPNB1	ENSG00000108424	protein_coding	-36.2	244	971	0.00952616	9.71e-09	0.00114499	0.895473	9.44933e-05	0.0738421	0.0294455	rs60399491	0.0396118	down
KPNB1	rs4794048	17:47685707:A:C	QTD000669	Nathan_2022	CD4+ T cell	naive	ge	KPNB1	ENSG00000108424	protein_coding	-36.2	249	994	0.00497315	9.71e-09	0.00115192	0.900886	8.75743e-05	0.0684309	0.0294433	rs60399491	0.0368032	up
KPNB1	rs4794048	17:47685707:A:C	QTD000684	Nathan_2022	CD4+ T cell	naive	ge	KPNB1	ENSG00000108424	protein_coding	-36.2	232	994	0.00228191	9.71e-09	0.00114963	0.8991	9.03314e-05	0.0705879	0.0290721	rs60399491	0.0409272	down
KPNB1	rs4794048	17:47685707:A:C	QTD000544	TwinsUK	skin	naive	ge	KPNB1	ENSG00000108424	protein_coding	-36.2	370	1227	0.000100886	9.71e-09	0.00110648	0.865357	0.000133886	0.104652	0.02875	rs4794048	0.0452227	up
KPNB1	rs4794048	17:47685707:A:C	QTD000611	OneK1K	CD4+ CTL cell	naive	ge	KPNB1	ENSG00000108424	protein_coding	-36.2	946	1298	0.000236294	9.71e-09	0.00113931	0.891047	0.000101529	0.0793488	0.0283637	rs60399491	0.0497525	down
KPNB1	rs4794048	17:47685707:A:C	QTD000688	Nathan_2022	CD4+ T cell	naive	ge	KPNB1	ENSG00000108424	protein_coding	-36.2	249	994	0.00396656	9.71e-09	0.00115202	0.900968	8.90078e-05	0.0695544	0.0282363	rs4794048	0.0411725	down
KPNB1	rs4794048	17:47685707:A:C	QTD000682	Nathan_2022	CD4+ T cell	naive	ge	KPNB1	ENSG00000108424	protein_coding	-36.2	248	975	0.032491	9.71e-09	0.00115933	0.906682	8.18527e-05	0.0639588	0.0281177	rs4794048	0.0396782	down
KPNB1	rs4794048	17:47685707:A:C	QTD000661	Nathan_2022	CD4+ T cell	naive	ge	KPNB1	ENSG00000108424	protein_coding	-36.2	249	994	0.000454385	9.71e-09	0.00114291	0.893841	9.84277e-05	0.076922	0.0279952	rs4794048	0.0380683	down
KPNB1	rs4794048	17:47685707:A:C	QTD000021	BLUEPRINT	monocyte	naive	ge	KPNB1	ENSG00000108424	protein_coding	-36.2	191	1214	0.000185127	9.71e-09	0.00109621	0.850343	0.000155889	0.12087	0.0275348	rs60399491	0.0407789	down
KPNB1	rs4794048	17:47685707:A:C	QTD000662	Nathan_2022	CD4+ T cell	naive	ge	KPNB1	ENSG00000108424	protein_coding	-36.2	245	994	0.0693677	9.71e-09	0.00116009	0.907277	8.22169e-05	0.0642455	0.0272357	rs4794048	0.0390347	down
KPNB1	rs4794048	17:47685707:A:C	QTD000539	TwinsUK	LCL	naive	ge	KPNB1	ENSG00000108424	protein_coding	-36.2	418	1138	0.00306668	9.71e-09	0.0011277	0.881954	0.000115509	0.0902843	0.0265183	rs4794048	0.0510592	up
KPNB1	rs4794048	17:47685707:A:C	QTD000069	CEDAR	monocyte	naive	microarray	KPNB1	ENSG00000108424	protein_coding	-36.2	286	1278	0.0114634	9.71e-09	0.00112455	0.879499	0.000119246	0.0932086	0.0260482	rs4794048	0.044585	down
KPNB1	rs4794048	17:47685707:A:C	QTD000073	CEDAR	B cell	naive	microarray	KPNB1	ENSG00000108424	protein_coding	-36.2	262	1279	0.00510094	9.71e-09	0.00112512	0.879946	0.000119181	0.0931585	0.0256516	rs60399491	0.0464416	down
KPNB1	rs4794048	17:47685707:A:C	QTD000625	OneK1K	Treg memory	naive	ge	KPNB1	ENSG00000108424	protein_coding	-36.2	981	1298	0.00412902	9.71e-09	0.00113686	0.889132	0.00010823	0.0845963	0.0250271	rs60399491	0.03807	down
KPNB1	rs4794048	17:47685707:A:C	QTD000066	CEDAR	CD8+ T cell	naive	microarray	KPNB1	ENSG00000108424	protein_coding	-36.2	277	1281	0.000124872	9.71e-09	0.00107132	0.837872	0.000174164	0.136162	0.0247207	rs60399491	0.0381923	down
KPNB1	rs4794048	17:47685707:A:C	QTD000082	Fairfax_2014	monocyte	IFNg_24h	microarray	KPNB1	ENSG00000108424	protein_coding	-36.2	370	1271	0.00034571	9.71e-09	0.00105516	0.825231	0.000192196	0.150268	0.023254	rs60399491	0.0356834	down
KPNB1	rs4794048	17:47685707:A:C	QTD000083	Fairfax_2014	monocyte	LPS_2h	microarray	KPNB1	ENSG00000108424	protein_coding	-36.2	256	1256	0.00113246	9.71e-09	0.00105744	0.827014	0.000189946	0.148508	0.0232309	rs4794048	0.0407115	up
KPNB1	rs4794048	17:47685707:A:C	QTD000070	CEDAR	neutrophil	naive	microarray	KPNB1	ENSG00000108424	protein_coding	-36.2	280	1281	0.00474462	9.71e-09	0.00113383	0.886754	0.000113609	0.0888063	0.0231923	rs60399491	0.0425733	down
KPNB1	rs4794048	17:47685707:A:C	QTD000373	Lepik_2017	blood	naive	ge	KPNB1	ENSG00000108424	protein_coding	-36.2	471	1138	0.00301142	9.71e-09	0.00122691	0.890884	0.00011865	0.0861103	0.0216597	rs60399491	0.050342	down
KPNB1	rs4794048	17:47685707:A:C	QTD000084	Fairfax_2014	monocyte	LPS_24h	microarray	KPNB1	ENSG00000108424	protein_coding	-36.2	325	1270	0.0039511	9.71e-09	0.00113774	0.889812	0.000111719	0.0873311	0.0216076	rs60399491	0.0400652	down
KPNB1	rs4794048	17:47685707:A:C	QTD000614	OneK1K	CD4+ TEM cell	naive	ge	KPNB1	ENSG00000108424	protein_coding	-36.2	981	1298	0.0205064	9.71e-09	0.00114436	0.895	0.000106696	0.083406	0.0203433	rs60399491	0.0420176	down
KPNB1	rs4794048	17:47685707:A:C	QTD000621	OneK1K	CD56+ NK cell	naive	ge	KPNB1	ENSG00000108424	protein_coding	-36.2	952	1274	0.00230392	9.71e-09	0.00114088	0.892276	0.000113039	0.0883709	0.0180992	rs60399491	0.0337297	down
KPNB1	rs4794048	17:47685707:A:C	QTD000609	OneK1K	monocyte	naive	ge	KPNB1	ENSG00000108424	protein_coding	-36.2	959	1297	0.000368108	9.71e-09	0.00115437	0.90283	9.96701e-05	0.0779154	0.0180004	rs60399491	0.0385172	up
KPNB1	rs4794048	17:47685707:A:C	QTD000610	OneK1K	CD16+ monocyte	naive	ge	KPNB1	ENSG00000108424	protein_coding	-36.2	930	1296	0.00672006	9.71e-09	0.00111876	0.874975	0.000135852	0.106214	0.0175567	rs4794048	0.0499265	down
KPNB1	rs4794048	17:47685707:A:C	QTD000629	OneK1K	plasmacytoid dendritic cell	naive	ge	KPNB1	ENSG00000108424	protein_coding	-36.2	639	1266	0.0051935	9.71e-09	0.00113328	0.886328	0.000121378	0.0948939	0.0175233	rs60399491	0.0385852	down
KPNB1	rs4794048	17:47685707:A:C	QTD000356	GTEx	blood	naive	ge	KPNB1	ENSG00000108424	protein_coding	-36.2	670	1229	0.00221241	9.71e-09	0.00126061	0.897673	0.000117398	0.0835632	0.017386	rs60399491	0.0464326	down
KPNB1	rs4794048	17:47685707:A:C	QTD000619	OneK1K	MAIT cell	naive	ge	KPNB1	ENSG00000108424	protein_coding	-36.2	900	1293	0.009708	9.71e-09	0.00114446	0.895076	0.000110537	0.0864162	0.0172529	rs60399491	0.0390111	up
KPNB1	rs4794048	17:47685707:A:C	QTD000618	OneK1K	hematopoietic precursor cell	naive	ge	KPNB1	ENSG00000108424	protein_coding	-36.2	705	1283	0.00727707	9.71e-09	0.0011442	0.894875	0.000111977	0.0875438	0.0163247	rs60399491	0.0388675	down
KPNB1	rs4794048	17:47685707:A:C	QTD000627	OneK1K	dnT cell	naive	ge	KPNB1	ENSG00000108424	protein_coding	-36.2	678	1288	0.0045168	9.71e-09	0.00115097	0.900165	0.000105351	0.0823617	0.0162165	rs4794048	0.0374864	down
KPNB1	rs4794048	17:47685707:A:C	QTD000628	OneK1K	gdT cell	naive	ge	KPNB1	ENSG00000108424	protein_coding	-36.2	975	1297	0.00102749	9.71e-09	0.00114546	0.895858	0.000112195	0.0877168	0.0151673	rs4794048	0.0353058	down
KPNB1	rs4794048	17:47685707:A:C	QTD000626	OneK1K	dendritic cell	naive	ge	KPNB1	ENSG00000108424	protein_coding	-36.2	869	1295	0.0133174	9.71e-09	0.00113949	0.891186	0.000118442	0.0926027	0.0149533	rs60399491	0.036702	down
KPNB1	rs4794048	17:47685707:A:C	QTD000021	BLUEPRINT	monocyte	naive	ge	KPNB1-DT	ENSG00000263766	lncRNA	-36.1	191	1214	1.74375e-06	9.71e-09	2.0434e-05	0.0158509	0.000279829	0.21553	0.768319	rs4794048	0.0384584	up
KPNB1	rs4794048	17:47685707:A:C	QTD000110	GEUVADIS	LCL	naive	ge	KPNB1-DT	ENSG00000263766	lncRNA	-36.1	445	1327	6.6117e-07	9.71e-09	1.95462e-05	0.015287	0.000330049	0.256675	0.727689	rs4794048	0.117936	up
KPNB1	rs4794048	17:47685707:A:C	QTD000479	Schmiedel_2018	CD4+ T cell	naive	ge	KPNB1-DT	ENSG00000263766	lncRNA	-36.1	88	1139	0.000187692	9.71e-09	0.000565946	0.442613	0.000192317	0.149592	0.407037	rs4794048	0.0776637	up
KPNB1	rs4794048	17:47685707:A:C	QTD000356	GTEx	blood	naive	ge	KPNB1-DT	ENSG00000263766	lncRNA	-36.1	670	1229	0.00144841	9.71e-09	0.000868398	0.618379	0.000202851	0.143975	0.236575	rs60399491	0.0444055	up
KPNB1	rs4794048	17:47685707:A:C	QTD000031	BLUEPRINT	CD4+ T cell	naive	ge	KPNB1-DT	ENSG00000263766	lncRNA	-36.1	167	1213	0.000854404	9.71e-09	0.000843927	0.654644	0.00019035	0.147263	0.197059	rs4794048	0.0735839	up
KPNB1	rs4794048	17:47685707:A:C	QTD000459	Schmiedel_2018	Th17 cell	naive	ge	KPNB1-DT	ENSG00000263766	lncRNA	-36.1	88	1137	0.000159514	9.71e-09	0.000833569	0.651914	0.000215187	0.167934	0.179103	rs4794048	0.102804	up
KPNB1	rs4794048	17:47685707:A:C	QTD000449	Schmiedel_2018	Th1 cell	naive	ge	KPNB1-DT	ENSG00000263766	lncRNA	-36.1	82	1122	0.00226803	9.71e-09	0.00089147	0.697196	0.000161805	0.126193	0.175558	rs4794048	0.057648	up
KPNB1	rs4794048	17:47685707:A:C	QTD000698	Cytoimmgen	CD4+ T cell	anti-CD3-CD28_16h	ge	KPNB1-DT	ENSG00000263766	lncRNA	-36.1	97	1088	4.22014e-05	9.71e-09	0.000903488	0.706597	0.000168742	0.131647	0.160684	rs4794048	0.0451382	down
KPNB1	rs4794048	17:47685707:A:C	QTD000716	Cytoimmgen	CD4+ T cell	anti-CD3-CD28_5D	ge	KPNB1-DT	ENSG00000263766	lncRNA	-36.1	94	1056	0.000619558	9.71e-09	0.000909975	0.711665	0.000172768	0.134812	0.15244	rs4794048	0.0398134	down
KPNB1	rs4794048	17:47685707:A:C	QTD000697	Cytoimmgen	CD4+ T cell	naive	ge	KPNB1-DT	ENSG00000263766	lncRNA	-36.1	106	1078	0.00150547	9.71e-09	0.000916265	0.716588	0.000172368	0.134509	0.147815	rs60399491	0.053471	up
KPNB1	rs4794048	17:47685707:A:C	QTD000504	Schmiedel_2018	monocyte	naive	ge	KPNB1-DT	ENSG00000263766	lncRNA	-36.1	91	1128	0.00203367	9.71e-09	0.000938213	0.733753	0.000150827	0.117663	0.147495	rs4794048	0.0883261	up
KPNB1	rs4794048	17:47685707:A:C	QTD000286	GTEx	tibial nerve	naive	ge	KPNB1-DT	ENSG00000263766	lncRNA	-36.1	532	1229	0.00276246	9.71e-09	0.00106212	0.756328	0.000149985	0.106532	0.135929	rs4794048	0.0644082	up
KPNB1	rs4794048	17:47685707:A:C	QTD000692	Cytoimmgen	CD4+ memory T cell	anti-CD3-CD28_5D	ge	KPNB1-DT	ENSG00000263766	lncRNA	-36.1	93	1055	0.00435223	9.71e-09	0.000969297	0.758059	0.000151809	0.118481	0.122338	rs60399491	0.0384627	down
KPNB1	rs4794048	17:47685707:A:C	QTD000494	Schmiedel_2018	CD8+ T cell	anti-CD3-CD28_4h	ge	KPNB1-DT	ENSG00000263766	lncRNA	-36.1	88	1139	0.00245895	9.71e-09	0.000974217	0.761911	0.000147416	0.115046	0.121921	rs4794048	0.0618511	up
KPNB1	rs4794048	17:47685707:A:C	QTD000734	Cytoimmgen	CD4+ T cell	naive	ge	KPNB1-DT	ENSG00000263766	lncRNA	-36.1	106	1078	0.00026391	9.71e-09	0.000967345	0.756536	0.000163058	0.127294	0.11504	rs4794048	0.0421775	down
KPNB1	rs4794048	17:47685707:A:C	QTD000728	Cytoimmgen	CD4+ T cell	anti-CD3-CD28_5D	ge	KPNB1-DT	ENSG00000263766	lncRNA	-36.1	94	1056	0.00591692	9.71e-09	0.00098928	0.773687	0.000145873	0.11386	0.111317	rs60399491	0.051048	down
KPNB1	rs4794048	17:47685707:A:C	QTD000675	Nathan_2022	CD4+ T cell	naive	ge	KPNB1-DT	ENSG00000263766	lncRNA	-36.1	248	975	0.00164502	9.71e-09	0.000936255	0.732223	0.000213438	0.166725	0.0999026	rs60399491	0.0683982	down
KPNB1	rs4794048	17:47685707:A:C	QTD000026	BLUEPRINT	neutrophil	naive	ge	KPNB1-DT	ENSG00000263766	lncRNA	-36.1	196	1213	0.000172797	9.71e-09	0.00102321	0.793712	0.000138889	0.107543	0.097583	rs4794048	0.046876	up
KPNB1	rs4794048	17:47685707:A:C	QTD000613	OneK1K	CD4+ TCM cell	naive	ge	KPNB1-DT	ENSG00000263766	lncRNA	-36.1	981	1298	0.00388103	9.71e-09	0.00101479	0.793665	0.000139749	0.109105	0.0960756	rs60399491	0.0628597	down
KPNB1	rs4794048	17:47685707:A:C	QTD000464	Schmiedel_2018	Treg naive	naive	ge	KPNB1-DT	ENSG00000263766	lncRNA	-36.1	89	1139	0.0101403	9.71e-09	0.00101886	0.796822	0.000143535	0.112075	0.0899406	rs4794048	0.0595796	up
KPNB1	rs4794048	17:47685707:A:C	QTD000439	Schmiedel_2018	Tfh cell	naive	ge	KPNB1-DT	ENSG00000263766	lncRNA	-36.1	89	1139	0.00476989	9.71e-09	0.00101806	0.796201	0.000145076	0.113282	0.0893541	rs4794048	0.0508597	up
KPNB1	rs4794048	17:47685707:A:C	QTD000221	GTEx	LCL	naive	ge	KPNB1-DT	ENSG00000263766	lncRNA	-36.1	147	1229	0.00862462	9.71e-09	0.00113001	0.804667	0.00015005	0.106675	0.087378	rs4794048	0.0445507	up
KPNB1	rs4794048	17:47685707:A:C	QTD000499	Schmiedel_2018	CD16+ monocyte	naive	ge	KPNB1-DT	ENSG00000263766	lncRNA	-36.1	90	1142	1.2589e-05	9.71e-09	0.000863527	0.675343	0.000305366	0.23865	0.0848385	rs60399491	0.0394803	up
KPNB1	rs4794048	17:47685707:A:C	QTD000696	Cytoimmgen	CD4+ T cell	anti-CD3-CD28_5D	ge	KPNB1-DT	ENSG00000263766	lncRNA	-36.1	88	1080	0.00587851	9.71e-09	0.00105634	0.826134	0.000122057	0.0953029	0.077385	rs60399491	0.045898	down
KPNB1	rs4794048	17:47685707:A:C	QTD000036	Bossini-Castillo_2019	Treg memory	naive	ge	KPNB1-DT	ENSG00000263766	lncRNA	-36.1	119	1011	0.000773316	9.71e-09	0.00103979	0.813187	0.000139795	0.109176	0.0764572	rs60399491	0.0571663	up
KPNB1	rs4794048	17:47685707:A:C	QTD000723	Cytoimmgen	CD4+ T cell	anti-CD3-CD28_16h	ge	KPNB1-DT	ENSG00000263766	lncRNA	-36.1	100	1088	5.28705e-05	9.71e-09	0.00105561	0.825572	0.000125885	0.0983022	0.0749444	rs4794048	0.0391224	down
KPNB1	rs4794048	17:47685707:A:C	QTD000474	Schmiedel_2018	B cell	naive	ge	KPNB1-DT	ENSG00000263766	lncRNA	-36.1	91	1128	0.0123952	9.71e-09	0.00104875	0.8202	0.000133991	0.104643	0.0739744	rs4794048	0.0494432	up
KPNB1	rs4794048	17:47685707:A:C	QTD000454	Schmiedel_2018	Th2 cell	naive	ge	KPNB1-DT	ENSG00000263766	lncRNA	-36.1	89	1139	0.00690094	9.71e-09	0.00104475	0.817074	0.000138778	0.108388	0.0733548	rs4794048	0.0473806	up
KPNB1	rs4794048	17:47685707:A:C	QTD000509	Schmiedel_2018	NK cell	naive	ge	KPNB1-DT	ENSG00000263766	lncRNA	-36.1	90	1139	0.0166457	9.71e-09	0.00104837	0.819907	0.000136124	0.106314	0.0725945	rs60399491	0.0337395	up
KPNB1	rs4794048	17:47685707:A:C	QTD000484	Schmiedel_2018	CD4+ T cell	anti-CD3-CD28_4h	ge	KPNB1-DT	ENSG00000263766	lncRNA	-36.1	89	1139	0.00724383	9.71e-09	0.00104631	0.818297	0.000139536	0.108985	0.0715326	rs4794048	0.0528792	up
KPNB1	rs4794048	17:47685707:A:C	QTD000693	Cytoimmgen	CD4+ T cell	anti-CD3-CD28_16h	ge	KPNB1-DT	ENSG00000263766	lncRNA	-36.1	99	1060	0.00302949	9.71e-09	0.00105043	0.821518	0.000136181	0.106362	0.0709334	rs60399491	0.0420775	down
KPNB1	rs4794048	17:47685707:A:C	QTD000373	Lepik_2017	blood	naive	ge	KPNB1-DT	ENSG00000263766	lncRNA	-36.1	471	1138	0.000363963	9.71e-09	0.00106435	0.772846	0.000215674	0.156466	0.0694075	rs35139463	0.03891	up
KPNB1	rs4794048	17:47685707:A:C	QTD000672	Nathan_2022	CD4+ T cell	naive	ge	KPNB1-DT	ENSG00000263766	lncRNA	-36.1	249	994	0.0232432	9.71e-09	0.00108214	0.846316	0.000109182	0.0852545	0.0672386	rs4794048	0.0461789	up
KPNB1	rs4794048	17:47685707:A:C	QTD000105	GENCORD	T cell	naive	ge	KPNB1-DT	ENSG00000263766	lncRNA	-36.1	184	1200	0.00903385	9.71e-09	0.0010653	0.833158	0.000129486	0.10114	0.0645076	rs4794048	0.0464079	up
KPNB1	rs4794048	17:47685707:A:C	QTD000469	Schmiedel_2018	Treg memory	naive	ge	KPNB1-DT	ENSG00000263766	lncRNA	-36.1	89	1139	0.00665453	9.71e-09	0.00105849	0.827822	0.00013793	0.107745	0.0632362	rs60399491	0.0449771	up
KPNB1	rs4794048	17:47685707:A:C	QTD000056	CAP	LCL	naive	ge	KPNB1-DT	ENSG00000263766	lncRNA	-36.1	148	1105	0.000125726	9.71e-09	0.00106988	0.836734	0.000127514	0.0996016	0.0624672	rs4794048	0.0424608	up
KPNB1	rs4794048	17:47685707:A:C	QTD000667	Nathan_2022	CD4+ T cell	naive	ge	KPNB1-DT	ENSG00000263766	lncRNA	-36.1	249	994	0.0026084	9.71e-09	0.00107873	0.843652	0.000118981	0.0929279	0.0622228	rs4794048	0.0536638	up
KPNB1	rs4794048	17:47685707:A:C	QTD000589	Randolph_2021	CD8+ T cell	naive	ge	KPNB1-DT	ENSG00000263766	lncRNA	-36.1	89	1004	0.000263637	9.71e-09	0.00107707	0.842354	0.000122601	0.095762	0.0606847	rs4794048	0.0437781	up
KPNB1	rs4794048	17:47685707:A:C	QTD000614	OneK1K	CD4+ TEM cell	naive	ge	KPNB1-DT	ENSG00000263766	lncRNA	-36.1	981	1298	0.00438702	9.71e-09	0.00109409	0.855685	0.000107126	0.0836638	0.0594497	rs4794048	0.0457423	down
KPNB1	rs4794048	17:47685707:A:C	QTD000424	Quach_2016	monocyte	R848_6h	ge	KPNB1-DT	ENSG00000263766	lncRNA	-36.1	191	1119	0.00143007	9.71e-09	0.00107897	0.843847	0.000124972	0.0976241	0.0573249		0.0347203	up
KPNB1	rs4794048	17:47685707:A:C	QTD000706	Cytoimmgen	CD4+ T cell	anti-CD3-CD28_5D	ge	KPNB1-DT	ENSG00000263766	lncRNA	-36.1	94	1056	0.00731387	9.71e-09	0.00106493	0.832848	0.000140114	0.109466	0.0564806	rs4794048	0.0434528	down
KPNB1	rs4794048	17:47685707:A:C	QTD000489	Schmiedel_2018	CD8+ T cell	naive	ge	KPNB1-DT	ENSG00000263766	lncRNA	-36.1	89	1139	0.00266598	9.71e-09	0.00107174	0.838182	0.000134238	0.104873	0.0557392	rs4794048	0.0341833	up
KPNB1	rs4794048	17:47685707:A:C	QTD000677	Nathan_2022	CD4+ T cell	naive	ge	KPNB1-DT	ENSG00000263766	lncRNA	-36.1	249	994	0.00224337	9.71e-09	0.00102298	0.80005	0.000185667	0.145099	0.053643		0.0704465	down
KPNB1	rs4794048	17:47685707:A:C	QTD000709	Cytoimmgen	CD4+ T cell	anti-CD3-CD28_40h	ge	KPNB1-DT	ENSG00000263766	lncRNA	-36.1	94	1002	0.00317533	9.71e-09	0.00109523	0.856547	0.000115232	0.0900151	0.0522273	rs4794048	0.0500914	up
KPNB1	rs4794048	17:47685707:A:C	QTD000587	Randolph_2021	CD4+ T cell	naive	ge	KPNB1-DT	ENSG00000263766	lncRNA	-36.1	89	1004	0.00354106	9.71e-09	0.00109312	0.854901	0.000118059	0.0922279	0.0516598	rs4794048	0.0405447	up
KPNB1	rs4794048	17:47685707:A:C	QTD000585	Randolph_2021	B cell	naive	ge	KPNB1-DT	ENSG00000263766	lncRNA	-36.1	89	1004	0.000526808	9.71e-09	0.00107998	0.844626	0.000132483	0.103511	0.050651	rs60399491	0.0376233	down
KPNB1	rs4794048	17:47685707:A:C	QTD000095	GENCORD	LCL	naive	ge	KPNB1-DT	ENSG00000263766	lncRNA	-36.1	190	1214	0.00293768	9.71e-09	0.00107495	0.840703	0.00013955	0.109042	0.0490397	rs60399491	0.0445643	up
KPNB1	rs4794048	17:47685707:A:C	QTD000660	Nathan_2022	CD4+ T cell	naive	ge	KPNB1-DT	ENSG00000263766	lncRNA	-36.1	249	994	0.00488926	9.71e-09	0.00109633	0.857416	0.000118544	0.0926127	0.0487562	rs60399491	0.047528	up
KPNB1	rs4794048	17:47685707:A:C	QTD000011	Alasoo_2018	macrophage	Salmonella_5h	ge	KPNB1-DT	ENSG00000263766	lncRNA	-36.1	84	919	0.00615378	9.71e-09	0.00110496	0.864165	0.000110039	0.0859619	0.0486577	rs4794048	0.0451363	up
KPNB1	rs4794048	17:47685707:A:C	QTD000661	Nathan_2022	CD4+ T cell	naive	ge	KPNB1-DT	ENSG00000263766	lncRNA	-36.1	249	994	0.0152358	9.71e-09	0.00110932	0.867576	0.000106241	0.0829924	0.0482162	rs4794048	0.0411887	up
KPNB1	rs4794048	17:47685707:A:C	QTD000687	Nathan_2022	CD4+ T cell	naive	ge	KPNB1-DT	ENSG00000263766	lncRNA	-36.1	249	994	0.00365932	9.71e-09	0.00110625	0.865172	0.000109734	0.0857249	0.0478872	rs4794048	0.049492	up
KPNB1	rs4794048	17:47685707:A:C	QTD000549	TwinsUK	blood	naive	ge	KPNB1-DT	ENSG00000263766	lncRNA	-36.1	195	1101	0.022973	9.71e-09	0.00110987	0.868003	0.000106908	0.0835161	0.0472646	rs60399491	0.0459795	up
KPNB1	rs4794048	17:47685707:A:C	QTD000586	Randolph_2021	B cell	Influenza_6h	ge	KPNB1-DT	ENSG00000263766	lncRNA	-36.1	89	1004	0.00789395	9.71e-09	0.00110902	0.867338	0.000108059	0.0844166	0.0470287	rs4794048	0.0464623	down
KPNB1	rs4794048	17:47685707:A:C	QTD000669	Nathan_2022	CD4+ T cell	naive	ge	KPNB1-DT	ENSG00000263766	lncRNA	-36.1	249	994	0.00270851	9.71e-09	0.00111912	0.875234	9.83883e-05	0.0768538	0.0466952	rs60399491	0.0604011	down
KPNB1	rs4794048	17:47685707:A:C	QTD000704	Cytoimmgen	CD4+ T cell	anti-CD3-CD28_40h	ge	KPNB1-DT	ENSG00000263766	lncRNA	-36.1	95	1083	0.00153063	9.71e-09	0.00109901	0.85951	0.000118733	0.0927652	0.0465073	rs4794048	0.0396424	down
KPNB1	rs4794048	17:47685707:A:C	QTD000746	Cytoimmgen	CD4+ T cell	anti-CD3-CD28_16h	ge	KPNB1-DT	ENSG00000263766	lncRNA	-36.1	100	1088	0.0016456	9.71e-09	0.00109596	0.857127	0.000122005	0.0953243	0.0463312	rs60399491	0.0456286	up
KPNB1	rs4794048	17:47685707:A:C	QTD000711	Cytoimmgen	CD4+ T cell	anti-CD3-CD28_5D	ge	KPNB1-DT	ENSG00000263766	lncRNA	-36.1	94	1056	0.00426594	9.71e-09	0.00109791	0.858644	0.000120164	0.0938841	0.0462537	rs4794048	0.0410274	down
KPNB1	rs4794048	17:47685707:A:C	QTD000006	Alasoo_2018	macrophage	IFNg_18h	ge	KPNB1-DT	ENSG00000263766	lncRNA	-36.1	84	919	0.0052011	9.71e-09	0.00111931	0.87539	9.88781e-05	0.077238	0.0461541	rs4794048	0.0492176	up
KPNB1	rs4794048	17:47685707:A:C	QTD000680	Nathan_2022	CD4+ T cell	naive	ge	KPNB1-DT	ENSG00000263766	lncRNA	-36.1	249	994	0.0250574	9.71e-09	0.0011137	0.870997	0.000106164	0.0829389	0.0448439	rs60399491	0.0619256	down
KPNB1	rs4794048	17:47685707:A:C	QTD000444	Schmiedel_2018	Th17 cell	naive	ge	KPNB1-DT	ENSG00000263766	lncRNA	-36.1	89	1139	0.00851889	9.71e-09	0.00109587	0.857049	0.000124828	0.0975367	0.0441935	rs60399491	0.0486537	up
KPNB1	rs4794048	17:47685707:A:C	QTD000593	Randolph_2021	monocyte	Influenza_6h	ge	KPNB1-DT	ENSG00000263766	lncRNA	-36.1	89	1004	0.000293204	9.71e-09	0.00110447	0.863777	0.000117626	0.0919066	0.0430938	rs60399491	0.0590673	down
KPNB1	rs4794048	17:47685707:A:C	QTD000419	Quach_2016	monocyte	Pam3CSK4_6h	ge	KPNB1-DT	ENSG00000263766	lncRNA	-36.1	196	1119	0.00624241	9.71e-09	0.00110812	0.866645	0.000114105	0.0891539	0.0429792	rs4794048	0.0376572	up
KPNB1	rs4794048	17:47685707:A:C	QTD000689	Cytoimmgen	CD4+ T cell	naive	ge	KPNB1-DT	ENSG00000263766	lncRNA	-36.1	105	1078	0.00036014	9.71e-09	0.00109713	0.858037	0.000125163	0.0978012	0.0429397	rs60399491	0.0398805	up
KPNB1	rs4794048	17:47685707:A:C	QTD000665	Nathan_2022	CD4+ T cell	naive	ge	KPNB1-DT	ENSG00000263766	lncRNA	-36.1	249	994	0.0121792	9.71e-09	0.00110322	0.862805	0.000119309	0.0932235	0.0427485	rs4794048	0.0450593	down
KPNB1	rs4794048	17:47685707:A:C	QTD000679	Nathan_2022	CD4+ T cell	naive	ge	KPNB1-DT	ENSG00000263766	lncRNA	-36.1	245	994	0.000278187	9.71e-09	0.00102207	0.799335	0.000200671	0.156855	0.0425873	rs4794048	0.0427618	down
KPNB1	rs4794048	17:47685707:A:C	QTD000743	Cytoimmgen	CD4+ T cell	anti-CD3-CD28_5D	ge	KPNB1-DT	ENSG00000263766	lncRNA	-36.1	94	1056	0.00183373	9.71e-09	0.00110939	0.867625	0.00011364	0.0887896	0.042362	rs60399491	0.0446538	down
KPNB1	rs4794048	17:47685707:A:C	QTD000588	Randolph_2021	CD4+ T cell	Influenza_6h	ge	KPNB1-DT	ENSG00000263766	lncRNA	-36.1	89	1004	0.0003269	9.71e-09	0.00110368	0.86316	0.000119717	0.0935439	0.0420726	rs60399491	0.0457171	down
KPNB1	rs4794048	17:47685707:A:C	QTD000016	Alasoo_2018	macrophage	IFNg_18h+Salmonella_5h	ge	KPNB1-DT	ENSG00000263766	lncRNA	-36.1	84	919	0.00331935	9.71e-09	0.0011221	0.877568	0.000101753	0.0794951	0.0417127	rs60399491	0.0420066	up
KPNB1	rs4794048	17:47685707:A:C	QTD000715	Cytoimmgen	CD4+ T cell	anti-CD3-CD28_16h	ge	KPNB1-DT	ENSG00000263766	lncRNA	-36.1	99	1061	0.0155022	9.71e-09	0.00111849	0.874746	0.000106641	0.0833195	0.0407093	rs60399491	0.0468816	down
KPNB1	rs4794048	17:47685707:A:C	QTD000750	Cytoimmgen	CD4+ T cell	anti-CD3-CD28_40h	ge	KPNB1-DT	ENSG00000263766	lncRNA	-36.1	91	1001	0.0113939	9.71e-09	0.00111715	0.873691	0.000109141	0.0852761	0.0398067	rs60399491	0.0418316	up
KPNB1	rs4794048	17:47685707:A:C	QTD000701	Cytoimmgen	CD4+ T cell	anti-CD3-CD28_5D	ge	KPNB1-DT	ENSG00000263766	lncRNA	-36.1	94	1056	0.00790338	9.71e-09	0.00110143	0.861399	0.000125562	0.0981195	0.0392548	rs4794048	0.0400909	down
KPNB1	rs4794048	17:47685707:A:C	QTD000688	Nathan_2022	CD4+ T cell	naive	ge	KPNB1-DT	ENSG00000263766	lncRNA	-36.1	249	994	0.0449415	9.71e-09	0.00114193	0.893073	8.63411e-05	0.0674489	0.0382499	rs4794048	0.0374722	down
KPNB1	rs4794048	17:47685707:A:C	QTD000685	Nathan_2022	CD4+ T cell	naive	ge	KPNB1-DT	ENSG00000263766	lncRNA	-36.1	249	994	0.0489116	9.71e-09	0.00113869	0.890539	8.99159e-05	0.0702451	0.0379874	rs4794048	0.0501374	up
KPNB1	rs4794048	17:47685707:A:C	QTD000591	Randolph_2021	NK cell	naive	ge	KPNB1-DT	ENSG00000263766	lncRNA	-36.1	89	1004	0.00804671	9.71e-09	0.00112849	0.882568	0.000100769	0.0787338	0.0374689	rs60399491	0.0394812	up
KPNB1	rs4794048	17:47685707:A:C	QTD000747	Cytoimmgen	CD4+ T cell	naive	ge	KPNB1-DT	ENSG00000263766	lncRNA	-36.1	106	1078	0.0412361	9.71e-09	0.00111768	0.87411	0.000111846	0.0873973	0.0372634	rs4794048	0.038635	up
KPNB1	rs4794048	17:47685707:A:C	QTD000691	Cytoimmgen	CD4+ memory T cell	anti-CD3-CD28_40h	ge	KPNB1-DT	ENSG00000263766	lncRNA	-36.1	94	1003	0.159703	9.71e-09	0.00113301	0.886092	9.66276e-05	0.0754952	0.0371829	rs4794048	0.0399116	down
KPNB1	rs4794048	17:47685707:A:C	QTD000590	Randolph_2021	CD8+ T cell	Influenza_6h	ge	KPNB1-DT	ENSG00000263766	lncRNA	-36.1	89	1004	0.00762621	9.71e-09	0.00112035	0.876201	0.000109487	0.0855536	0.0370151	rs60399491	0.0372777	down
KPNB1	rs4794048	17:47685707:A:C	QTD000596	Randolph_2021	monocyte	Influenza_6h	ge	KPNB1-DT	ENSG00000263766	lncRNA	-36.1	89	1004	0.00148296	9.71e-09	0.00112794	0.882135	0.000102656	0.0802121	0.0364221	rs60399491	0.053885	down
KPNB1	rs4794048	17:47685707:A:C	QTD000001	Alasoo_2018	macrophage	naive	ge	KPNB1-DT	ENSG00000263766	lncRNA	-36.1	84	919	0.121196	9.71e-09	0.0011405	0.891961	9.00947e-05	0.0703883	0.0364198	rs60399491	0.0433234	down
KPNB1	rs4794048	17:47685707:A:C	QTD000708	Cytoimmgen	CD4+ T cell	anti-CD3-CD28_40h	ge	KPNB1-DT	ENSG00000263766	lncRNA	-36.1	94	1002	0.00837987	9.71e-09	0.00111403	0.871249	0.000116903	0.0913541	0.0361662	rs60399491	0.0390316	down
KPNB1	rs4794048	17:47685707:A:C	QTD000664	Nathan_2022	CD4+ T cell	naive	ge	KPNB1-DT	ENSG00000263766	lncRNA	-36.1	247	994	0.0311905	9.71e-09	0.00114217	0.893262	8.93288e-05	0.0697905	0.0357157	rs4794048	0.047864	down
KPNB1	rs4794048	17:47685707:A:C	QTD000727	Cytoimmgen	CD4+ T cell	anti-CD3-CD28_5D	ge	KPNB1-DT	ENSG00000263766	lncRNA	-36.1	94	1056	0.00155114	9.71e-09	0.0011052	0.864342	0.000126469	0.0988368	0.0355896	rs60399491	0.0410338	down
KPNB1	rs4794048	17:47685707:A:C	QTD000730	Cytoimmgen	CD4+ T cell	anti-CD3-CD28_5D	ge	KPNB1-DT	ENSG00000263766	lncRNA	-36.1	93	1055	0.0032213	9.71e-09	0.0011178	0.8742	0.000113945	0.0890422	0.0355258	rs60399491	0.0410659	down
KPNB1	rs4794048	17:47685707:A:C	QTD000429	Quach_2016	monocyte	Influenza_6h	ge	KPNB1-DT	ENSG00000263766	lncRNA	-36.1	198	1174	0.000321278	9.71e-09	0.0010846	0.848248	0.000147275	0.11511	0.0354097	rs4794048	0.0387159	up
KPNB1	rs4794048	17:47685707:A:C	QTD000751	Cytoimmgen	CD4+ T cell	anti-CD3-CD28_16h	ge	KPNB1-DT	ENSG00000263766	lncRNA	-36.1	97	1087	0.000368582	9.71e-09	0.0011087	0.867092	0.00012335	0.0963988	0.0352776	rs60399491	0.0409731	up
KPNB1	rs4794048	17:47685707:A:C	QTD000389	Nedelec_2016	macrophage	Salmonella_5h	ge	KPNB1-DT	ENSG00000263766	lncRNA	-36.1	167	1186	0.00101347	9.71e-09	0.00108525	0.848753	0.000147056	0.11494	0.035075	rs1808192	0.0381184	up
KPNB1	rs4794048	17:47685707:A:C	QTD000726	Cytoimmgen	CD4+ T cell	anti-CD3-CD28_16h	ge	KPNB1-DT	ENSG00000263766	lncRNA	-36.1	100	1088	0.0246273	9.71e-09	0.00111872	0.874926	0.000113905	0.0890126	0.0348284	rs60399491	0.0446907	up
KPNB1	rs4794048	17:47685707:A:C	QTD000720	Cytoimmgen	CD4+ T cell	naive	ge	KPNB1-DT	ENSG00000263766	lncRNA	-36.1	106	1078	0.00178508	9.71e-09	0.00110183	0.861717	0.000130935	0.102331	0.0347183	rs4794048	0.0391333	up
KPNB1	rs4794048	17:47685707:A:C	QTD000744	Cytoimmgen	CD4+ T cell	anti-CD3-CD28_40h	ge	KPNB1-DT	ENSG00000263766	lncRNA	-36.1	93	1000	0.00912064	9.71e-09	0.00112581	0.88046	0.000106992	0.0836055	0.034702	rs4794048	0.0378195	down
KPNB1	rs4794048	17:47685707:A:C	QTD000703	Cytoimmgen	CD4+ T cell	anti-CD3-CD28_40h	ge	KPNB1-DT	ENSG00000263766	lncRNA	-36.1	93	1001	0.0301839	9.71e-09	0.00113257	0.885748	0.000100293	0.0783667	0.0346526	rs4794048	0.0387595	down
KPNB1	rs4794048	17:47685707:A:C	QTD000721	Cytoimmgen	CD4+ T cell	anti-CD3-CD28_16h	ge	KPNB1-DT	ENSG00000263766	lncRNA	-36.1	98	1060	0.0220245	9.71e-09	0.00112926	0.883167	0.000103802	0.0811123	0.0344879	rs4794048	0.0460007	down
KPNB1	rs4794048	17:47685707:A:C	QTD000594	Randolph_2021	monocyte	Influenza_6h	ge	KPNB1-DT	ENSG00000263766	lncRNA	-36.1	88	1003	0.0155231	9.71e-09	0.0011309	0.884447	0.000102294	0.079933	0.0343863	rs4794048	0.0524415	down
KPNB1	rs4794048	17:47685707:A:C	QTD000595	Randolph_2021	monocyte	naive	ge	KPNB1-DT	ENSG00000263766	lncRNA	-36.1	89	1004	0.000390712	9.71e-09	0.00111681	0.873429	0.000116924	0.0913755	0.0339617	rs60399491	0.0421174	up
KPNB1	rs4794048	17:47685707:A:C	QTD000741	Cytoimmgen	CD4+ T cell	anti-CD3-CD28_16h	ge	KPNB1-DT	ENSG00000263766	lncRNA	-36.1	100	1088	0.00913265	9.71e-09	0.00111479	0.871852	0.000119126	0.0930984	0.0338162	rs60399491	0.0417481	up
KPNB1	rs4794048	17:47685707:A:C	QTD000681	Nathan_2022	CD4+ T cell	naive	ge	KPNB1-DT	ENSG00000263766	lncRNA	-36.1	249	994	0.0143631	9.71e-09	0.00114271	0.89369	9.13569e-05	0.0713807	0.0336955	rs60399491	0.0454276	down
KPNB1	rs4794048	17:47685707:A:C	QTD000707	Cytoimmgen	CD4+ T cell	naive	ge	KPNB1-DT	ENSG00000263766	lncRNA	-36.1	106	1078	0.00400812	9.71e-09	0.00111307	0.870506	0.000121082	0.0946278	0.0336315	rs60399491	0.0458903	down
KPNB1	rs4794048	17:47685707:A:C	QTD000695	Cytoimmgen	CD4+ memory T cell	anti-CD3-CD28_16h	ge	KPNB1-DT	ENSG00000263766	lncRNA	-36.1	95	1087	0.0745551	9.71e-09	0.00112786	0.882072	0.00010631	0.0830752	0.0336187	rs60399491	0.0419347	down
KPNB1	rs4794048	17:47685707:A:C	QTD000668	Nathan_2022	CD4+ T cell	naive	ge	KPNB1-DT	ENSG00000263766	lncRNA	-36.1	249	994	0.0048071	9.71e-09	0.00112419	0.879202	0.000110026	0.0859819	0.033582	rs4794048	0.042163	down
KPNB1	rs4794048	17:47685707:A:C	QTD000326	GTEx	spleen	naive	ge	KPNB1-DT	ENSG00000263766	lncRNA	-36.1	227	1229	0.00418029	9.71e-09	0.00120558	0.858483	0.000150155	0.106858	0.0333035	rs4794048	0.0465726	up
KPNB1	rs4794048	17:47685707:A:C	QTD000592	Randolph_2021	NK cell	Influenza_6h	ge	KPNB1-DT	ENSG00000263766	lncRNA	-36.1	89	1004	9.22997e-05	9.71e-09	0.00108965	0.85219	0.000145368	0.113623	0.0329524	rs60399491	0.042753	up
KPNB1	rs4794048	17:47685707:A:C	QTD000733	Cytoimmgen	CD4+ T cell	anti-CD3-CD28_40h	ge	KPNB1-DT	ENSG00000263766	lncRNA	-36.1	95	1083	0.0254553	9.71e-09	0.00112445	0.879403	0.000110923	0.0866848	0.0326772	rs4794048	0.0391214	down
KPNB1	rs4794048	17:47685707:A:C	QTD000694	Cytoimmgen	CD4+ memory T cell	naive	ge	KPNB1-DT	ENSG00000263766	lncRNA	-36.1	106	1078	0.00253813	9.71e-09	0.0010855	0.84894	0.000149882	0.117154	0.032671	rs60399491	0.0429015	down
KPNB1	rs4794048	17:47685707:A:C	QTD000742	Cytoimmgen	CD4+ T cell	anti-CD3-CD28_16h	ge	KPNB1-DT	ENSG00000263766	lncRNA	-36.1	100	1088	0.0200249	9.71e-09	0.00112722	0.881576	0.000108571	0.084846	0.0323427	rs4794048	0.0398713	up
KPNB1	rs4794048	17:47685707:A:C	QTD000718	Cytoimmgen	CD4+ T cell	anti-CD3-CD28_16h	ge	KPNB1-DT	ENSG00000263766	lncRNA	-36.1	100	1088	0.0194949	9.71e-09	0.0011235	0.878665	0.00011237	0.0878174	0.0322819	rs4794048	0.0408161	down
KPNB1	rs4794048	17:47685707:A:C	QTD000690	Cytoimmgen	CD4+ T cell	anti-CD3-CD28_40h	ge	KPNB1-DT	ENSG00000263766	lncRNA	-36.1	94	1002	0.00557716	9.71e-09	0.00113229	0.885527	0.000103692	0.0810303	0.0322064	rs60399491	0.0393392	down
KPNB1	rs4794048	17:47685707:A:C	QTD000713	Cytoimmgen	CD4+ T cell	anti-CD3-CD28_16h	ge	KPNB1-DT	ENSG00000263766	lncRNA	-36.1	100	1088	0.00388018	9.71e-09	0.00112142	0.877033	0.000114605	0.0895653	0.0321655	rs60399491	0.0424206	up
KPNB1	rs4794048	17:47685707:A:C	QTD000732	Cytoimmgen	CD4+ T cell	anti-CD3-CD28_40h	ge	KPNB1-DT	ENSG00000263766	lncRNA	-36.1	93	1002	0.0061139	9.71e-09	0.00113944	0.891122	9.6598e-05	0.075482	0.0321595	rs4794048	0.0390206	down
KPNB1	rs4794048	17:47685707:A:C	QTD000749	Cytoimmgen	CD4+ T cell	anti-CD3-CD28_40h	ge	KPNB1-DT	ENSG00000263766	lncRNA	-36.1	93	1001	0.0179644	9.71e-09	0.0011371	0.889293	9.90383e-05	0.0773907	0.0320803	rs4794048	0.0409808	up
KPNB1	rs4794048	17:47685707:A:C	QTD000735	Cytoimmgen	CD4+ T cell	anti-CD3-CD28_40h	ge	KPNB1-DT	ENSG00000263766	lncRNA	-36.1	95	1083	0.0337689	9.71e-09	0.00112871	0.882737	0.000107809	0.0842511	0.0317755	rs60399491	0.0383298	up
KPNB1	rs4794048	17:47685707:A:C	QTD000712	Cytoimmgen	CD4+ T cell	anti-CD3-CD28_16h	ge	KPNB1-DT	ENSG00000263766	lncRNA	-36.1	100	1088	0.0230637	9.71e-09	0.00112827	0.882391	0.000108328	0.0846575	0.0317153	rs4794048	0.0399496	up
KPNB1	rs4794048	17:47685707:A:C	QTD000699	Cytoimmgen	CD4+ T cell	anti-CD3-CD28_5D	ge	KPNB1-DT	ENSG00000263766	lncRNA	-36.1	92	1053	0.0217723	9.71e-09	0.00112931	0.883199	0.000107396	0.0839282	0.031636	rs4794048	0.0396468	down
KPNB1	rs4794048	17:47685707:A:C	QTD000702	Cytoimmgen	CD4+ T cell	anti-CD3-CD28_16h	ge	KPNB1-DT	ENSG00000263766	lncRNA	-36.1	99	1061	0.0290599	9.71e-09	0.00112597	0.88059	0.000110975	0.0867278	0.0314448	rs4794048	0.03976	up
KPNB1	rs4794048	17:47685707:A:C	QTD000737	Cytoimmgen	CD4+ T cell	anti-CD3-CD28_40h	ge	KPNB1-DT	ENSG00000263766	lncRNA	-36.1	95	1083	0.0136401	9.71e-09	0.00112467	0.87958	0.00011227	0.0877409	0.0314421	rs60399491	0.039148	down
KPNB1	rs4794048	17:47685707:A:C	QTD000738	Cytoimmgen	CD4+ T cell	anti-CD3-CD28_40h	ge	KPNB1-DT	ENSG00000263766	lncRNA	-36.1	95	1083	0.00160231	9.71e-09	0.00112687	0.881299	0.000110279	0.086184	0.0312801	rs4794048	0.0394054	down
KPNB1	rs4794048	17:47685707:A:C	QTD000714	Cytoimmgen	CD4+ T cell	naive	ge	KPNB1-DT	ENSG00000263766	lncRNA	-36.1	106	1078	0.00138694	9.71e-09	0.00112909	0.88303	0.000108407	0.08472	0.0310126	rs60399491	0.0413874	up
KPNB1	rs4794048	17:47685707:A:C	QTD000384	Nedelec_2016	macrophage	naive	ge	KPNB1-DT	ENSG00000263766	lncRNA	-36.1	163	1147	0.00375251	9.71e-09	0.00111713	0.873688	0.000120744	0.09437	0.0307041	rs60399491	0.0381773	down
KPNB1	rs4794048	17:47685707:A:C	QTD000666	Nathan_2022	CD4+ T cell	naive	ge	KPNB1-DT	ENSG00000263766	lncRNA	-36.1	248	975	0.000318468	9.71e-09	0.000994039	0.777414	0.00024393	0.19071	0.0306372	rs60399491	0.0441155	down
KPNB1	rs4794048	17:47685707:A:C	QTD000717	Cytoimmgen	CD4+ T cell	anti-CD3-CD28_5D	ge	KPNB1-DT	ENSG00000263766	lncRNA	-36.1	94	1056	0.000141941	9.71e-09	0.00105347	0.823886	0.000184882	0.14453	0.0303453	rs60399491	0.0409304	up
KPNB1	rs4794048	17:47685707:A:C	QTD000061	CAP	LCL	statin	ge	KPNB1-DT	ENSG00000263766	lncRNA	-36.1	148	1105	0.0012535	9.71e-09	0.00111009	0.868183	0.000129214	0.100997	0.0295802	rs60399491	0.0368824	down
KPNB1	rs4794048	17:47685707:A:C	QTD000673	Nathan_2022	CD4+ T cell	naive	ge	KPNB1-DT	ENSG00000263766	lncRNA	-36.1	249	994	0.00383507	9.71e-09	0.00115264	0.901456	8.78921e-05	0.0686811	0.0286222	rs4794048	0.0384545	up
KPNB1	rs4794048	17:47685707:A:C	QTD000674	Nathan_2022	CD4+ T cell	naive	ge	KPNB1-DT	ENSG00000263766	lncRNA	-36.1	249	994	0.0490439	9.71e-09	0.00115395	0.902479	8.66093e-05	0.0676779	0.0286022	rs60399491	0.0397773	down
KPNB1	rs4794048	17:47685707:A:C	QTD000379	Nedelec_2016	macrophage	Listeria_5h	ge	KPNB1-DT	ENSG00000263766	lncRNA	-36.1	163	1145	0.00235666	9.71e-09	0.00109624	0.857345	0.000145052	0.113386	0.0280277	rs4794048	0.0435671	up
KPNB1	rs4794048	17:47685707:A:C	QTD000678	Nathan_2022	CD4+ T cell	naive	ge	KPNB1-DT	ENSG00000263766	lncRNA	-36.1	248	975	0.0299053	9.71e-09	0.00115701	0.90487	8.4408e-05	0.0659576	0.0279308	rs60399491	0.0400998	down
KPNB1	rs4794048	17:47685707:A:C	QTD000683	Nathan_2022	CD4+ T cell	naive	ge	KPNB1-DT	ENSG00000263766	lncRNA	-36.1	249	994	0.116924	9.71e-09	0.00115998	0.907192	8.20546e-05	0.0641181	0.0274477	rs4794048	0.0392584	down
KPNB1	rs4794048	17:47685707:A:C	QTD000414	Quach_2016	monocyte	LPS_6h	ge	KPNB1-DT	ENSG00000263766	lncRNA	-36.1	184	1175	0.000719739	9.71e-09	0.00112103	0.876736	0.000121368	0.0948659	0.0271555	rs4794048	0.0432519	down
KPNB1	rs4794048	17:47685707:A:C	QTD000615	OneK1K	CD8+ T cell	naive	ge	KPNB1-DT	ENSG00000263766	lncRNA	-36.1	980	1298	0.00659938	9.71e-09	0.00113698	0.889223	0.000105608	0.0825412	0.0269934	rs60399491	0.0475728	down
KPNB1	rs4794048	17:47685707:A:C	QTD000686	Nathan_2022	CD4+ T cell	naive	ge	KPNB1-DT	ENSG00000263766	lncRNA	-36.1	249	994	0.00279232	9.71e-09	0.00114115	0.892469	0.000101663	0.0794543	0.026834	rs4794048	0.0396104	up
KPNB1	rs4794048	17:47685707:A:C	QTD000409	Quach_2016	monocyte	naive	ge	KPNB1-DT	ENSG00000263766	lncRNA	-36.1	200	1175	0.0078798	9.71e-09	0.00113234	0.885586	0.000111734	0.0873338	0.0258358	rs60399491	0.0399606	down
KPNB1	rs4794048	17:47685707:A:C	QTD000311	GTEx	skin (suprapubic)	naive	ge	KPNB1-DT	ENSG00000263766	lncRNA	-36.1	517	1229	4.41405e-05	9.71e-09	0.00106582	0.758962	0.00030038	0.213846	0.0258258	rs9910408	0.045975	up
KPNB1	rs4794048	17:47685707:A:C	QTD000316	GTEx	skin	naive	ge	KPNB1-DT	ENSG00000263766	lncRNA	-36.1	605	1229	0.00709665	9.71e-09	0.0012445	0.886199	0.000126689	0.0901699	0.0222603	rs60399491	0.0371164	up
KPNB1	rs4794048	17:47685707:A:C	QTD000544	TwinsUK	skin	naive	ge	KPNB1-DT	ENSG00000263766	lncRNA	-36.1	370	1227	0.00526902	9.71e-09	0.00114305	0.89396	0.000107002	0.0836418	0.0211481	rs60399491	0.0405381	up
KPNB1	rs4794048	17:47685707:A:C	QTD000539	TwinsUK	LCL	naive	ge	KPNB1-DT	ENSG00000263766	lncRNA	-36.1	418	1138	0.00177676	9.71e-09	0.0011296	0.883434	0.000120649	0.0943154	0.0210002	rs60399491	0.0385548	up
KPNB1	rs4794048	17:47685707:A:C	QTD000620	OneK1K	NK cell	naive	ge	KPNB1-DT	ENSG00000263766	lncRNA	-36.1	981	1298	0.000755697	9.71e-09	0.00114042	0.891919	0.000111569	0.0872184	0.0196103	rs60399491	0.0364645	down
KPNB1	rs4794048	17:47685707:A:C	QTD000608	OneK1K	B cell	naive	ge	KPNB1-DT	ENSG00000263766	lncRNA	-36.1	980	1298	0.00479231	9.71e-09	0.0011419	0.893073	0.000114874	0.0898102	0.0158598	rs60399491	0.0448806	up
KPNB1	rs4794048	17:47685707:A:C	QTD000625	OneK1K	Treg memory	naive	ge	KPNB1-DT	ENSG00000263766	lncRNA	-36.1	981	1298	0.0490897	9.71e-09	0.0011731	0.917477	8.60659e-05	0.0672837	0.0139802	rs60399491	0.038265	up
KPNB1	rs4794048	17:47685707:A:C	QTD000607	OneK1K	memory B cell	naive	ge	KPNB1-DT	ENSG00000263766	lncRNA	-36.1	981	1298	0.0287168	9.71e-09	0.00115052	0.899818	0.000108646	0.0849436	0.013979	rs4794048	0.0375942	down
KPNB1	rs4794048	17:47685707:A:C	QTD000617	OneK1K	CD8+ TEM cell	naive	ge	KPNB1-DT	ENSG00000263766	lncRNA	-36.1	981	1298	0.00351797	9.71e-09	0.00112283	0.878158	0.000136495	0.106724	0.0138586	rs4794048	0.0380648	down
KPNB1	rs4794048	17:47685707:A:C	QTD000612	OneK1K	CD4+ T cell	naive	ge	KPNB1-DT	ENSG00000263766	lncRNA	-36.1	981	1298	0.00272881	9.71e-09	0.00109603	0.857203	0.000163696	0.127999	0.0135386	rs60399491	0.0373923	down
KPNB1	rs4794048	17:47685707:A:C	QTD000439	Schmiedel_2018	Tfh cell	naive	ge	LRRC46	ENSG00000141294	protein_coding	145.9	89	1139	0.000368177	9.71e-09	0.00086274	0.674727	0.000204511	0.159614	0.164592		0.0640199	up
KPNB1	rs4794048	17:47685707:A:C	QTD000061	CAP	LCL	statin	ge	LRRC46	ENSG00000141294	protein_coding	145.9	148	1105	5.75023e-05	9.71e-09	0.000800839	0.626323	0.000284032	0.221835	0.150757	rs3065062	0.0388112	up
KPNB1	rs4794048	17:47685707:A:C	QTD000115	Gilchrist_2021	NK cell	naive	microarray	LRRC46	ENSG00000141294	protein_coding	145.9	247	1263	0.00752081	9.71e-09	0.000964956	0.75468	0.000151286	0.118067	0.126137	rs60399491	0.042157	up
KPNB1	rs4794048	17:47685707:A:C	QTD000726	Cytoimmgen	CD4+ T cell	anti-CD3-CD28_16h	ge	LRRC46	ENSG00000141294	protein_coding	145.9	100	1088	0.00314763	9.71e-09	0.000996411	0.77927	0.000143582	0.112077	0.107512	rs4794048	0.0399361	down
KPNB1	rs4794048	17:47685707:A:C	QTD000221	GTEx	LCL	naive	ge	LRRC46	ENSG00000141294	protein_coding	145.9	147	1229	8.19431e-05	9.71e-09	0.000977798	0.696282	0.000316872	0.225488	0.0769353	rs4794048	0.0493256	up
KPNB1	rs4794048	17:47685707:A:C	QTD000454	Schmiedel_2018	Th2 cell	naive	ge	LRRC46	ENSG00000141294	protein_coding	145.9	89	1139	0.0274553	9.71e-09	0.00107445	0.840301	0.000126407	0.0987402	0.0597578	rs4794048	0.0433266	down
KPNB1	rs4794048	17:47685707:A:C	QTD000066	CEDAR	CD8+ T cell	naive	microarray	LRRC46	ENSG00000141294	protein_coding	145.9	277	1281	0.00328056	9.71e-09	0.00107649	0.841914	0.000126313	0.0986717	0.0582116	rs60399491	0.0338648	down
KPNB1	rs4794048	17:47685707:A:C	QTD000372	Kasela_2017	CD8+ T cell	naive	microarray	LRRC46	ENSG00000141294	protein_coding	145.9	269	1201	0.0077287	9.71e-09	0.00108269	0.846759	0.000126427	0.0987699	0.0532615	rs4794048	0.0416183	up
KPNB1	rs4794048	17:47685707:A:C	QTD000499	Schmiedel_2018	CD16+ monocyte	naive	ge	LRRC46	ENSG00000141294	protein_coding	145.9	90	1142	4.51084e-05	9.71e-09	0.00101587	0.794488	0.000200539	0.156742	0.0475534	rs4794048	0.0541757	down
KPNB1	rs4794048	17:47685707:A:C	QTD000409	Quach_2016	monocyte	naive	ge	LRRC46	ENSG00000141294	protein_coding	145.9	200	1175	4.64593e-06	9.71e-09	0.000779422	0.609574	0.000445428	0.34828	0.0409207	rs4794048	0.0330352	down
KPNB1	rs4794048	17:47685707:A:C	QTD000692	Cytoimmgen	CD4+ memory T cell	anti-CD3-CD28_5D	ge	LRRC46	ENSG00000141294	protein_coding	145.9	93	1055	0.00904498	9.71e-09	0.00109245	0.854374	0.000133995	0.104715	0.0396851	rs60399491	0.0430042	up
KPNB1	rs4794048	17:47685707:A:C	QTD000070	CEDAR	neutrophil	naive	microarray	LRRC46	ENSG00000141294	protein_coding	145.9	280	1281	0.0095786	9.71e-09	0.00108676	0.849946	0.000140138	0.109522	0.0393052	rs60399491	0.0459987	up
KPNB1	rs4794048	17:47685707:A:C	QTD000494	Schmiedel_2018	CD8+ T cell	anti-CD3-CD28_4h	ge	LRRC46	ENSG00000141294	protein_coding	145.9	88	1139	0.00117359	9.71e-09	0.00108286	0.846879	0.00014443	0.112877	0.0390166	rs60399491	0.0511299	down
KPNB1	rs4794048	17:47685707:A:C	QTD000693	Cytoimmgen	CD4+ T cell	anti-CD3-CD28_16h	ge	LRRC46	ENSG00000141294	protein_coding	145.9	99	1060	0.00202694	9.71e-09	0.0010843	0.848006	0.000144234	0.112725	0.03804	rs4794048	0.0421412	down
KPNB1	rs4794048	17:47685707:A:C	QTD000026	BLUEPRINT	neutrophil	naive	ge	LRRC46	ENSG00000141294	protein_coding	145.9	196	1213	0.000720464	9.71e-09	0.00108692	0.843138	0.000153717	0.119167	0.0364541	rs60399491	0.0444354	down
KPNB1	rs4794048	17:47685707:A:C	QTD000006	Alasoo_2018	macrophage	IFNg_18h	ge	LRRC46	ENSG00000141294	protein_coding	145.9	84	919	0.00114274	9.71e-09	0.00111665	0.873303	0.000115104	0.0899493	0.0355157	rs60399491	0.0419373	down
KPNB1	rs4794048	17:47685707:A:C	QTD000695	Cytoimmgen	CD4+ memory T cell	anti-CD3-CD28_16h	ge	LRRC46	ENSG00000141294	protein_coding	145.9	95	1087	0.0327208	9.71e-09	0.00112205	0.877532	0.000110504	0.0863526	0.0348829	rs4794048	0.0377217	down
KPNB1	rs4794048	17:47685707:A:C	QTD000691	Cytoimmgen	CD4+ memory T cell	anti-CD3-CD28_40h	ge	LRRC46	ENSG00000141294	protein_coding	145.9	94	1003	3.56451e-05	9.71e-09	0.000990822	0.774892	0.000242431	0.189529	0.0343452	rs4794048	0.0379594	up
KPNB1	rs4794048	17:47685707:A:C	QTD000484	Schmiedel_2018	CD4+ T cell	anti-CD3-CD28_4h	ge	LRRC46	ENSG00000141294	protein_coding	145.9	89	1139	0.000242389	9.71e-09	0.001041	0.814137	0.00019243	0.150426	0.0342036	rs60399491	0.0505115	down
KPNB1	rs4794048	17:47685707:A:C	QTD000449	Schmiedel_2018	Th1 cell	naive	ge	LRRC46	ENSG00000141294	protein_coding	145.9	82	1122	0.00172946	9.71e-09	0.00111475	0.871814	0.00012073	0.0943545	0.0325955	rs60399491	0.0407985	down
KPNB1	rs4794048	17:47685707:A:C	QTD000464	Schmiedel_2018	Treg naive	naive	ge	LRRC46	ENSG00000141294	protein_coding	145.9	89	1139	0.0172662	9.71e-09	0.00111728	0.873799	0.000118674	0.0927475	0.0322176	rs60399491	0.0401204	up
KPNB1	rs4794048	17:47685707:A:C	QTD000459	Schmiedel_2018	Th17 cell	naive	ge	LRRC46	ENSG00000141294	protein_coding	145.9	88	1137	0.00268375	9.71e-09	0.00111061	0.868582	0.000125559	0.0981327	0.032049	rs4794048	0.044136	up
KPNB1	rs4794048	17:47685707:A:C	QTD000708	Cytoimmgen	CD4+ T cell	anti-CD3-CD28_40h	ge	LRRC46	ENSG00000141294	protein_coding	145.9	94	1002	0.0149709	9.71e-09	0.00113485	0.887533	0.00010141	0.0792455	0.0319855	rs60399491	0.0384624	up
KPNB1	rs4794048	17:47685707:A:C	QTD000378	Naranbhai_2015	neutrophil	naive	microarray	LRRC46	ENSG00000141294	protein_coding	145.9	93	907	0.0145781	9.71e-09	0.00115032	0.899637	8.59515e-05	0.0671569	0.0319702	rs60399491	0.039558	down
KPNB1	rs4794048	17:47685707:A:C	QTD000737	Cytoimmgen	CD4+ T cell	anti-CD3-CD28_40h	ge	LRRC46	ENSG00000141294	protein_coding	145.9	95	1083	0.00642759	9.71e-09	0.00112741	0.88172	0.000108933	0.0851298	0.0319139	rs4794048	0.0417102	down
KPNB1	rs4794048	17:47685707:A:C	QTD000704	Cytoimmgen	CD4+ T cell	anti-CD3-CD28_40h	ge	LRRC46	ENSG00000141294	protein_coding	145.9	95	1083	0.000158507	9.71e-09	0.00104899	0.820391	0.000188086	0.147035	0.0313369	rs60399491	0.0425405	down
KPNB1	rs4794048	17:47685707:A:C	QTD000696	Cytoimmgen	CD4+ T cell	anti-CD3-CD28_5D	ge	LRRC46	ENSG00000141294	protein_coding	145.9	88	1080	0.000382488	9.71e-09	0.00108934	0.85194	0.000147988	0.115675	0.0311475	rs60399491	0.0394731	down
KPNB1	rs4794048	17:47685707:A:C	QTD000689	Cytoimmgen	CD4+ T cell	naive	ge	LRRC46	ENSG00000141294	protein_coding	145.9	105	1078	0.019437	9.71e-09	0.00112701	0.881407	0.000110431	0.0863029	0.0310526	rs60399491	0.0405377	down
KPNB1	rs4794048	17:47685707:A:C	QTD000733	Cytoimmgen	CD4+ T cell	anti-CD3-CD28_40h	ge	LRRC46	ENSG00000141294	protein_coding	145.9	95	1083	4.66767e-05	9.71e-09	0.0010277	0.803741	0.000209789	0.164009	0.0310123	rs4794048	0.0394515	up
KPNB1	rs4794048	17:47685707:A:C	QTD000083	Fairfax_2014	monocyte	LPS_2h	microarray	LRRC46	ENSG00000141294	protein_coding	145.9	256	1256	0.0171378	9.71e-09	0.0011229	0.878205	0.000114639	0.0895955	0.0309619	rs60399491	0.0419322	up
KPNB1	rs4794048	17:47685707:A:C	QTD000738	Cytoimmgen	CD4+ T cell	anti-CD3-CD28_40h	ge	LRRC46	ENSG00000141294	protein_coding	145.9	95	1083	0.0108394	9.71e-09	0.00112357	0.878715	0.000114029	0.0891174	0.0309302	rs60399491	0.039238	up
KPNB1	rs4794048	17:47685707:A:C	QTD000690	Cytoimmgen	CD4+ T cell	anti-CD3-CD28_40h	ge	LRRC46	ENSG00000141294	protein_coding	145.9	94	1002	0.000201783	9.71e-09	0.0011103	0.868328	0.000127434	0.0996003	0.0308336	rs60399491	0.039584	down
KPNB1	rs4794048	17:47685707:A:C	QTD000504	Schmiedel_2018	monocyte	naive	ge	LRRC46	ENSG00000141294	protein_coding	145.9	91	1128	0.000421824	9.71e-09	0.00106916	0.836167	0.00016871	0.131883	0.0307123	rs60399491	0.0391367	up
KPNB1	rs4794048	17:47685707:A:C	QTD000444	Schmiedel_2018	Th17 cell	naive	ge	LRRC46	ENSG00000141294	protein_coding	145.9	89	1139	3.59643e-06	9.71e-09	0.000938123	0.733682	0.0003007	0.23511	0.0299687	rs60399491	0.0412077	up
KPNB1	rs4794048	17:47685707:A:C	QTD000067	CEDAR	CD4+ T cell	naive	microarray	LRRC46	ENSG00000141294	protein_coding	145.9	290	1281	0.0662702	9.71e-09	0.00112526	0.880055	0.000115873	0.090567	0.0281366	rs4794048	0.0455032	down
KPNB1	rs4794048	17:47685707:A:C	QTD000084	Fairfax_2014	monocyte	LPS_24h	microarray	LRRC46	ENSG00000141294	protein_coding	145.9	325	1270	0.000281136	9.71e-09	0.000979779	0.766273	0.000261391	0.204374	0.028111	rs60399491	0.0436287	down
KPNB1	rs4794048	17:47685707:A:C	QTD000489	Schmiedel_2018	CD8+ T cell	naive	ge	LRRC46	ENSG00000141294	protein_coding	145.9	89	1139	2.82314e-06	9.71e-09	0.000858598	0.671489	0.000384823	0.300908	0.02636	rs4794048	0.0387649	down
KPNB1	rs4794048	17:47685707:A:C	QTD000105	GENCORD	T cell	naive	ge	LRRC46	ENSG00000141294	protein_coding	145.9	184	1200	0.00016098	9.71e-09	0.000976042	0.76335	0.000267522	0.209173	0.0262334	rs4794048	0.0423572	up
KPNB1	rs4794048	17:47685707:A:C	QTD000056	CAP	LCL	naive	ge	LRRC46	ENSG00000141294	protein_coding	145.9	148	1105	9.01706e-06	9.71e-09	0.000934169	0.730598	0.000309873	0.242294	0.0258636	rs60399491	0.0386335	up
KPNB1	rs4794048	17:47685707:A:C	QTD000073	CEDAR	B cell	naive	microarray	LRRC46	ENSG00000141294	protein_coding	145.9	262	1279	0.0146171	9.71e-09	0.00112405	0.879105	0.000122226	0.0955436	0.0241056	rs4794048	0.0374782	down
KPNB1	rs4794048	17:47685707:A:C	QTD000371	Kasela_2017	CD4+ T cell	naive	microarray	LRRC46	ENSG00000141294	protein_coding	145.9	280	1204	0.00300318	9.71e-09	0.00110833	0.86681	0.000139199	0.10882	0.023123	rs60399491	0.0380823	up
KPNB1	rs4794048	17:47685707:A:C	QTD000069	CEDAR	monocyte	naive	microarray	LRRC46	ENSG00000141294	protein_coding	145.9	286	1278	0.00244161	9.71e-09	0.00112503	0.879877	0.000122812	0.0960044	0.022871	rs60399491	0.041995	up
KPNB1	rs4794048	17:47685707:A:C	QTD000082	Fairfax_2014	monocyte	IFNg_24h	microarray	LRRC46	ENSG00000141294	protein_coding	145.9	370	1271	0.0100989	9.71e-09	0.00113906	0.890843	0.000111338	0.0870346	0.0208722	rs60399491	0.0394451	up
KPNB1	rs4794048	17:47685707:A:C	QTD000001	Alasoo_2018	macrophage	naive	ge	LRRC46	ENSG00000141294	protein_coding	145.9	84	919	1.99469e-06	9.71e-09	0.000674957	0.527869	0.000576582	0.450892	0.0199873	rs60399491	0.0403028	down
KPNB1	rs4794048	17:47685707:A:C	QTD000081	Fairfax_2014	monocyte	naive	microarray	LRRC46	ENSG00000141294	protein_coding	145.9	420	1277	0.00032539	9.71e-09	0.00113748	0.889611	0.000114796	0.0897418	0.0193951	rs60399491	0.0395948	down
KPNB1	rs4794048	17:47685707:A:C	QTD000384	Nedelec_2016	macrophage	naive	ge	LRRC46	ENSG00000141294	protein_coding	145.9	163	1147	3.584e-06	9.71e-09	0.000727386	0.568876	0.000525649	0.411063	0.0188088	rs60399491	0.0383605	down
KPNB1	rs4794048	17:47685707:A:C	QTD000095	GENCORD	LCL	naive	ge	LRRC46	ENSG00000141294	protein_coding	145.9	190	1214	2.90392e-05	9.71e-09	0.000628539	0.491572	0.000625595	0.489234	0.0179397	rs4794048	0.0407489	up
KPNB1	rs4794048	17:47685707:A:C	QTD000479	Schmiedel_2018	CD4+ T cell	naive	ge	LRRC46	ENSG00000141294	protein_coding	145.9	88	1139	9.43628e-07	9.71e-09	0.000513603	0.401676	0.000743393	0.581358	0.0157094	rs60399491	0.0455549	down
KPNB1	rs4794048	17:47685707:A:C	QTD000509	Schmiedel_2018	NK cell	naive	ge	LRRC46	ENSG00000141294	protein_coding	145.9	90	1139	9.2451e-08	9.71e-09	0.000282909	0.221256	0.000983933	0.769493	0.00798357	rs60399491	0.0400934	up
KPNB1	rs4794048	17:47685707:A:C	QTD000311	GTEx	skin (suprapubic)	naive	ge	LRRC46	ENSG00000141294	protein_coding	145.9	517	1229	5.61138e-06	9.71e-09	0.000296233	0.210945	0.00109675	0.780971	0.00669038	rs60399491	0.0532951	up
KPNB1	rs4794048	17:47685707:A:C	QTD000469	Schmiedel_2018	Treg memory	naive	ge	LRRC46	ENSG00000141294	protein_coding	145.9	89	1139	1.52203e-07	9.71e-09	0.000209346	0.163724	0.00105992	0.828925	0.00608141	rs60399491	0.0417176	down
KPNB1	rs4794048	17:47685707:A:C	QTD000544	TwinsUK	skin	naive	ge	LRRC46	ENSG00000141294	protein_coding	145.9	370	1227	1.0163e-06	9.71e-09	9.70569e-05	0.0759064	0.00117704	0.920535	0.00228486	rs4794048	0.0363941	up
KPNB1	rs4794048	17:47685707:A:C	QTD000474	Schmiedel_2018	B cell	naive	ge	LRRC46	ENSG00000141294	protein_coding	145.9	91	1128	6.37803e-08	9.71e-09	4.9577e-05	0.0387729	0.00122551	0.958435	0.00151676	rs4794048	0.038491	down
KPNB1	rs4794048	17:47685707:A:C	QTD000316	GTEx	skin	naive	ge	LRRC46	ENSG00000141294	protein_coding	145.9	605	1229	1.23272e-09	9.71e-09	2.94149e-07	0.000209461	0.00140204	0.998381	7.03702e-06	rs1018903	0.037881	up
KPNB1	rs4794048	17:47685707:A:C	QTD000539	TwinsUK	LCL	naive	ge	LRRC46	ENSG00000141294	protein_coding	145.9	418	1138	9.95582e-10	9.71e-09	8.63094e-08	6.75008e-05	0.00127692	0.998651	4.84937e-06	rs4195	0.0298103	up
KPNB1	rs4794048	17:47685707:A:C	QTD000549	TwinsUK	blood	naive	ge	LRRC46	ENSG00000141294	protein_coding	145.9	195	1101	3.72159e-11	9.71e-09	9.01217e-09	7.04821e-06	0.001277	0.998713	2.573e-06	rs4195	0.0596545	up
KPNB1	rs4794048	17:47685707:A:C	QTD000326	GTEx	spleen	naive	ge	LRRC46	ENSG00000141294	protein_coding	145.9	227	1229	8.50974e-29	9.71e-09	6.78339e-30	4.83039e-27	0.00140234	0.998595	2.54095e-06	rs1004770	0.32225	up
KPNB1	rs4794048	17:47685707:A:C	QTD000286	GTEx	tibial nerve	naive	ge	LRRC46	ENSG00000141294	protein_coding	145.9	532	1229	2.3807e-22	9.71e-09	1.13909e-19	8.11138e-17	0.00140234	0.998595	2.4266e-06	rs17774171	0.0665741	up
KPNB1	rs4794048	17:47685707:A:C	QTD000110	GEUVADIS	LCL	naive	ge	LRRC46	ENSG00000141294	protein_coding	145.9	445	1327	8.82068e-19	9.71e-09	2.18878e-15	1.71183e-12	0.00127698	0.998721	2.10596e-06	rs8064380	0.573631	up
KPNB1	rs4794048	17:47685707:A:C	QTD000356	GTEx	blood	naive	ge	LRRC46	ENSG00000141294	protein_coding	145.9	670	1229	7.77854e-25	9.71e-09	6.16176e-22	4.38774e-19	0.00140234	0.998596	2.07279e-06	rs62076104	0.240144	up
KPNB1	rs4794048	17:47685707:A:C	QTD000373	Lepik_2017	blood	naive	ge	LRRC46	ENSG00000141294	protein_coding	145.9	471	1138	5.03106e-23	9.71e-09	1.64141e-19	1.19186e-16	0.00137529	0.998623	2.01553e-06	rs2325752	0.990365	up
KPNB1	rs4794048	17:47685707:A:C	QTD000672	Nathan_2022	CD4+ T cell	naive	ge	MRPL10	ENSG00000159111	protein_coding	145.8	249	994	0.000592199	9.71e-09	0.000684699	0.535487	0.000220469	0.17184	0.291768	rs4794048	0.0659592	up
KPNB1	rs4794048	17:47685707:A:C	QTD000069	CEDAR	monocyte	naive	microarray	MRPL10	ENSG00000159111	protein_coding	145.8	286	1278	0.000309313	9.71e-09	0.000773532	0.604971	0.000220347	0.171887	0.222148	rs60399491	0.0666026	up
KPNB1	rs4794048	17:47685707:A:C	QTD000082	Fairfax_2014	monocyte	IFNg_24h	microarray	MRPL10	ENSG00000159111	protein_coding	145.8	370	1271	0.000481306	9.71e-09	0.000842246	0.658711	0.000184219	0.143682	0.196581	rs60399491	0.039618	up
KPNB1	rs4794048	17:47685707:A:C	QTD000592	Randolph_2021	NK cell	Influenza_6h	ge	MRPL10	ENSG00000159111	protein_coding	145.8	89	1004	0.000216656	9.71e-09	0.000842939	0.659243	0.000191767	0.149596	0.190126	rs4794048	0.0544953	up
KPNB1	rs4794048	17:47685707:A:C	QTD000682	Nathan_2022	CD4+ T cell	naive	ge	MRPL10	ENSG00000159111	protein_coding	145.8	248	975	0.00276061	9.71e-09	0.000945841	0.73972	0.000142562	0.111198	0.147993	rs4794048	0.0547459	up
KPNB1	rs4794048	17:47685707:A:C	QTD000311	GTEx	skin (suprapubic)	naive	ge	MRPL10	ENSG00000159111	protein_coding	145.8	517	1229	3.2351e-07	9.71e-09	0.000269901	0.192194	0.000957585	0.681638	0.12494	rs11650451	0.449312	down
KPNB1	rs4794048	17:47685707:A:C	QTD000674	Nathan_2022	CD4+ T cell	naive	ge	MRPL10	ENSG00000159111	protein_coding	145.8	249	994	0.00171251	9.71e-09	0.000881632	0.689504	0.000241149	0.188355	0.121018	rs60399491	0.0757399	up
KPNB1	rs4794048	17:47685707:A:C	QTD000746	Cytoimmgen	CD4+ T cell	anti-CD3-CD28_16h	ge	MRPL10	ENSG00000159111	protein_coding	145.8	100	1088	0.000958019	9.71e-09	0.00098472	0.770127	0.000138341	0.107952	0.120798	rs4794048	0.0669312	up
KPNB1	rs4794048	17:47685707:A:C	QTD000686	Nathan_2022	CD4+ T cell	naive	ge	MRPL10	ENSG00000159111	protein_coding	145.8	249	994	0.00162938	9.71e-09	0.000962111	0.752444	0.000189182	0.147758	0.0986468	rs60399491	0.0603708	up
KPNB1	rs4794048	17:47685707:A:C	QTD000679	Nathan_2022	CD4+ T cell	naive	ge	MRPL10	ENSG00000159111	protein_coding	145.8	245	994	0.0148744	9.71e-09	0.00103966	0.813095	0.00012327	0.0962274	0.0895149	rs60399491	0.0553726	up
KPNB1	rs4794048	17:47685707:A:C	QTD000619	OneK1K	MAIT cell	naive	ge	MRPL10	ENSG00000159111	protein_coding	145.8	900	1293	0.000231858	9.71e-09	0.000851503	0.665955	0.000338553	0.264644	0.0682109	rs60399491	0.0594055	up
KPNB1	rs4794048	17:47685707:A:C	QTD000095	GENCORD	LCL	naive	ge	MRPL10	ENSG00000159111	protein_coding	145.8	190	1214	0.000779085	9.71e-09	0.00102103	0.798533	0.000170024	0.132838	0.0674379	rs4794048	0.0394665	down
KPNB1	rs4794048	17:47685707:A:C	QTD000727	Cytoimmgen	CD4+ T cell	anti-CD3-CD28_5D	ge	MRPL10	ENSG00000159111	protein_coding	145.8	94	1056	0.00156748	9.71e-09	0.00105664	0.826369	0.000134472	0.105032	0.0674075	rs4794048	0.0501432	up
KPNB1	rs4794048	17:47685707:A:C	QTD000696	Cytoimmgen	CD4+ T cell	anti-CD3-CD28_5D	ge	MRPL10	ENSG00000159111	protein_coding	145.8	88	1080	0.0139257	9.71e-09	0.00108053	0.845052	0.000118454	0.092517	0.0612318	rs4794048	0.0405315	down
KPNB1	rs4794048	17:47685707:A:C	QTD000661	Nathan_2022	CD4+ T cell	naive	ge	MRPL10	ENSG00000159111	protein_coding	145.8	249	994	0.00112266	9.71e-09	0.00102152	0.798903	0.000178492	0.139474	0.0604229	rs4794048	0.0450972	up
KPNB1	rs4794048	17:47685707:A:C	QTD000710	Cytoimmgen	CD4+ T cell	anti-CD3-CD28_40h	ge	MRPL10	ENSG00000159111	protein_coding	145.8	95	1083	0.000506792	9.71e-09	0.00108008	0.844704	0.000120554	0.0941624	0.0599333	rs4794048	0.0448037	up
KPNB1	rs4794048	17:47685707:A:C	QTD000685	Nathan_2022	CD4+ T cell	naive	ge	MRPL10	ENSG00000159111	protein_coding	145.8	249	994	0.0129069	9.71e-09	0.00110063	0.860779	0.000100587	0.0785476	0.0594718	rs4794048	0.0375951	down
KPNB1	rs4794048	17:47685707:A:C	QTD000709	Cytoimmgen	CD4+ T cell	anti-CD3-CD28_40h	ge	MRPL10	ENSG00000159111	protein_coding	145.8	94	1002	0.0097484	9.71e-09	0.00108591	0.849254	0.000116106	0.0906856	0.0588583	rs4794048	0.0514757	up
KPNB1	rs4794048	17:47685707:A:C	QTD000588	Randolph_2021	CD4+ T cell	Influenza_6h	ge	MRPL10	ENSG00000159111	protein_coding	145.8	89	1004	0.000776002	9.71e-09	0.00107046	0.837178	0.0001337	0.10445	0.057168	rs35139463	0.0425189	up
KPNB1	rs4794048	17:47685707:A:C	QTD000590	Randolph_2021	CD8+ T cell	Influenza_6h	ge	MRPL10	ENSG00000159111	protein_coding	145.8	89	1004	0.00108427	9.71e-09	0.00107057	0.837266	0.000134736	0.105261	0.0562671	rs60399491	0.0455842	up
KPNB1	rs4794048	17:47685707:A:C	QTD000691	Cytoimmgen	CD4+ memory T cell	anti-CD3-CD28_40h	ge	MRPL10	ENSG00000159111	protein_coding	145.8	94	1003	0.000109826	9.71e-09	0.00101739	0.795668	0.000188414	0.147241	0.0558853	rs4794048	0.0466072	down
KPNB1	rs4794048	17:47685707:A:C	QTD000459	Schmiedel_2018	Th17 cell	naive	ge	MRPL10	ENSG00000159111	protein_coding	145.8	88	1137	4.62396e-06	9.71e-09	0.000821519	0.64249	0.000385414	0.301313	0.05499	rs60399491	0.0427705	down
KPNB1	rs4794048	17:47685707:A:C	QTD000664	Nathan_2022	CD4+ T cell	naive	ge	MRPL10	ENSG00000159111	protein_coding	145.8	247	994	0.00028241	9.71e-09	0.00102322	0.80024	0.000184556	0.144228	0.054324	rs60399491	0.0504893	down
KPNB1	rs4794048	17:47685707:A:C	QTD000677	Nathan_2022	CD4+ T cell	naive	ge	MRPL10	ENSG00000159111	protein_coding	145.8	249	994	0.00557648	9.71e-09	0.00107826	0.843283	0.000130802	0.10219	0.0533177	rs60399491	0.0883534	down
KPNB1	rs4794048	17:47685707:A:C	QTD000752	Kim-Hellmuth_2017	monocyte	naive	microarray	MRPL10	ENSG00000159111	protein_coding	145.8	96	1078	0.00127462	9.71e-09	0.00108062	0.845131	0.000128774	0.100605	0.0530541	rs4794048	0.045729	up
KPNB1	rs4794048	17:47685707:A:C	QTD000699	Cytoimmgen	CD4+ T cell	anti-CD3-CD28_5D	ge	MRPL10	ENSG00000159111	protein_coding	145.8	92	1053	0.0159667	9.71e-09	0.00109701	0.857943	0.000113088	0.0883375	0.0525098	rs4794048	0.0456043	down
KPNB1	rs4794048	17:47685707:A:C	QTD000737	Cytoimmgen	CD4+ T cell	anti-CD3-CD28_40h	ge	MRPL10	ENSG00000159111	protein_coding	145.8	95	1083	0.00100932	9.71e-09	0.00107551	0.84113	0.000136924	0.106984	0.0506738	rs4794048	0.052139	down
KPNB1	rs4794048	17:47685707:A:C	QTD000755	Kim-Hellmuth_2017	monocyte	LPS_6h	microarray	MRPL10	ENSG00000159111	protein_coding	145.8	96	1078	0.0156653	9.71e-09	0.00109657	0.85761	0.000116211	0.0907855	0.0503916	rs4794048	0.0379012	down
KPNB1	rs4794048	17:47685707:A:C	QTD000081	Fairfax_2014	monocyte	naive	microarray	MRPL10	ENSG00000159111	protein_coding	145.8	420	1277	0.000364595	9.71e-09	0.00107553	0.841156	0.000137711	0.107602	0.0500286	rs60399491	0.0518225	down
KPNB1	rs4794048	17:47685707:A:C	QTD000689	Cytoimmgen	CD4+ T cell	naive	ge	MRPL10	ENSG00000159111	protein_coding	145.8	105	1078	0.00104686	9.71e-09	0.00106758	0.834925	0.000146141	0.114194	0.0496675	rs4794048	0.0446479	up
KPNB1	rs4794048	17:47685707:A:C	QTD000756	Kim-Hellmuth_2017	monocyte	LPS_90min	microarray	MRPL10	ENSG00000159111	protein_coding	145.8	96	1078	0.0100307	9.71e-09	0.00107847	0.843448	0.000135333	0.105742	0.049596	rs60399491	0.0400156	down
KPNB1	rs4794048	17:47685707:A:C	QTD000753	Kim-Hellmuth_2017	monocyte	IVT_6h	microarray	MRPL10	ENSG00000159111	protein_coding	145.8	96	1078	0.000822842	9.71e-09	0.00103479	0.809289	0.000180623	0.141166	0.0483301	rs4794048	0.0407692	down
KPNB1	rs4794048	17:47685707:A:C	QTD000707	Cytoimmgen	CD4+ T cell	naive	ge	MRPL10	ENSG00000159111	protein_coding	145.8	106	1078	0.000222951	9.71e-09	0.00101398	0.79301	0.000202435	0.158225	0.0475488	rs4794048	0.0430179	up
KPNB1	rs4794048	17:47685707:A:C	QTD000755	Kim-Hellmuth_2017	monocyte	LPS_6h	microarray	MRPL10	ENSG00000159111	protein_coding	145.8	96	1078	0.00347451	9.71e-09	0.001092	0.854036	0.00012556	0.0981047	0.0466418	rs60399491	0.0387466	up
KPNB1	rs4794048	17:47685707:A:C	QTD000735	Cytoimmgen	CD4+ T cell	anti-CD3-CD28_40h	ge	MRPL10	ENSG00000159111	protein_coding	145.8	95	1083	0.0153633	9.71e-09	0.00108876	0.85149	0.000129078	0.100856	0.0464361	rs60399491	0.0566423	down
KPNB1	rs4794048	17:47685707:A:C	QTD000378	Naranbhai_2015	neutrophil	naive	microarray	MRPL10	ENSG00000159111	protein_coding	145.8	93	907	0.000146197	9.71e-09	0.00108018	0.844787	0.000138087	0.107903	0.046092	rs60399491	0.0432174	up
KPNB1	rs4794048	17:47685707:A:C	QTD000660	Nathan_2022	CD4+ T cell	naive	ge	MRPL10	ENSG00000159111	protein_coding	145.8	249	994	0.0708905	9.71e-09	0.00112925	0.883159	8.97507e-05	0.0701009	0.0455214	rs4794048	0.0488292	up
KPNB1	rs4794048	17:47685707:A:C	QTD000714	Cytoimmgen	CD4+ T cell	naive	ge	MRPL10	ENSG00000159111	protein_coding	145.8	106	1078	0.00171341	9.71e-09	0.00107235	0.838658	0.000147481	0.115251	0.0448709	rs4794048	0.0439236	up
KPNB1	rs4794048	17:47685707:A:C	QTD000754	Kim-Hellmuth_2017	monocyte	IVT_90min	microarray	MRPL10	ENSG00000159111	protein_coding	145.8	96	1078	0.00393919	9.71e-09	0.00108074	0.84523	0.00013931	0.108863	0.0446879	rs4794048	0.0410567	up
KPNB1	rs4794048	17:47685707:A:C	QTD000474	Schmiedel_2018	B cell	naive	ge	MRPL10	ENSG00000159111	protein_coding	145.8	91	1128	3.16326e-05	9.71e-09	0.00102676	0.803004	0.000193718	0.151414	0.0443616	rs60399491	0.0421918	down
KPNB1	rs4794048	17:47685707:A:C	QTD000708	Cytoimmgen	CD4+ T cell	anti-CD3-CD28_40h	ge	MRPL10	ENSG00000159111	protein_coding	145.8	94	1002	0.00634823	9.71e-09	0.0011047	0.863954	0.000117084	0.0914814	0.0433424	rs4794048	0.0387905	down
KPNB1	rs4794048	17:47685707:A:C	QTD000731	Cytoimmgen	CD4+ T cell	anti-CD3-CD28_16h	ge	MRPL10	ENSG00000159111	protein_coding	145.8	96	1088	0.0175732	9.71e-09	0.00111043	0.868441	0.000112703	0.0880578	0.0422776	rs4794048	0.0460616	up
KPNB1	rs4794048	17:47685707:A:C	QTD000743	Cytoimmgen	CD4+ T cell	anti-CD3-CD28_5D	ge	MRPL10	ENSG00000159111	protein_coding	145.8	94	1056	0.0338519	9.71e-09	0.0011118	0.869505	0.000112532	0.0879254	0.0413455	rs4794048	0.0463097	down
KPNB1	rs4794048	17:47685707:A:C	QTD000692	Cytoimmgen	CD4+ memory T cell	anti-CD3-CD28_5D	ge	MRPL10	ENSG00000159111	protein_coding	145.8	93	1055	0.00210038	9.71e-09	0.0010824	0.846512	0.000142556	0.111407	0.0408559	rs4794048	0.0454074	down
KPNB1	rs4794048	17:47685707:A:C	QTD000701	Cytoimmgen	CD4+ T cell	anti-CD3-CD28_5D	ge	MRPL10	ENSG00000159111	protein_coding	145.8	94	1056	0.00200779	9.71e-09	0.0010954	0.856682	0.00012957	0.101252	0.0408417	rs60399491	0.0437843	up
KPNB1	rs4794048	17:47685707:A:C	QTD000730	Cytoimmgen	CD4+ T cell	anti-CD3-CD28_5D	ge	MRPL10	ENSG00000159111	protein_coding	145.8	93	1055	0.00329497	9.71e-09	0.00109549	0.856752	0.000130286	0.101813	0.0402098	rs60399491	0.0452969	down
KPNB1	rs4794048	17:47685707:A:C	QTD000741	Cytoimmgen	CD4+ T cell	anti-CD3-CD28_16h	ge	MRPL10	ENSG00000159111	protein_coding	145.8	100	1088	0.00132911	9.71e-09	0.00110207	0.861903	0.000124459	0.0972571	0.0396137	rs4794048	0.0414059	up
KPNB1	rs4794048	17:47685707:A:C	QTD000758	Kim-Hellmuth_2017	monocyte	MDP_90min	microarray	MRPL10	ENSG00000159111	protein_coding	145.8	96	1078	0.0145128	9.71e-09	0.00111623	0.872986	0.000110679	0.0864816	0.0393056	rs60399491	0.0375849	up
KPNB1	rs4794048	17:47685707:A:C	QTD000747	Cytoimmgen	CD4+ T cell	naive	ge	MRPL10	ENSG00000159111	protein_coding	145.8	106	1078	0.012253	9.71e-09	0.00111593	0.87274	0.000111427	0.0870665	0.0389663	rs60399491	0.0392585	down
KPNB1	rs4794048	17:47685707:A:C	QTD000026	BLUEPRINT	neutrophil	naive	ge	MRPL10	ENSG00000159111	protein_coding	145.8	196	1213	0.000803118	9.71e-09	0.00107466	0.833628	0.000162874	0.126265	0.038869	rs4794048	0.0445986	up
KPNB1	rs4794048	17:47685707:A:C	QTD000693	Cytoimmgen	CD4+ T cell	anti-CD3-CD28_16h	ge	MRPL10	ENSG00000159111	protein_coding	145.8	99	1060	0.00175137	9.71e-09	0.0010719	0.838305	0.000155923	0.121867	0.0386008	rs60399491	0.0390912	up
KPNB1	rs4794048	17:47685707:A:C	QTD000713	Cytoimmgen	CD4+ T cell	anti-CD3-CD28_16h	ge	MRPL10	ENSG00000159111	protein_coding	145.8	100	1088	0.0258543	9.71e-09	0.00111722	0.87375	0.00011092	0.0866713	0.0383503	rs4794048	0.0406396	up
KPNB1	rs4794048	17:47685707:A:C	QTD000754	Kim-Hellmuth_2017	monocyte	IVT_90min	microarray	MRPL10	ENSG00000159111	protein_coding	145.8	96	1078	0.00374055	9.71e-09	0.00111739	0.873888	0.000110938	0.086686	0.0381973	rs60399491	0.0433468	up
KPNB1	rs4794048	17:47685707:A:C	QTD000716	Cytoimmgen	CD4+ T cell	anti-CD3-CD28_5D	ge	MRPL10	ENSG00000159111	protein_coding	145.8	94	1056	0.0060632	9.71e-09	0.00111434	0.871489	0.000114721	0.0896448	0.037637	rs4794048	0.0415464	down
KPNB1	rs4794048	17:47685707:A:C	QTD000683	Nathan_2022	CD4+ T cell	naive	ge	MRPL10	ENSG00000159111	protein_coding	145.8	249	994	0.00511821	9.71e-09	0.00112136	0.876988	0.000107716	0.0841666	0.0376163	rs4794048	0.0462983	up
KPNB1	rs4794048	17:47685707:A:C	QTD000070	CEDAR	neutrophil	naive	microarray	MRPL10	ENSG00000159111	protein_coding	145.8	280	1281	0.00290153	9.71e-09	0.00111049	0.868501	0.000118656	0.0927248	0.0375447	rs4794048	0.0435332	down
KPNB1	rs4794048	17:47685707:A:C	QTD000066	CEDAR	CD8+ T cell	naive	microarray	MRPL10	ENSG00000159111	protein_coding	145.8	277	1281	0.00160395	9.71e-09	0.00108992	0.852418	0.000139459	0.108995	0.0373576	rs60399491	0.0418924	down
KPNB1	rs4794048	17:47685707:A:C	QTD000717	Cytoimmgen	CD4+ T cell	anti-CD3-CD28_5D	ge	MRPL10	ENSG00000159111	protein_coding	145.8	94	1056	0.00253431	9.71e-09	0.00111133	0.869139	0.000118143	0.0923216	0.0373101	rs60399491	0.0490017	up
KPNB1	rs4794048	17:47685707:A:C	QTD000732	Cytoimmgen	CD4+ T cell	anti-CD3-CD28_40h	ge	MRPL10	ENSG00000159111	protein_coding	145.8	93	1002	0.0123803	9.71e-09	0.00112878	0.882788	0.000100814	0.0787691	0.0372132	rs60399491	0.0419242	down
KPNB1	rs4794048	17:47685707:A:C	QTD000016	Alasoo_2018	macrophage	IFNg_18h+Salmonella_5h	ge	MRPL10	ENSG00000159111	protein_coding	145.8	84	919	0.000127116	9.71e-09	0.0011059	0.864903	0.000123948	0.0968631	0.0370037	rs4794048	0.0440314	up
KPNB1	rs4794048	17:47685707:A:C	QTD000721	Cytoimmgen	CD4+ T cell	anti-CD3-CD28_16h	ge	MRPL10	ENSG00000159111	protein_coding	145.8	98	1060	0.0115341	9.71e-09	0.00111401	0.871242	0.000115902	0.09057	0.0369585	rs60399491	0.0396365	down
KPNB1	rs4794048	17:47685707:A:C	QTD000756	Kim-Hellmuth_2017	monocyte	LPS_90min	microarray	MRPL10	ENSG00000159111	protein_coding	145.8	96	1078	0.0021014	9.71e-09	0.00111225	0.869873	0.000118317	0.0924609	0.036435	rs60399491	0.0404305	down
KPNB1	rs4794048	17:47685707:A:C	QTD000587	Randolph_2021	CD4+ T cell	naive	ge	MRPL10	ENSG00000159111	protein_coding	145.8	89	1004	0.00055953	9.71e-09	0.00111289	0.870365	0.000117703	0.0919796	0.0364253	rs60399491	0.0628351	up
KPNB1	rs4794048	17:47685707:A:C	QTD000479	Schmiedel_2018	CD4+ T cell	naive	ge	MRPL10	ENSG00000159111	protein_coding	145.8	88	1139	7.22049e-05	9.71e-09	0.000981329	0.767473	0.000249585	0.195122	0.0361737	rs4794048	0.0386383	up
KPNB1	rs4794048	17:47685707:A:C	QTD000595	Randolph_2021	monocyte	naive	ge	MRPL10	ENSG00000159111	protein_coding	145.8	89	1004	0.000265377	9.71e-09	0.00110564	0.864698	0.00012531	0.09793	0.0361407	rs4794048	0.0383197	up
KPNB1	rs4794048	17:47685707:A:C	QTD000586	Randolph_2021	B cell	Influenza_6h	ge	MRPL10	ENSG00000159111	protein_coding	145.8	89	1004	0.00346929	9.71e-09	0.00111892	0.875081	0.000112786	0.0881361	0.035551	rs60399491	0.0487731	down
KPNB1	rs4794048	17:47685707:A:C	QTD000585	Randolph_2021	B cell	naive	ge	MRPL10	ENSG00000159111	protein_coding	145.8	89	1004	0.00512834	9.71e-09	0.00112447	0.879422	0.000107334	0.0838721	0.0354739	rs60399491	0.0427493	down
KPNB1	rs4794048	17:47685707:A:C	QTD000753	Kim-Hellmuth_2017	monocyte	IVT_6h	microarray	MRPL10	ENSG00000159111	protein_coding	145.8	96	1078	0.0108249	9.71e-09	0.00111635	0.873073	0.000115512	0.0902693	0.035426	rs60399491	0.0410961	up
KPNB1	rs4794048	17:47685707:A:C	QTD000083	Fairfax_2014	monocyte	LPS_2h	microarray	MRPL10	ENSG00000159111	protein_coding	145.8	256	1256	4.27096e-05	9.71e-09	0.00108406	0.847833	0.000148189	0.115827	0.0351075	rs60399491	0.0401105	down
KPNB1	rs4794048	17:47685707:A:C	QTD000675	Nathan_2022	CD4+ T cell	naive	ge	MRPL10	ENSG00000159111	protein_coding	145.8	248	975	0.0014259	9.71e-09	0.00108723	0.850294	0.000145122	0.113426	0.0350467	rs4794048	0.047222	up
KPNB1	rs4794048	17:47685707:A:C	QTD000758	Kim-Hellmuth_2017	monocyte	MDP_90min	microarray	MRPL10	ENSG00000159111	protein_coding	145.8	96	1078	0.00134497	9.71e-09	0.00110698	0.86575	0.000125475	0.0980614	0.034956	rs60399491	0.0435015	down
KPNB1	rs4794048	17:47685707:A:C	QTD000469	Schmiedel_2018	Treg memory	naive	ge	MRPL10	ENSG00000159111	protein_coding	145.8	89	1139	0.0003713	9.71e-09	0.00110048	0.860661	0.000132021	0.103181	0.0349256	rs4794048	0.0382065	up
KPNB1	rs4794048	17:47685707:A:C	QTD000757	Kim-Hellmuth_2017	monocyte	MDP_6h	microarray	MRPL10	ENSG00000159111	protein_coding	145.8	96	1078	0.00138789	9.71e-09	0.00111979	0.875766	0.000112748	0.0881085	0.0348931	rs60399491	0.0419503	down
KPNB1	rs4794048	17:47685707:A:C	QTD000669	Nathan_2022	CD4+ T cell	naive	ge	MRPL10	ENSG00000159111	protein_coding	145.8	249	994	0.00571879	9.71e-09	0.0011224	0.877801	0.000110293	0.0861878	0.0347788	rs4794048	0.0443723	down
KPNB1	rs4794048	17:47685707:A:C	QTD000757	Kim-Hellmuth_2017	monocyte	MDP_6h	microarray	MRPL10	ENSG00000159111	protein_coding	145.8	96	1078	0.0173913	9.71e-09	0.00111888	0.875053	0.000113815	0.0889429	0.0347718	rs60399491	0.0418206	down
KPNB1	rs4794048	17:47685707:A:C	QTD000751	Cytoimmgen	CD4+ T cell	anti-CD3-CD28_16h	ge	MRPL10	ENSG00000159111	protein_coding	145.8	97	1087	0.00688681	9.71e-09	0.00110581	0.864827	0.000126913	0.0991866	0.0347534	rs60399491	0.0407509	down
KPNB1	rs4794048	17:47685707:A:C	QTD000729	Cytoimmgen	CD4+ T cell	anti-CD3-CD28_5D	ge	MRPL10	ENSG00000159111	protein_coding	145.8	94	1056	0.00588954	9.71e-09	0.00112548	0.880208	0.00010729	0.0838387	0.0347201	rs4794048	0.0393393	down
KPNB1	rs4794048	17:47685707:A:C	QTD000666	Nathan_2022	CD4+ T cell	naive	ge	MRPL10	ENSG00000159111	protein_coding	145.8	248	975	0.00146766	9.71e-09	0.00111617	0.872929	0.000116597	0.0911179	0.03472	rs4794048	0.0445908	up
KPNB1	rs4794048	17:47685707:A:C	QTD000464	Schmiedel_2018	Treg naive	naive	ge	MRPL10	ENSG00000159111	protein_coding	145.8	89	1139	0.00219257	9.71e-09	0.00110647	0.865344	0.00012674	0.0990513	0.0343714	rs60399491	0.0421341	down
KPNB1	rs4794048	17:47685707:A:C	QTD000706	Cytoimmgen	CD4+ T cell	anti-CD3-CD28_5D	ge	MRPL10	ENSG00000159111	protein_coding	145.8	94	1056	0.0131824	9.71e-09	0.00111699	0.873569	0.000116273	0.0908653	0.0343321	rs4794048	0.0401926	down
KPNB1	rs4794048	17:47685707:A:C	QTD000489	Schmiedel_2018	CD8+ T cell	naive	ge	MRPL10	ENSG00000159111	protein_coding	145.8	89	1139	0.000247181	9.71e-09	0.00104487	0.817165	0.000188401	0.147275	0.0343261	rs60399491	0.0439903	down
KPNB1	rs4794048	17:47685707:A:C	QTD000752	Kim-Hellmuth_2017	monocyte	naive	microarray	MRPL10	ENSG00000159111	protein_coding	145.8	96	1078	0.00112429	9.71e-09	0.00108433	0.848032	0.000148946	0.116419	0.0343154	rs60399491	0.03865	down
KPNB1	rs4794048	17:47685707:A:C	QTD000695	Cytoimmgen	CD4+ memory T cell	anti-CD3-CD28_16h	ge	MRPL10	ENSG00000159111	protein_coding	145.8	95	1087	0.000122336	9.71e-09	0.00102851	0.804377	0.000205078	0.160318	0.0340708	rs60399491	0.0398768	down
KPNB1	rs4794048	17:47685707:A:C	QTD000719	Cytoimmgen	CD4+ T cell	naive	ge	MRPL10	ENSG00000159111	protein_coding	145.8	103	1075	0.00895684	9.71e-09	0.00111586	0.872687	0.000118161	0.0923429	0.0337366	rs60399491	0.040311	up
KPNB1	rs4794048	17:47685707:A:C	QTD000723	Cytoimmgen	CD4+ T cell	anti-CD3-CD28_16h	ge	MRPL10	ENSG00000159111	protein_coding	145.8	100	1088	0.0121644	9.71e-09	0.00111704	0.873611	0.000117061	0.0914837	0.033671	rs60399491	0.0415862	down
KPNB1	rs4794048	17:47685707:A:C	QTD000593	Randolph_2021	monocyte	Influenza_6h	ge	MRPL10	ENSG00000159111	protein_coding	145.8	89	1004	0.0498847	9.71e-09	0.00113508	0.887723	9.90228e-05	0.0773761	0.0336665	rs60399491	0.0406279	up
KPNB1	rs4794048	17:47685707:A:C	QTD000504	Schmiedel_2018	monocyte	naive	ge	MRPL10	ENSG00000159111	protein_coding	145.8	91	1128	0.000233077	9.71e-09	0.00105661	0.826346	0.000177599	0.138829	0.0335908	rs60399491	0.0416569	down
KPNB1	rs4794048	17:47685707:A:C	QTD000728	Cytoimmgen	CD4+ T cell	anti-CD3-CD28_5D	ge	MRPL10	ENSG00000159111	protein_coding	145.8	94	1056	0.0229858	9.71e-09	0.00112651	0.881014	0.000108292	0.0846256	0.0331257	rs60399491	0.0407038	down
KPNB1	rs4794048	17:47685707:A:C	QTD000596	Randolph_2021	monocyte	Influenza_6h	ge	MRPL10	ENSG00000159111	protein_coding	145.8	89	1004	0.000456814	9.71e-09	0.00112748	0.881776	0.000107503	0.0840097	0.0329795	rs60399491	0.040503	down
KPNB1	rs4794048	17:47685707:A:C	QTD000625	OneK1K	Treg memory	naive	ge	MRPL10	ENSG00000159111	protein_coding	145.8	981	1298	0.0103079	9.71e-09	0.00113452	0.887302	0.000100447	0.0784935	0.0329693	rs60399491	0.0441235	up
KPNB1	rs4794048	17:47685707:A:C	QTD000711	Cytoimmgen	CD4+ T cell	anti-CD3-CD28_5D	ge	MRPL10	ENSG00000159111	protein_coding	145.8	94	1056	0.0142173	9.71e-09	0.00111365	0.870954	0.00012147	0.0949323	0.0328788	rs4794048	0.0383459	down
KPNB1	rs4794048	17:47685707:A:C	QTD000694	Cytoimmgen	CD4+ memory T cell	naive	ge	MRPL10	ENSG00000159111	protein_coding	145.8	106	1078	0.00281239	9.71e-09	0.00111872	0.874921	0.000116527	0.0910673	0.0327769	rs4794048	0.0414021	up
KPNB1	rs4794048	17:47685707:A:C	QTD000738	Cytoimmgen	CD4+ T cell	anti-CD3-CD28_40h	ge	MRPL10	ENSG00000159111	protein_coding	145.8	95	1083	0.000537179	9.71e-09	0.00109309	0.854881	0.000142242	0.111178	0.0327052	rs60399491	0.0410327	down
KPNB1	rs4794048	17:47685707:A:C	QTD000668	Nathan_2022	CD4+ T cell	naive	ge	MRPL10	ENSG00000159111	protein_coding	145.8	249	994	0.00387243	9.71e-09	0.00112964	0.883463	0.000105701	0.0826007	0.0327013	rs4794048	0.0383222	down
KPNB1	rs4794048	17:47685707:A:C	QTD000594	Randolph_2021	monocyte	Influenza_6h	ge	MRPL10	ENSG00000159111	protein_coding	145.8	88	1003	0.00575363	9.71e-09	0.00113196	0.885283	0.000103446	0.0808374	0.0326446	rs60399491	0.0409041	down
KPNB1	rs4794048	17:47685707:A:C	QTD000589	Randolph_2021	CD8+ T cell	naive	ge	MRPL10	ENSG00000159111	protein_coding	145.8	89	1004	0.0186212	9.71e-09	0.00113166	0.885043	0.000103776	0.0810959	0.0326255	rs60399491	0.0417221	down
KPNB1	rs4794048	17:47685707:A:C	QTD000703	Cytoimmgen	CD4+ T cell	anti-CD3-CD28_40h	ge	MRPL10	ENSG00000159111	protein_coding	145.8	93	1001	0.00882249	9.71e-09	0.00111438	0.871523	0.000121129	0.0946663	0.0325755	rs4794048	0.039659	up
KPNB1	rs4794048	17:47685707:A:C	QTD000744	Cytoimmgen	CD4+ T cell	anti-CD3-CD28_40h	ge	MRPL10	ENSG00000159111	protein_coding	145.8	93	1000	0.0988913	9.71e-09	0.00114065	0.892072	9.49304e-05	0.0741772	0.0325157	rs60399491	0.0406447	down
KPNB1	rs4794048	17:47685707:A:C	QTD000484	Schmiedel_2018	CD4+ T cell	anti-CD3-CD28_4h	ge	MRPL10	ENSG00000159111	protein_coding	145.8	89	1139	2.34743e-06	9.71e-09	0.000643891	0.503571	0.000591888	0.462836	0.0323566	rs4794048	0.0475221	up
KPNB1	rs4794048	17:47685707:A:C	QTD000718	Cytoimmgen	CD4+ T cell	anti-CD3-CD28_16h	ge	MRPL10	ENSG00000159111	protein_coding	145.8	100	1088	0.0119454	9.71e-09	0.00110646	0.865337	0.000129496	0.101212	0.032216	rs4794048	0.0438883	up
KPNB1	rs4794048	17:47685707:A:C	QTD000684	Nathan_2022	CD4+ T cell	naive	ge	MRPL10	ENSG00000159111	protein_coding	145.8	232	994	0.000918584	9.71e-09	0.00112614	0.880728	0.000109988	0.085955	0.0320807	rs60399491	0.0435807	up
KPNB1	rs4794048	17:47685707:A:C	QTD000720	Cytoimmgen	CD4+ T cell	naive	ge	MRPL10	ENSG00000159111	protein_coding	145.8	106	1078	0.0107517	9.71e-09	0.00112229	0.877716	0.000113843	0.0889699	0.0320782	rs60399491	0.0427407	down
KPNB1	rs4794048	17:47685707:A:C	QTD000724	Cytoimmgen	CD4+ T cell	anti-CD3-CD28_40h	ge	MRPL10	ENSG00000159111	protein_coding	145.8	95	1083	0.0461812	9.71e-09	0.00112561	0.880309	0.00011062	0.0864493	0.0320059	rs60399491	0.0415457	up
KPNB1	rs4794048	17:47685707:A:C	QTD000687	Nathan_2022	CD4+ T cell	naive	ge	MRPL10	ENSG00000159111	protein_coding	145.8	249	994	0.00126636	9.71e-09	0.0010999	0.860205	0.000136549	0.106728	0.0318304	rs60399491	0.0421721	down
KPNB1	rs4794048	17:47685707:A:C	QTD000749	Cytoimmgen	CD4+ T cell	anti-CD3-CD28_40h	ge	MRPL10	ENSG00000159111	protein_coding	145.8	93	1001	0.0282444	9.71e-09	0.0011371	0.88929	9.93889e-05	0.0776655	0.0318079	rs60399491	0.0393117	down
KPNB1	rs4794048	17:47685707:A:C	QTD000750	Cytoimmgen	CD4+ T cell	anti-CD3-CD28_40h	ge	MRPL10	ENSG00000159111	protein_coding	145.8	91	1001	0.000149059	9.71e-09	0.0011336	0.886556	0.000103004	0.0804933	0.0317146	rs60399491	0.0399557	up
KPNB1	rs4794048	17:47685707:A:C	QTD000439	Schmiedel_2018	Tfh cell	naive	ge	MRPL10	ENSG00000159111	protein_coding	145.8	89	1139	9.22829e-07	9.71e-09	0.000850143	0.664876	0.000386599	0.302286	0.031601	rs60399491	0.048449	down
KPNB1	rs4794048	17:47685707:A:C	QTD000742	Cytoimmgen	CD4+ T cell	anti-CD3-CD28_16h	ge	MRPL10	ENSG00000159111	protein_coding	145.8	100	1088	0.00652541	9.71e-09	0.00112275	0.878073	0.000114004	0.0890966	0.0315933	rs60399491	0.0390262	up
KPNB1	rs4794048	17:47685707:A:C	QTD000702	Cytoimmgen	CD4+ T cell	anti-CD3-CD28_16h	ge	MRPL10	ENSG00000159111	protein_coding	145.8	99	1061	0.0210816	9.71e-09	0.00112854	0.8826	0.000108435	0.0847415	0.0314217	rs60399491	0.0391484	up
KPNB1	rs4794048	17:47685707:A:C	QTD000011	Alasoo_2018	macrophage	Salmonella_5h	ge	MRPL10	ENSG00000159111	protein_coding	145.8	84	919	3.36155e-05	9.71e-09	0.0010588	0.828064	0.000178176	0.139285	0.0314139	rs60399491	0.038621	up
KPNB1	rs4794048	17:47685707:A:C	QTD000712	Cytoimmgen	CD4+ T cell	anti-CD3-CD28_16h	ge	MRPL10	ENSG00000159111	protein_coding	145.8	100	1088	0.0161272	9.71e-09	0.00112847	0.882547	0.000108569	0.0848467	0.0313697	rs60399491	0.0403028	up
KPNB1	rs4794048	17:47685707:A:C	QTD000083	Fairfax_2014	monocyte	LPS_2h	microarray	MRPL10	ENSG00000159111	protein_coding	145.8	256	1256	0.0195176	9.71e-09	0.00112595	0.880588	0.000111396	0.0870596	0.0311146	rs60399491	0.036662	up
KPNB1	rs4794048	17:47685707:A:C	QTD000667	Nathan_2022	CD4+ T cell	naive	ge	MRPL10	ENSG00000159111	protein_coding	145.8	249	994	0.00167611	9.71e-09	0.00114401	0.894705	9.33727e-05	0.0729624	0.0310953	rs60399491	0.045956	down
KPNB1	rs4794048	17:47685707:A:C	QTD000715	Cytoimmgen	CD4+ T cell	anti-CD3-CD28_16h	ge	MRPL10	ENSG00000159111	protein_coding	145.8	99	1061	0.00247095	9.71e-09	0.00110315	0.862747	0.000134257	0.104937	0.0310786	rs60399491	0.040962	up
KPNB1	rs4794048	17:47685707:A:C	QTD000591	Randolph_2021	NK cell	naive	ge	MRPL10	ENSG00000159111	protein_coding	145.8	89	1004	0.000114082	9.71e-09	0.00105666	0.826386	0.000180769	0.141313	0.0310635	rs60399491	0.0410272	up
KPNB1	rs4794048	17:47685707:A:C	QTD000698	Cytoimmgen	CD4+ T cell	anti-CD3-CD28_16h	ge	MRPL10	ENSG00000159111	protein_coding	145.8	97	1088	0.000337595	9.71e-09	0.0010607	0.829548	0.000177254	0.138565	0.0306487	rs60399491	0.038292	up
KPNB1	rs4794048	17:47685707:A:C	QTD000704	Cytoimmgen	CD4+ T cell	anti-CD3-CD28_40h	ge	MRPL10	ENSG00000159111	protein_coding	145.8	95	1083	0.00010377	9.71e-09	0.00106877	0.83586	0.000169308	0.13235	0.0305512	rs60399491	0.0407829	down
KPNB1	rs4794048	17:47685707:A:C	QTD000036	Bossini-Castillo_2019	Treg memory	naive	ge	MRPL10	ENSG00000159111	protein_coding	145.8	119	1011	0.0314103	9.71e-09	0.00113588	0.888338	0.000102251	0.0799063	0.0305178	rs4794048	0.0420155	up
KPNB1	rs4794048	17:47685707:A:C	QTD000610	OneK1K	CD16+ monocyte	naive	ge	MRPL10	ENSG00000159111	protein_coding	145.8	930	1296	0.000119878	9.71e-09	0.00108597	0.849331	0.000152393	0.119125	0.030306	rs60399491	0.0345726	up
KPNB1	rs4794048	17:47685707:A:C	QTD000681	Nathan_2022	CD4+ T cell	naive	ge	MRPL10	ENSG00000159111	protein_coding	145.8	249	994	0.00434389	9.71e-09	0.00110976	0.867915	0.000129176	0.100966	0.0298804	rs4794048	0.0409895	up
KPNB1	rs4794048	17:47685707:A:C	QTD000734	Cytoimmgen	CD4+ T cell	naive	ge	MRPL10	ENSG00000159111	protein_coding	145.8	106	1078	0.00805839	9.71e-09	0.00112481	0.879682	0.000114149	0.0892131	0.0298655	rs60399491	0.0395036	down
KPNB1	rs4794048	17:47685707:A:C	QTD000733	Cytoimmgen	CD4+ T cell	anti-CD3-CD28_40h	ge	MRPL10	ENSG00000159111	protein_coding	145.8	95	1083	1.47817e-05	9.71e-09	0.00105776	0.827246	0.000181743	0.142078	0.0294367	rs60399491	0.039415	down
KPNB1	rs4794048	17:47685707:A:C	QTD000697	Cytoimmgen	CD4+ T cell	naive	ge	MRPL10	ENSG00000159111	protein_coding	145.8	106	1078	0.00163325	9.71e-09	0.00109609	0.857228	0.000143506	0.112174	0.0293586	rs60399491	0.0392877	down
KPNB1	rs4794048	17:47685707:A:C	QTD000454	Schmiedel_2018	Th2 cell	naive	ge	MRPL10	ENSG00000159111	protein_coding	145.8	89	1139	5.34188e-07	9.71e-09	0.000792494	0.61979	0.000447934	0.350261	0.0287091	rs60399491	0.0496739	down
KPNB1	rs4794048	17:47685707:A:C	QTD000678	Nathan_2022	CD4+ T cell	naive	ge	MRPL10	ENSG00000159111	protein_coding	145.8	248	975	0.0503509	9.71e-09	0.00115218	0.90109	8.83176e-05	0.0690138	0.0286554	rs60399491	0.0404492	up
KPNB1	rs4794048	17:47685707:A:C	QTD000221	GTEx	LCL	naive	ge	MRPL10	ENSG00000159111	protein_coding	145.8	147	1229	0.00497014	9.71e-09	0.00121784	0.867216	0.000144806	0.103058	0.0283633	rs4794048	0.0455318	up
KPNB1	rs4794048	17:47685707:A:C	QTD000378	Naranbhai_2015	neutrophil	naive	microarray	MRPL10	ENSG00000159111	protein_coding	145.8	93	907	9.31076e-06	9.71e-09	0.000900749	0.704456	0.000340303	0.266087	0.0282153	rs60399491	0.0415445	down
KPNB1	rs4794048	17:47685707:A:C	QTD000499	Schmiedel_2018	CD16+ monocyte	naive	ge	MRPL10	ENSG00000159111	protein_coding	145.8	90	1142	9.19683e-06	9.71e-09	0.000908581	0.710579	0.000332538	0.260014	0.0281661	rs60399491	0.0414635	down
KPNB1	rs4794048	17:47685707:A:C	QTD000084	Fairfax_2014	monocyte	LPS_24h	microarray	MRPL10	ENSG00000159111	protein_coding	145.8	325	1270	1.2489e-06	9.71e-09	0.00059885	0.468353	0.000642289	0.502271	0.0281348	rs60399491	0.0432317	up
KPNB1	rs4794048	17:47685707:A:C	QTD000389	Nedelec_2016	macrophage	Salmonella_5h	ge	MRPL10	ENSG00000159111	protein_coding	145.8	167	1186	0.000494886	9.71e-09	0.00108833	0.851165	0.000152835	0.119473	0.0281203	rs60399491	0.0408682	up
KPNB1	rs4794048	17:47685707:A:C	QTD000061	CAP	LCL	statin	ge	MRPL10	ENSG00000159111	protein_coding	145.8	148	1105	6.86035e-05	9.71e-09	0.00103624	0.810429	0.000205158	0.160394	0.0279355	rs60399491	0.0387297	down
KPNB1	rs4794048	17:47685707:A:C	QTD000688	Nathan_2022	CD4+ T cell	naive	ge	MRPL10	ENSG00000159111	protein_coding	145.8	249	994	0.00046331	9.71e-09	0.00102848	0.804347	0.000212962	0.166497	0.0279148	rs60399491	0.0460064	up
KPNB1	rs4794048	17:47685707:A:C	QTD000676	Nathan_2022	CD4+ T cell	naive	ge	MRPL10	ENSG00000159111	protein_coding	145.8	244	971	0.0166205	9.71e-09	0.00115362	0.902219	8.82305e-05	0.0689477	0.0275914	rs4794048	0.0389121	up
KPNB1	rs4794048	17:47685707:A:C	QTD000662	Nathan_2022	CD4+ T cell	naive	ge	MRPL10	ENSG00000159111	protein_coding	145.8	245	994	0.0180764	9.71e-09	0.00115816	0.905772	8.41514e-05	0.0657584	0.0272277	rs4794048	0.0390932	up
KPNB1	rs4794048	17:47685707:A:C	QTD000663	Nathan_2022	CD4+ T cell	naive	ge	MRPL10	ENSG00000159111	protein_coding	145.8	248	975	0.0117499	9.71e-09	0.00113987	0.891467	0.000102691	0.0802582	0.0270326	rs60399491	0.0387258	down
KPNB1	rs4794048	17:47685707:A:C	QTD000671	Nathan_2022	CD4+ T cell	naive	ge	MRPL10	ENSG00000159111	protein_coding	145.8	247	994	0.0261682	9.71e-09	0.00116001	0.907218	8.25631e-05	0.0645166	0.0270226	rs4794048	0.0388141	down
KPNB1	rs4794048	17:47685707:A:C	QTD000665	Nathan_2022	CD4+ T cell	naive	ge	MRPL10	ENSG00000159111	protein_coding	145.8	249	994	0.000180212	9.71e-09	0.00107826	0.843283	0.000164463	0.128569	0.0269048	rs60399491	0.0415637	down
KPNB1	rs4794048	17:47685707:A:C	QTD000006	Alasoo_2018	macrophage	IFNg_18h	ge	MRPL10	ENSG00000159111	protein_coding	145.8	84	919	5.71624e-05	9.71e-09	0.000864601	0.676185	0.000378897	0.296275	0.0262966	rs60399491	0.0408041	down
KPNB1	rs4794048	17:47685707:A:C	QTD000379	Nedelec_2016	macrophage	Listeria_5h	ge	MRPL10	ENSG00000159111	protein_coding	145.8	163	1145	0.000233625	9.71e-09	0.00104789	0.819538	0.000196268	0.153446	0.0257713	rs60399491	0.0402201	down
KPNB1	rs4794048	17:47685707:A:C	QTD000001	Alasoo_2018	macrophage	naive	ge	MRPL10	ENSG00000159111	protein_coding	145.8	84	919	1.82186e-06	9.71e-09	0.000769146	0.601532	0.000475499	0.371826	0.025397	rs4794048	0.0400108	up
KPNB1	rs4794048	17:47685707:A:C	QTD000690	Cytoimmgen	CD4+ T cell	anti-CD3-CD28_40h	ge	MRPL10	ENSG00000159111	protein_coding	145.8	94	1002	2.96685e-06	9.71e-09	0.00084371	0.65984	0.000402201	0.3145	0.0244139	rs60399491	0.0396697	down
KPNB1	rs4794048	17:47685707:A:C	QTD000070	CEDAR	neutrophil	naive	microarray	MRPL10	ENSG00000159111	protein_coding	145.8	280	1281	0.00406758	9.71e-09	0.00111523	0.872212	0.000131125	0.102503	0.0240382	rs60399491	0.0437667	down
KPNB1	rs4794048	17:47685707:A:C	QTD000726	Cytoimmgen	CD4+ T cell	anti-CD3-CD28_16h	ge	MRPL10	ENSG00000159111	protein_coding	145.8	100	1088	2.13914e-05	9.71e-09	0.000804177	0.628929	0.000442467	0.345995	0.0238294	rs60399491	0.0376608	down
KPNB1	rs4794048	17:47685707:A:C	QTD000073	CEDAR	B cell	naive	microarray	MRPL10	ENSG00000159111	protein_coding	145.8	262	1279	0.0215729	9.71e-09	0.00113089	0.884456	0.000115912	0.0906063	0.0236905	rs4794048	0.0389821	up
KPNB1	rs4794048	17:47685707:A:C	QTD000673	Nathan_2022	CD4+ T cell	naive	ge	MRPL10	ENSG00000159111	protein_coding	145.8	249	994	3.49899e-05	9.71e-09	0.000882917	0.690508	0.000364302	0.284866	0.023379	rs60399491	0.0428453	up
KPNB1	rs4794048	17:47685707:A:C	QTD000371	Kasela_2017	CD4+ T cell	naive	microarray	MRPL10	ENSG00000159111	protein_coding	145.8	280	1204	0.022643	9.71e-09	0.00113844	0.890359	0.000109877	0.0858886	0.022504	rs60399491	0.04111	down
KPNB1	rs4794048	17:47685707:A:C	QTD000372	Kasela_2017	CD8+ T cell	naive	microarray	MRPL10	ENSG00000159111	protein_coding	145.8	269	1201	7.31608e-05	9.71e-09	0.00110438	0.863721	0.000144119	0.112669	0.0223613	rs4794048	0.0416084	up
KPNB1	rs4794048	17:47685707:A:C	QTD000073	CEDAR	B cell	naive	microarray	MRPL10	ENSG00000159111	protein_coding	145.8	262	1279	0.00094012	9.71e-09	0.00105543	0.825442	0.000194169	0.151815	0.0214938	rs60399491	0.0393572	down
KPNB1	rs4794048	17:47685707:A:C	QTD000424	Quach_2016	monocyte	R848_6h	ge	MRPL10	ENSG00000159111	protein_coding	145.8	191	1119	2.77223e-07	9.71e-09	0.000793044	0.620226	0.000456625	0.357076	0.0214489	rs4794048	0.046135	up
KPNB1	rs4794048	17:47685707:A:C	QTD000371	Kasela_2017	CD4+ T cell	naive	microarray	MRPL10	ENSG00000159111	protein_coding	145.8	280	1204	9.76701e-05	9.71e-09	0.00102995	0.805513	0.000220297	0.172249	0.0209876	rs60399491	0.0404113	down
KPNB1	rs4794048	17:47685707:A:C	QTD000612	OneK1K	CD4+ T cell	naive	ge	MRPL10	ENSG00000159111	protein_coding	145.8	981	1298	0.022025	9.71e-09	0.00114911	0.898716	0.000101503	0.0793437	0.0206892	rs4794048	0.0402326	down
KPNB1	rs4794048	17:47685707:A:C	QTD000067	CEDAR	CD4+ T cell	naive	microarray	MRPL10	ENSG00000159111	protein_coding	145.8	290	1281	0.00130727	9.71e-09	0.00103732	0.81128	0.000213422	0.166874	0.0205956	rs60399491	0.0407988	down
KPNB1	rs4794048	17:47685707:A:C	QTD000372	Kasela_2017	CD8+ T cell	naive	microarray	MRPL10	ENSG00000159111	protein_coding	145.8	269	1201	0.000370589	9.71e-09	0.000951582	0.744219	0.000299484	0.234182	0.0203484	rs4794048	0.0437878	up
KPNB1	rs4794048	17:47685707:A:C	QTD000544	TwinsUK	skin	naive	ge	MRPL10	ENSG00000159111	protein_coding	145.8	370	1227	2.45514e-05	9.71e-09	0.000966924	0.756213	0.000284871	0.222753	0.0197823	rs60399491	0.0360519	up
KPNB1	rs4794048	17:47685707:A:C	QTD000607	OneK1K	memory B cell	naive	ge	MRPL10	ENSG00000159111	protein_coding	145.8	981	1298	0.00817856	9.71e-09	0.00115543	0.903658	9.78375e-05	0.0764809	0.0186073	rs4794048	0.028799	up
KPNB1	rs4794048	17:47685707:A:C	QTD000615	OneK1K	CD8+ T cell	naive	ge	MRPL10	ENSG00000159111	protein_coding	145.8	980	1298	0.00155301	9.71e-09	0.00111988	0.87585	0.000133522	0.10439	0.0185073	rs60399491	0.0415363	up
KPNB1	rs4794048	17:47685707:A:C	QTD000069	CEDAR	monocyte	naive	microarray	MRPL10	ENSG00000159111	protein_coding	145.8	286	1278	9.51634e-05	9.71e-09	0.000906799	0.709198	0.000347447	0.271699	0.0178491	rs60399491	0.0399217	up
KPNB1	rs4794048	17:47685707:A:C	QTD000611	OneK1K	CD4+ CTL cell	naive	ge	MRPL10	ENSG00000159111	protein_coding	145.8	946	1298	0.000236098	9.71e-09	0.000800423	0.626006	0.000454243	0.355226	0.0175135	rs7219420	0.0620482	up
KPNB1	rs4794048	17:47685707:A:C	QTD000056	CAP	LCL	naive	ge	MRPL10	ENSG00000159111	protein_coding	145.8	148	1105	2.06669e-06	9.71e-09	0.000661587	0.517416	0.000594302	0.464761	0.0165672	rs4794048	0.0430123	down
KPNB1	rs4794048	17:47685707:A:C	QTD000031	BLUEPRINT	CD4+ T cell	naive	ge	MRPL10	ENSG00000159111	protein_coding	145.8	167	1213	9.48153e-08	9.71e-09	0.000640631	0.496946	0.000625705	0.485334	0.0164541	rs4794048	0.0412473	up
KPNB1	rs4794048	17:47685707:A:C	QTD000606	OneK1K	B cell	naive	ge	MRPL10	ENSG00000159111	protein_coding	145.8	977	1298	6.15101e-06	9.71e-09	0.000973642	0.76148	0.00028353	0.221716	0.0155464	rs4794048	0.0480293	down
KPNB1	rs4794048	17:47685707:A:C	QTD000609	OneK1K	monocyte	naive	ge	MRPL10	ENSG00000159111	protein_coding	145.8	959	1297	0.0255166	9.71e-09	0.0011608	0.907859	9.65462e-05	0.0754774	0.0154061	rs60399491	0.0390095	up
KPNB1	rs4794048	17:47685707:A:C	QTD000409	Quach_2016	monocyte	naive	ge	MRPL10	ENSG00000159111	protein_coding	145.8	200	1175	3.26346e-07	9.71e-09	0.000609243	0.47648	0.000649274	0.507758	0.0145035	rs60399491	0.0404942	up
KPNB1	rs4794048	17:47685707:A:C	QTD000614	OneK1K	CD4+ TEM cell	naive	ge	MRPL10	ENSG00000159111	protein_coding	145.8	981	1298	0.0047204	9.71e-09	0.00112272	0.878075	0.000135889	0.106249	0.0144178	rs60399491	0.0426574	up
KPNB1	rs4794048	17:47685707:A:C	QTD000623	OneK1K	plasmablast	naive	ge	MRPL10	ENSG00000159111	protein_coding	145.8	795	1295	0.00131244	9.71e-09	0.00104049	0.813758	0.000218512	0.170869	0.0141141	rs4794048	0.0389677	up
KPNB1	rs4794048	17:47685707:A:C	QTD000608	OneK1K	B cell	naive	ge	MRPL10	ENSG00000159111	protein_coding	145.8	980	1298	0.017548	9.71e-09	0.00115053	0.899822	0.000108526	0.0848491	0.01407	rs4794048	0.0372397	down
KPNB1	rs4794048	17:47685707:A:C	QTD000628	OneK1K	gdT cell	naive	ge	MRPL10	ENSG00000159111	protein_coding	145.8	975	1297	0.00014831	9.71e-09	0.000977526	0.764518	0.000281857	0.220411	0.0138117	rs4794048	0.0361312	down
KPNB1	rs4794048	17:47685707:A:C	QTD000494	Schmiedel_2018	CD8+ T cell	anti-CD3-CD28_4h	ge	MRPL10	ENSG00000159111	protein_coding	145.8	88	1139	2.38133e-07	9.71e-09	0.000227187	0.177677	0.001033	0.807854	0.0132092	rs4794048	0.0483625	up
KPNB1	rs4794048	17:47685707:A:C	QTD000449	Schmiedel_2018	Th1 cell	naive	ge	MRPL10	ENSG00000159111	protein_coding	145.8	82	1122	2.34854e-07	9.71e-09	0.000279792	0.218818	0.000983655	0.769271	0.0106476	rs60399491	0.052828	down
KPNB1	rs4794048	17:47685707:A:C	QTD000616	OneK1K	CD8+ TCM cell	naive	ge	MRPL10	ENSG00000159111	protein_coding	145.8	977	1298	0.000118696	9.71e-09	0.000708548	0.554151	0.000556088	0.434894	0.00968981	rs4794048	0.0376606	down
KPNB1	rs4794048	17:47685707:A:C	QTD000444	Schmiedel_2018	Th17 cell	naive	ge	MRPL10	ENSG00000159111	protein_coding	145.8	89	1139	4.22835e-08	9.71e-09	0.000218459	0.170852	0.00104987	0.821065	0.00681468	rs60399491	0.0428213	down
KPNB1	rs4794048	17:47685707:A:C	QTD000680	Nathan_2022	CD4+ T cell	naive	ge	MRPL10	ENSG00000159111	protein_coding	145.8	249	994	1.30076e-06	9.71e-09	0.000281699	0.22031	0.000986808	0.771746	0.00667562	rs4794048	0.0384318	up
KPNB1	rs4794048	17:47685707:A:C	QTD000110	GEUVADIS	LCL	naive	ge	MRPL10	ENSG00000159111	protein_coding	145.8	445	1327	6.5755e-07	9.71e-09	0.000203843	0.159425	0.00106471	0.83269	0.00661606	rs60399491	0.0434005	up
KPNB1	rs4794048	17:47685707:A:C	QTD000384	Nedelec_2016	macrophage	naive	ge	MRPL10	ENSG00000159111	protein_coding	145.8	163	1147	6.44183e-08	9.71e-09	8.47549e-05	0.0662853	0.00118548	0.927134	0.00531025	rs60399491	0.0464548	up
KPNB1	rs4794048	17:47685707:A:C	QTD000082	Fairfax_2014	monocyte	IFNg_24h	microarray	MRPL10	ENSG00000159111	protein_coding	145.8	370	1271	4.6781e-07	9.71e-09	0.000246635	0.192891	0.00102387	0.800743	0.00509614	rs60399491	0.0432319	down
KPNB1	rs4794048	17:47685707:A:C	QTD000316	GTEx	skin	naive	ge	MRPL10	ENSG00000159111	protein_coding	145.8	605	1229	2.28399e-07	9.71e-09	0.00025583	0.182174	0.0011397	0.811563	0.00486735	rs11650451	0.0424199	down
KPNB1	rs4794048	17:47685707:A:C	QTD000067	CEDAR	CD4+ T cell	naive	microarray	MRPL10	ENSG00000159111	protein_coding	145.8	290	1281	4.21364e-06	9.71e-09	0.000156135	0.122112	0.00111512	0.872115	0.00450197	rs60399491	0.037383	down
KPNB1	rs4794048	17:47685707:A:C	QTD000429	Quach_2016	monocyte	Influenza_6h	ge	MRPL10	ENSG00000159111	protein_coding	145.8	198	1174	4.90368e-09	9.71e-09	6.97235e-05	0.0545296	0.00120268	0.940593	0.0036048	rs4794048	0.0828514	up
KPNB1	rs4794048	17:47685707:A:C	QTD000084	Fairfax_2014	monocyte	LPS_24h	microarray	MRPL10	ENSG00000159111	protein_coding	145.8	325	1270	2.57619e-06	9.71e-09	0.000141634	0.110771	0.00113093	0.884479	0.00347821	rs60399491	0.0390302	up
KPNB1	rs4794048	17:47685707:A:C	QTD000539	TwinsUK	LCL	naive	ge	MRPL10	ENSG00000159111	protein_coding	145.8	418	1138	4.60431e-07	9.71e-09	5.89965e-05	0.0461399	0.00121662	0.951492	0.00109232	rs4794048	0.0396708	up
KPNB1	rs4794048	17:47685707:A:C	QTD000105	GENCORD	T cell	naive	ge	MRPL10	ENSG00000159111	protein_coding	145.8	184	1200	1.64479e-07	9.71e-09	2.24963e-05	0.017594	0.00125377	0.980559	0.000570819	rs60399491	0.0401306	up
KPNB1	rs4794048	17:47685707:A:C	QTD000613	OneK1K	CD4+ TCM cell	naive	ge	MRPL10	ENSG00000159111	protein_coding	145.8	981	1298	4.81119e-07	9.71e-09	2.06809e-05	0.0161744	0.00125579	0.982143	0.000406163	rs4794048	0.0431902	down
KPNB1	rs4794048	17:47685707:A:C	QTD000414	Quach_2016	monocyte	LPS_6h	ge	MRPL10	ENSG00000159111	protein_coding	145.8	184	1175	1.20903e-10	9.71e-09	3.17524e-06	0.00248331	0.00127366	0.996109	0.000131322	rs60399491	0.036948	up
KPNB1	rs4794048	17:47685707:A:C	QTD000326	GTEx	spleen	naive	ge	MRPL10	ENSG00000159111	protein_coding	145.8	227	1229	1.2235e-10	9.71e-09	5.16278e-06	0.00367638	0.00139703	0.99481	0.000111094	rs60399491	0.0529756	up
KPNB1	rs4794048	17:47685707:A:C	QTD000081	Fairfax_2014	monocyte	naive	microarray	MRPL10	ENSG00000159111	protein_coding	145.8	420	1277	1.07321e-08	9.71e-09	1.40396e-06	0.00109802	0.00127555	0.997593	3.15543e-05	rs11658670	0.0326813	down
KPNB1	rs4794048	17:47685707:A:C	QTD000419	Quach_2016	monocyte	Pam3CSK4_6h	ge	MRPL10	ENSG00000159111	protein_coding	145.8	196	1119	2.88606e-11	9.71e-09	1.01076e-06	0.000790501	0.00127596	0.997907	2.57947e-05	rs8074177	0.100968	up
KPNB1	rs4794048	17:47685707:A:C	QTD000286	GTEx	tibial nerve	naive	ge	MRPL10	ENSG00000159111	protein_coding	145.8	532	1229	2.06339e-35	9.71e-09	5.61992e-25	4.0019e-22	0.00140231	0.998576	2.21043e-05	rs12602461	0.532787	down
KPNB1	rs4794048	17:47685707:A:C	QTD000115	Gilchrist_2021	NK cell	naive	microarray	MRPL10	ENSG00000159111	protein_coding	145.8	247	1263	3.63029e-10	9.71e-09	5.08944e-07	0.000398039	0.00127647	0.998312	1.28882e-05	rs17774272	0.0338025	up
KPNB1	rs4794048	17:47685707:A:C	QTD000356	GTEx	blood	naive	ge	MRPL10	ENSG00000159111	protein_coding	145.8	670	1229	7.93053e-12	9.71e-09	1.36655e-08	9.7311e-06	0.00140232	0.998578	1.02312e-05	rs8074177	0.0972715	up
KPNB1	rs4794048	17:47685707:A:C	QTD000021	BLUEPRINT	monocyte	naive	ge	MRPL10	ENSG00000159111	protein_coding	145.8	191	1214	7.67371e-14	9.71e-09	1.47384e-08	1.14327e-05	0.00128746	0.998697	3.90731e-06	rs8074177	0.668933	up
KPNB1	rs4794048	17:47685707:A:C	QTD000549	TwinsUK	blood	naive	ge	MRPL10	ENSG00000159111	protein_coding	145.8	195	1101	1.5623e-11	9.71e-09	8.70578e-09	6.80859e-06	0.001277	0.998714	2.49688e-06	rs62076127	0.0504895	up
KPNB1	rs4794048	17:47685707:A:C	QTD000373	Lepik_2017	blood	naive	ge	MRPL10	ENSG00000159111	protein_coding	145.8	471	1138	2.60742e-37	9.71e-09	1.48603e-36	1.07903e-33	0.00137529	0.998622	2.41279e-06	rs2051761	0.494798	up
KPNB1	rs4794048	17:47685707:A:C	QTD000066	CEDAR	CD8+ T cell	naive	microarray	MRPL10	ENSG00000159111	protein_coding	145.8	277	1281	9.07022e-13	9.71e-09	4.24372e-10	3.31897e-07	0.00127699	0.99872	2.36124e-06	rs4195	0.0652185	up
KPNB1	rs4794048	17:47685707:A:C	QTD000617	OneK1K	CD8+ TEM cell	naive	ge	MRPL10	ENSG00000159111	protein_coding	145.8	981	1298	1.13569e-19	9.71e-09	1.68299e-17	1.31626e-14	0.00127698	0.998721	2.15864e-06	rs17774272	0.0692263	up
KPNB1	rs4794048	17:47685707:A:C	QTD000620	OneK1K	NK cell	naive	ge	MRPL10	ENSG00000159111	protein_coding	145.8	981	1298	1.84606e-78	9.71e-09	1.71237e-86	1.33924e-83	0.00127698	0.998721	1.86814e-06	rs17774272	0.22403	up
KPNB1	rs4794048	17:47685707:A:C	QTD000115	Gilchrist_2021	NK cell	naive	microarray	MRPL10	ENSG00000159111	protein_coding	145.8	247	1263	2.58775e-36	9.71e-09	1.23283e-40	9.64178e-38	0.00127699	0.998721	1.86373e-06	rs72833438	0.257211	up
KPNB1	rs4794048	17:47685707:A:C	QTD000509	Schmiedel_2018	NK cell	naive	ge	MRPL10	ENSG00000159111	protein_coding	145.8	90	1139	2.11985e-16	9.71e-09	1.25786e-14	9.83739e-12	0.00127701	0.998721	1.83932e-06	rs17774008	0.656261	down
KPNB1	rs4794048	17:47685707:A:C	QTD000356	GTEx	blood	naive	ge	MRPL45P2	ENSG00000228782	transcribed_unprocessed_pseudogene	-193.2	670	1229	5.04186e-18	9.71e-09	3.66343e-16	2.6087e-13	0.000336378	0.238009	0.761655	rs11079775	0.15495	down
KPNB1	rs4794048	17:47685707:A:C	QTD000716	Cytoimmgen	CD4+ T cell	anti-CD3-CD28_5D	ge	MRPL45P2	ENSG00000228782	transcribed_unprocessed_pseudogene	-193.2	94	1056	7.69328e-06	9.71e-09	0.000162955	0.127442	0.000222551	0.172652	0.699521	rs4794048	0.0619262	down
KPNB1	rs4794048	17:47685707:A:C	QTD000620	OneK1K	NK cell	naive	ge	MRPL45P2	ENSG00000228782	transcribed_unprocessed_pseudogene	-193.2	981	1298	1.00445e-06	9.71e-09	3.64677e-06	0.00285212	0.000385658	0.300228	0.696531	rs60399491	0.0354656	down
KPNB1	rs4794048	17:47685707:A:C	QTD000613	OneK1K	CD4+ TCM cell	naive	ge	MRPL45P2	ENSG00000228782	transcribed_unprocessed_pseudogene	-193.2	981	1298	2.18814e-09	9.71e-09	4.66111e-08	3.64543e-05	0.000391259	0.304612	0.69496	rs8078686	0.0736675	down
KPNB1	rs4794048	17:47685707:A:C	QTD000757	Kim-Hellmuth_2017	monocyte	MDP_6h	microarray	MRPL45P2	ENSG00000228782	transcribed_unprocessed_pseudogene	-193.2	96	1078	2.26031e-06	9.71e-09	0.000186552	0.145898	0.000275178	0.213932	0.639708	rs10048173	0.042202	down
KPNB1	rs4794048	17:47685707:A:C	QTD000708	Cytoimmgen	CD4+ T cell	anti-CD3-CD28_40h	ge	MRPL45P2	ENSG00000228782	transcribed_unprocessed_pseudogene	-193.2	94	1002	3.5654e-07	9.71e-09	6.69356e-05	0.0523483	0.000397315	0.309452	0.637735	rs4794048	0.181404	down
KPNB1	rs4794048	17:47685707:A:C	QTD000692	Cytoimmgen	CD4+ memory T cell	anti-CD3-CD28_5D	ge	MRPL45P2	ENSG00000228782	transcribed_unprocessed_pseudogene	-193.2	93	1055	7.99415e-06	9.71e-09	0.000210033	0.164261	0.000259484	0.201668	0.633601	rs4794048	0.0522341	down
KPNB1	rs4794048	17:47685707:A:C	QTD000703	Cytoimmgen	CD4+ T cell	anti-CD3-CD28_40h	ge	MRPL45P2	ENSG00000228782	transcribed_unprocessed_pseudogene	-193.2	93	1001	4.88701e-05	9.71e-09	0.000283033	0.221352	0.00029047	0.226063	0.552011	rs60399491	0.0526336	down
KPNB1	rs4794048	17:47685707:A:C	QTD000612	OneK1K	CD4+ T cell	naive	ge	MRPL45P2	ENSG00000228782	transcribed_unprocessed_pseudogene	-193.2	981	1298	1.23302e-09	9.71e-09	4.54768e-08	3.55672e-05	0.000593879	0.463398	0.535973	rs11079775	0.0558337	down
KPNB1	rs4794048	17:47685707:A:C	QTD000617	OneK1K	CD8+ TEM cell	naive	ge	MRPL45P2	ENSG00000228782	transcribed_unprocessed_pseudogene	-193.2	981	1298	3.22454e-07	9.71e-09	4.0761e-06	0.0031879	0.000641287	0.500556	0.495611	rs4794048	0.044367	down
KPNB1	rs4794048	17:47685707:A:C	QTD000666	Nathan_2022	CD4+ T cell	naive	ge	MRPL45P2	ENSG00000228782	transcribed_unprocessed_pseudogene	-193.2	248	975	4.50746e-05	9.71e-09	0.000365029	0.285481	0.000291582	0.227065	0.486797	rs4794048	0.0442288	down
KPNB1	rs4794048	17:47685707:A:C	QTD000696	Cytoimmgen	CD4+ T cell	anti-CD3-CD28_5D	ge	MRPL45P2	ENSG00000228782	transcribed_unprocessed_pseudogene	-193.2	88	1080	8.87369e-05	9.71e-09	0.000470588	0.368033	0.000223911	0.1742	0.457072	rs4794048	0.0612911	down
KPNB1	rs4794048	17:47685707:A:C	QTD000706	Cytoimmgen	CD4+ T cell	anti-CD3-CD28_5D	ge	MRPL45P2	ENSG00000228782	transcribed_unprocessed_pseudogene	-193.2	94	1056	0.00015712	9.71e-09	0.000523596	0.409489	0.00019279	0.149896	0.439899	rs4794048	0.0657341	down
KPNB1	rs4794048	17:47685707:A:C	QTD000691	Cytoimmgen	CD4+ memory T cell	anti-CD3-CD28_40h	ge	MRPL45P2	ENSG00000228782	transcribed_unprocessed_pseudogene	-193.2	94	1003	2.31815e-09	9.71e-09	1.35606e-06	0.00106053	0.000721029	0.563025	0.435193	rs7220935	0.0604823	down
KPNB1	rs4794048	17:47685707:A:C	QTD000738	Cytoimmgen	CD4+ T cell	anti-CD3-CD28_40h	ge	MRPL45P2	ENSG00000228782	transcribed_unprocessed_pseudogene	-193.2	95	1083	5.40655e-05	9.71e-09	0.000496196	0.388063	0.000346079	0.269978	0.341117	rs60399491	0.0416211	down
KPNB1	rs4794048	17:47685707:A:C	QTD000326	GTEx	spleen	naive	ge	MRPL45P2	ENSG00000228782	transcribed_unprocessed_pseudogene	-193.2	227	1229	0.000509021	9.71e-09	0.000700232	0.498629	0.000251018	0.178103	0.322316	rs4794048	0.0533052	down
KPNB1	rs4794048	17:47685707:A:C	QTD000754	Kim-Hellmuth_2017	monocyte	IVT_90min	microarray	MRPL45P2	ENSG00000228782	transcribed_unprocessed_pseudogene	-193.2	96	1078	4.16888e-15	9.71e-09	8.25271e-13	6.45429e-10	0.000917607	0.717079	0.282003	rs9908393	0.0998676	down
KPNB1	rs4794048	17:47685707:A:C	QTD000695	Cytoimmgen	CD4+ memory T cell	anti-CD3-CD28_16h	ge	MRPL45P2	ENSG00000228782	transcribed_unprocessed_pseudogene	-193.2	95	1087	7.466e-05	9.71e-09	0.000655044	0.512295	0.000281892	0.219927	0.266841	rs7220935	0.043969	down
KPNB1	rs4794048	17:47685707:A:C	QTD000733	Cytoimmgen	CD4+ T cell	anti-CD3-CD28_40h	ge	MRPL45P2	ENSG00000228782	transcribed_unprocessed_pseudogene	-193.2	95	1083	5.04341e-09	9.71e-09	3.65541e-06	0.00285881	0.000935221	0.730883	0.26532	rs9908393	0.072243	down
KPNB1	rs4794048	17:47685707:A:C	QTD000693	Cytoimmgen	CD4+ T cell	anti-CD3-CD28_16h	ge	MRPL45P2	ENSG00000228782	transcribed_unprocessed_pseudogene	-193.2	99	1060	2.39383e-08	9.71e-09	1.98732e-05	0.0155423	0.000935578	0.731187	0.252315	rs4794047	0.103566	down
KPNB1	rs4794048	17:47685707:A:C	QTD000615	OneK1K	CD8+ T cell	naive	ge	MRPL45P2	ENSG00000228782	transcribed_unprocessed_pseudogene	-193.2	980	1298	0.00395588	9.71e-09	0.000835533	0.653466	0.000155189	0.120923	0.22462	rs4794048	0.0339764	down
KPNB1	rs4794048	17:47685707:A:C	QTD000752	Kim-Hellmuth_2017	monocyte	naive	microarray	MRPL45P2	ENSG00000228782	transcribed_unprocessed_pseudogene	-193.2	96	1078	3.32559e-09	9.71e-09	8.41353e-06	0.00658006	0.000982766	0.768154	0.224275	rs9892234	0.108252	down
KPNB1	rs4794048	17:47685707:A:C	QTD000311	GTEx	skin (suprapubic)	naive	ge	MRPL45P2	ENSG00000228782	transcribed_unprocessed_pseudogene	-193.2	517	1229	3.16621e-33	9.71e-09	3.1704e-32	2.25762e-29	0.00110055	0.783261	0.215638	rs9894179	0.400281	down
KPNB1	rs4794048	17:47685707:A:C	QTD000690	Cytoimmgen	CD4+ T cell	anti-CD3-CD28_40h	ge	MRPL45P2	ENSG00000228782	transcribed_unprocessed_pseudogene	-193.2	94	1002	2.64926e-11	9.71e-09	3.29976e-08	2.58065e-05	0.00100283	0.783849	0.215122	rs9908393	0.134579	down
KPNB1	rs4794048	17:47685707:A:C	QTD000755	Kim-Hellmuth_2017	monocyte	LPS_6h	microarray	MRPL45P2	ENSG00000228782	transcribed_unprocessed_pseudogene	-193.2	96	1078	3.65456e-16	9.71e-09	2.21175e-14	1.72977e-11	0.00100419	0.784932	0.214064	rs9908393	0.135032	down
KPNB1	rs4794048	17:47685707:A:C	QTD000758	Kim-Hellmuth_2017	monocyte	MDP_90min	microarray	MRPL45P2	ENSG00000228782	transcribed_unprocessed_pseudogene	-193.2	96	1078	6.95539e-12	9.71e-09	2.52197e-08	1.97238e-05	0.00102066	0.797835	0.201125	rs57948692	0.197137	down
KPNB1	rs4794048	17:47685707:A:C	QTD000756	Kim-Hellmuth_2017	monocyte	LPS_90min	microarray	MRPL45P2	ENSG00000228782	transcribed_unprocessed_pseudogene	-193.2	96	1078	2.67923e-10	9.71e-09	2.87679e-07	0.000224988	0.00102237	0.79918	0.199573	rs9892234	0.0347033	down
KPNB1	rs4794048	17:47685707:A:C	QTD000753	Kim-Hellmuth_2017	monocyte	IVT_6h	microarray	MRPL45P2	ENSG00000228782	transcribed_unprocessed_pseudogene	-193.2	96	1078	0.000362656	9.71e-09	0.000837326	0.654857	0.000189894	0.14812	0.195995	rs4794048	0.0478294	down
KPNB1	rs4794048	17:47685707:A:C	QTD000704	Cytoimmgen	CD4+ T cell	anti-CD3-CD28_40h	ge	MRPL45P2	ENSG00000228782	transcribed_unprocessed_pseudogene	-193.2	95	1083	0.000328856	9.71e-09	0.000875491	0.6847	0.000189004	0.147482	0.166753	rs60399491	0.0484938	down
KPNB1	rs4794048	17:47685707:A:C	QTD000737	Cytoimmgen	CD4+ T cell	anti-CD3-CD28_40h	ge	MRPL45P2	ENSG00000228782	transcribed_unprocessed_pseudogene	-193.2	95	1083	0.000318652	9.71e-09	0.000841045	0.657761	0.000227999	0.177986	0.163184	rs4794048	0.0331555	down
KPNB1	rs4794048	17:47685707:A:C	QTD000749	Cytoimmgen	CD4+ T cell	anti-CD3-CD28_40h	ge	MRPL45P2	ENSG00000228782	transcribed_unprocessed_pseudogene	-193.2	93	1001	0.00398584	9.71e-09	0.000951166	0.743878	0.000150104	0.117116	0.137904	rs7220935	0.0340495	down
KPNB1	rs4794048	17:47685707:A:C	QTD000316	GTEx	skin	naive	ge	MRPL45P2	ENSG00000228782	transcribed_unprocessed_pseudogene	-193.2	605	1229	1.77037e-74	9.71e-09	8.3371e-91	5.93678e-88	0.00120941	0.860932	0.137859	rs9894179	0.598597	down
KPNB1	rs4794048	17:47685707:A:C	QTD000711	Cytoimmgen	CD4+ T cell	anti-CD3-CD28_5D	ge	MRPL45P2	ENSG00000228782	transcribed_unprocessed_pseudogene	-193.2	94	1056	0.00195933	9.71e-09	0.000952594	0.744996	0.000155673	0.121482	0.132413	rs4794048	0.0449898	down
KPNB1	rs4794048	17:47685707:A:C	QTD000681	Nathan_2022	CD4+ T cell	naive	ge	MRPL45P2	ENSG00000228782	transcribed_unprocessed_pseudogene	-193.2	249	994	0.00037323	9.71e-09	0.000904412	0.707319	0.000208106	0.162497	0.129072	rs7220935	0.051586	down
KPNB1	rs4794048	17:47685707:A:C	QTD000726	Cytoimmgen	CD4+ T cell	anti-CD3-CD28_16h	ge	MRPL45P2	ENSG00000228782	transcribed_unprocessed_pseudogene	-193.2	100	1088	0.000857122	9.71e-09	0.000936034	0.73205	0.000186155	0.145345	0.121483	rs4794048	0.0398593	down
KPNB1	rs4794048	17:47685707:A:C	QTD000712	Cytoimmgen	CD4+ T cell	anti-CD3-CD28_16h	ge	MRPL45P2	ENSG00000228782	transcribed_unprocessed_pseudogene	-193.2	100	1088	6.52477e-05	9.71e-09	0.00079006	0.617887	0.000334693	0.261517	0.119471	rs7220935	0.0264114	down
KPNB1	rs4794048	17:47685707:A:C	QTD000698	Cytoimmgen	CD4+ T cell	anti-CD3-CD28_16h	ge	MRPL45P2	ENSG00000228782	transcribed_unprocessed_pseudogene	-193.2	97	1088	0.000932807	9.71e-09	0.00093602	0.73204	0.000199215	0.155579	0.111247	rs60399491	0.0429209	down
KPNB1	rs4794048	17:47685707:A:C	QTD000664	Nathan_2022	CD4+ T cell	naive	ge	MRPL45P2	ENSG00000228782	transcribed_unprocessed_pseudogene	-193.2	247	994	0.00529178	9.71e-09	0.000995102	0.778246	0.000140662	0.109787	0.110832	rs4794048	0.0494284	down
KPNB1	rs4794048	17:47685707:A:C	QTD000607	OneK1K	memory B cell	naive	ge	MRPL45P2	ENSG00000228782	transcribed_unprocessed_pseudogene	-193.2	981	1298	0.00112334	9.71e-09	0.000981172	0.767369	0.000164236	0.128241	0.103244	rs4794048	0.0488249	down
KPNB1	rs4794048	17:47685707:A:C	QTD000709	Cytoimmgen	CD4+ T cell	anti-CD3-CD28_40h	ge	MRPL45P2	ENSG00000228782	transcribed_unprocessed_pseudogene	-193.2	94	1002	0.00131342	9.71e-09	0.000963696	0.753678	0.000183491	0.143299	0.101876	rs60399491	0.0609192	down
KPNB1	rs4794048	17:47685707:A:C	QTD000221	GTEx	LCL	naive	ge	MRPL45P2	ENSG00000228782	transcribed_unprocessed_pseudogene	-193.2	147	1229	8.98176e-30	9.71e-09	2.49902e-36	1.77953e-33	0.00126015	0.89714	0.1016	rs142960189	0.711864	down
KPNB1	rs4794048	17:47685707:A:C	QTD000728	Cytoimmgen	CD4+ T cell	anti-CD3-CD28_5D	ge	MRPL45P2	ENSG00000228782	transcribed_unprocessed_pseudogene	-193.2	94	1056	0.00189077	9.71e-09	0.00102843	0.804302	0.000124535	0.0972006	0.0973441	rs4794048	0.0504844	down
KPNB1	rs4794048	17:47685707:A:C	QTD000673	Nathan_2022	CD4+ T cell	naive	ge	MRPL45P2	ENSG00000228782	transcribed_unprocessed_pseudogene	-193.2	249	994	0.000139976	9.71e-09	0.000778639	0.608955	0.000377567	0.295097	0.0947922	rs4794048	0.0618457	down
KPNB1	rs4794048	17:47685707:A:C	QTD000587	Randolph_2021	CD4+ T cell	naive	ge	MRPL45P2	ENSG00000228782	transcribed_unprocessed_pseudogene	-193.2	89	1004	0.00150199	9.71e-09	0.00105578	0.825697	0.000122896	0.0959601	0.0771642	rs4794048	0.0571801	down
KPNB1	rs4794048	17:47685707:A:C	QTD000713	Cytoimmgen	CD4+ T cell	anti-CD3-CD28_16h	ge	MRPL45P2	ENSG00000228782	transcribed_unprocessed_pseudogene	-193.2	100	1088	0.000379119	9.71e-09	0.00100426	0.785408	0.000180936	0.141362	0.0720451	rs60399491	0.0558416	up
KPNB1	rs4794048	17:47685707:A:C	QTD000588	Randolph_2021	CD4+ T cell	Influenza_6h	ge	MRPL45P2	ENSG00000228782	transcribed_unprocessed_pseudogene	-193.2	89	1004	0.000774037	9.71e-09	0.00105923	0.828402	0.00013468	0.105199	0.0652044	rs60399491	0.0463971	down
KPNB1	rs4794048	17:47685707:A:C	QTD000688	Nathan_2022	CD4+ T cell	naive	ge	MRPL45P2	ENSG00000228782	transcribed_unprocessed_pseudogene	-193.2	249	994	0.000316733	9.71e-09	0.000994503	0.777778	0.000202516	0.158257	0.0627682	rs4794048	0.0441756	down
KPNB1	rs4794048	17:47685707:A:C	QTD000701	Cytoimmgen	CD4+ T cell	anti-CD3-CD28_5D	ge	MRPL45P2	ENSG00000228782	transcribed_unprocessed_pseudogene	-193.2	94	1056	0.00795205	9.71e-09	0.0010759	0.841427	0.000121367	0.0947921	0.0625832	rs4794048	0.0549411	down
KPNB1	rs4794048	17:47685707:A:C	QTD000590	Randolph_2021	CD8+ T cell	Influenza_6h	ge	MRPL45P2	ENSG00000228782	transcribed_unprocessed_pseudogene	-193.2	89	1004	0.000923915	9.71e-09	0.00108188	0.846112	0.000116386	0.0908993	0.0617907	rs3809868	0.0353487	down
KPNB1	rs4794048	17:47685707:A:C	QTD000591	Randolph_2021	NK cell	naive	ge	MRPL45P2	ENSG00000228782	transcribed_unprocessed_pseudogene	-193.2	89	1004	0.0029946	9.71e-09	0.00107938	0.84416	0.000121832	0.0951628	0.0594761	rs4794048	0.0398412	down
KPNB1	rs4794048	17:47685707:A:C	QTD000707	Cytoimmgen	CD4+ T cell	naive	ge	MRPL45P2	ENSG00000228782	transcribed_unprocessed_pseudogene	-193.2	106	1078	0.00236394	9.71e-09	0.00107187	0.838286	0.000132411	0.103441	0.057068	rs4794048	0.0566042	down
KPNB1	rs4794048	17:47685707:A:C	QTD000586	Randolph_2021	B cell	Influenza_6h	ge	MRPL45P2	ENSG00000228782	transcribed_unprocessed_pseudogene	-193.2	89	1004	0.00368447	9.71e-09	0.00109073	0.853033	0.000114608	0.0895201	0.056242	rs4794048	0.0536562	down
KPNB1	rs4794048	17:47685707:A:C	QTD000730	Cytoimmgen	CD4+ T cell	anti-CD3-CD28_5D	ge	MRPL45P2	ENSG00000228782	transcribed_unprocessed_pseudogene	-193.2	93	1055	0.00646803	9.71e-09	0.00107403	0.839967	0.000131728	0.102909	0.0559185	rs4794048	0.0471274	down
KPNB1	rs4794048	17:47685707:A:C	QTD000735	Cytoimmgen	CD4+ T cell	anti-CD3-CD28_40h	ge	MRPL45P2	ENSG00000228782	transcribed_unprocessed_pseudogene	-193.2	95	1083	0.00188494	9.71e-09	0.00105237	0.823034	0.000154289	0.120555	0.0552041	rs4794048	0.0463588	down
KPNB1	rs4794048	17:47685707:A:C	QTD000675	Nathan_2022	CD4+ T cell	naive	ge	MRPL45P2	ENSG00000228782	transcribed_unprocessed_pseudogene	-193.2	248	975	0.0139986	9.71e-09	0.00109192	0.853963	0.000117228	0.0915746	0.0532533	rs60399491	0.0546675	up
KPNB1	rs4794048	17:47685707:A:C	QTD000689	Cytoimmgen	CD4+ T cell	naive	ge	MRPL45P2	ENSG00000228782	transcribed_unprocessed_pseudogene	-193.2	105	1078	0.048748	9.71e-09	0.00110003	0.860305	0.000110136	0.0860298	0.0524551	rs60399491	0.0373892	down
KPNB1	rs4794048	17:47685707:A:C	QTD000741	Cytoimmgen	CD4+ T cell	anti-CD3-CD28_16h	ge	MRPL45P2	ENSG00000228782	transcribed_unprocessed_pseudogene	-193.2	100	1088	0.00546471	9.71e-09	0.00109144	0.85359	0.000125625	0.0981544	0.0470384	rs60399491	0.0425643	down
KPNB1	rs4794048	17:47685707:A:C	QTD000718	Cytoimmgen	CD4+ T cell	anti-CD3-CD28_16h	ge	MRPL45P2	ENSG00000228782	transcribed_unprocessed_pseudogene	-193.2	100	1088	0.00938646	9.71e-09	0.00109374	0.855389	0.000126485	0.0988316	0.0445597	rs4794048	0.0401104	down
KPNB1	rs4794048	17:47685707:A:C	QTD000723	Cytoimmgen	CD4+ T cell	anti-CD3-CD28_16h	ge	MRPL45P2	ENSG00000228782	transcribed_unprocessed_pseudogene	-193.2	100	1088	0.000109296	9.71e-09	0.00091126	0.712676	0.000312821	0.244567	0.0415332	rs4794048	0.0373072	down
KPNB1	rs4794048	17:47685707:A:C	QTD000680	Nathan_2022	CD4+ T cell	naive	ge	MRPL45P2	ENSG00000228782	transcribed_unprocessed_pseudogene	-193.2	249	994	0.0236476	9.71e-09	0.00111461	0.871714	0.000109735	0.0857386	0.0413231	rs4794048	0.0475853	down
KPNB1	rs4794048	17:47685707:A:C	QTD000694	Cytoimmgen	CD4+ memory T cell	naive	ge	MRPL45P2	ENSG00000228782	transcribed_unprocessed_pseudogene	-193.2	106	1078	0.00713504	9.71e-09	0.00110952	0.867726	0.00011518	0.089997	0.041052	rs4794048	0.0389409	down
KPNB1	rs4794048	17:47685707:A:C	QTD000687	Nathan_2022	CD4+ T cell	naive	ge	MRPL45P2	ENSG00000228782	transcribed_unprocessed_pseudogene	-193.2	249	994	0.000490847	9.71e-09	0.00110199	0.861843	0.000122747	0.0959154	0.0410171	rs4794048	0.0403249	down
KPNB1	rs4794048	17:47685707:A:C	QTD000608	OneK1K	B cell	naive	ge	MRPL45P2	ENSG00000228782	transcribed_unprocessed_pseudogene	-193.2	980	1298	0.00317977	9.71e-09	0.00107478	0.840579	0.00015025	0.117428	0.0407683	rs60399491	0.0361677	down
KPNB1	rs4794048	17:47685707:A:C	QTD000742	Cytoimmgen	CD4+ T cell	anti-CD3-CD28_16h	ge	MRPL45P2	ENSG00000228782	transcribed_unprocessed_pseudogene	-193.2	100	1088	0.0140534	9.71e-09	0.00111116	0.869009	0.000114048	0.089113	0.0406528	rs60399491	0.0515122	up
KPNB1	rs4794048	17:47685707:A:C	QTD000732	Cytoimmgen	CD4+ T cell	anti-CD3-CD28_40h	ge	MRPL45P2	ENSG00000228782	transcribed_unprocessed_pseudogene	-193.2	93	1002	9.14482e-05	9.71e-09	0.00106176	0.830374	0.000163584	0.127853	0.0405483	rs60399491	0.0327114	down
KPNB1	rs4794048	17:47685707:A:C	QTD000717	Cytoimmgen	CD4+ T cell	anti-CD3-CD28_5D	ge	MRPL45P2	ENSG00000228782	transcribed_unprocessed_pseudogene	-193.2	94	1056	0.00558708	9.71e-09	0.00109968	0.860025	0.000125938	0.0984117	0.0403376	rs4794048	0.0499547	down
KPNB1	rs4794048	17:47685707:A:C	QTD000714	Cytoimmgen	CD4+ T cell	naive	ge	MRPL45P2	ENSG00000228782	transcribed_unprocessed_pseudogene	-193.2	106	1078	0.0261747	9.71e-09	0.00111876	0.874952	0.000107091	0.0836726	0.0401497	rs4794048	0.0404056	down
KPNB1	rs4794048	17:47685707:A:C	QTD000683	Nathan_2022	CD4+ T cell	naive	ge	MRPL45P2	ENSG00000228782	transcribed_unprocessed_pseudogene	-193.2	249	994	0.00391094	9.71e-09	0.00109556	0.856809	0.000131716	0.102934	0.0390301	rs4794048	0.0420491	down
KPNB1	rs4794048	17:47685707:A:C	QTD000697	Cytoimmgen	CD4+ T cell	naive	ge	MRPL45P2	ENSG00000228782	transcribed_unprocessed_pseudogene	-193.2	106	1078	0.00528341	9.71e-09	0.00111777	0.874183	0.0001104	0.0862644	0.0383243	rs4794048	0.0384718	down
KPNB1	rs4794048	17:47685707:A:C	QTD000585	Randolph_2021	B cell	naive	ge	MRPL45P2	ENSG00000228782	transcribed_unprocessed_pseudogene	-193.2	89	1004	0.0131493	9.71e-09	0.00111902	0.875159	0.000109438	0.085513	0.0380999	rs60399491	0.0446479	down
KPNB1	rs4794048	17:47685707:A:C	QTD000665	Nathan_2022	CD4+ T cell	naive	ge	MRPL45P2	ENSG00000228782	transcribed_unprocessed_pseudogene	-193.2	249	994	0.00524153	9.71e-09	0.00110777	0.86636	0.000121588	0.0950165	0.0373946	rs60399491	0.0573245	up
KPNB1	rs4794048	17:47685707:A:C	QTD000743	Cytoimmgen	CD4+ T cell	anti-CD3-CD28_5D	ge	MRPL45P2	ENSG00000228782	transcribed_unprocessed_pseudogene	-193.2	94	1056	0.0214096	9.71e-09	0.00111716	0.8737	0.00011227	0.0877285	0.0373419	rs60399491	0.0412004	down
KPNB1	rs4794048	17:47685707:A:C	QTD000674	Nathan_2022	CD4+ T cell	naive	ge	MRPL45P2	ENSG00000228782	transcribed_unprocessed_pseudogene	-193.2	249	994	0.00546735	9.71e-09	0.00112758	0.881855	0.000101986	0.0796863	0.0372296	rs4794048	0.0399497	down
KPNB1	rs4794048	17:47685707:A:C	QTD000678	Nathan_2022	CD4+ T cell	naive	ge	MRPL45P2	ENSG00000228782	transcribed_unprocessed_pseudogene	-193.2	248	975	0.0116783	9.71e-09	0.00110209	0.861917	0.000128205	0.100193	0.0366604	rs60399491	0.0549768	up
KPNB1	rs4794048	17:47685707:A:C	QTD000595	Randolph_2021	monocyte	naive	ge	MRPL45P2	ENSG00000228782	transcribed_unprocessed_pseudogene	-193.2	89	1004	0.00503562	9.71e-09	0.00112328	0.87849	0.000107484	0.0839885	0.0362906	rs60399491	0.0518324	up
KPNB1	rs4794048	17:47685707:A:C	QTD000589	Randolph_2021	CD8+ T cell	naive	ge	MRPL45P2	ENSG00000228782	transcribed_unprocessed_pseudogene	-193.2	89	1004	0.000899296	9.71e-09	0.00112083	0.876572	0.000109943	0.0859114	0.0362864	rs60399491	0.0481646	down
KPNB1	rs4794048	17:47685707:A:C	QTD000727	Cytoimmgen	CD4+ T cell	anti-CD3-CD28_5D	ge	MRPL45P2	ENSG00000228782	transcribed_unprocessed_pseudogene	-193.2	94	1056	0.0182555	9.71e-09	0.0011237	0.878812	0.000107182	0.0837518	0.0362056	rs60399491	0.0372843	down
KPNB1	rs4794048	17:47685707:A:C	QTD000596	Randolph_2021	monocyte	Influenza_6h	ge	MRPL45P2	ENSG00000228782	transcribed_unprocessed_pseudogene	-193.2	89	1004	0.00285191	9.71e-09	0.00112713	0.881505	0.000104734	0.0818391	0.035424	rs60399491	0.0384368	up
KPNB1	rs4794048	17:47685707:A:C	QTD000677	Nathan_2022	CD4+ T cell	naive	ge	MRPL45P2	ENSG00000228782	transcribed_unprocessed_pseudogene	-193.2	249	994	0.000658881	9.71e-09	0.00101547	0.794172	0.0002166	0.169328	0.0352687	rs4794048	0.0381518	down
KPNB1	rs4794048	17:47685707:A:C	QTD000685	Nathan_2022	CD4+ T cell	naive	ge	MRPL45P2	ENSG00000228782	transcribed_unprocessed_pseudogene	-193.2	249	994	0.00289368	9.71e-09	0.00108552	0.848961	0.000146762	0.114709	0.0350983	rs4794048	0.0451469	down
KPNB1	rs4794048	17:47685707:A:C	QTD000661	Nathan_2022	CD4+ T cell	naive	ge	MRPL45P2	ENSG00000228782	transcribed_unprocessed_pseudogene	-193.2	249	994	0.000716748	9.71e-09	0.00104238	0.815221	0.000190154	0.148645	0.0349008	rs60399491	0.0513493	up
KPNB1	rs4794048	17:47685707:A:C	QTD000592	Randolph_2021	NK cell	Influenza_6h	ge	MRPL45P2	ENSG00000228782	transcribed_unprocessed_pseudogene	-193.2	89	1004	0.0086443	9.71e-09	0.00112607	0.880673	0.00010837	0.084687	0.0334059	rs60399491	0.0422846	down
KPNB1	rs4794048	17:47685707:A:C	QTD000594	Randolph_2021	monocyte	Influenza_6h	ge	MRPL45P2	ENSG00000228782	transcribed_unprocessed_pseudogene	-193.2	88	1003	0.00675956	9.71e-09	0.00113083	0.884393	0.000104496	0.0816584	0.0327131	rs60399491	0.0428426	up
KPNB1	rs4794048	17:47685707:A:C	QTD000669	Nathan_2022	CD4+ T cell	naive	ge	MRPL45P2	ENSG00000228782	transcribed_unprocessed_pseudogene	-193.2	249	994	0.0278496	9.71e-09	0.00115245	0.901304	8.29853e-05	0.0648356	0.0326249	rs4794048	0.0389482	down
KPNB1	rs4794048	17:47685707:A:C	QTD000721	Cytoimmgen	CD4+ T cell	anti-CD3-CD28_16h	ge	MRPL45P2	ENSG00000228782	transcribed_unprocessed_pseudogene	-193.2	98	1060	0.0497415	9.71e-09	0.00113413	0.886971	0.000101929	0.0796518	0.0321408	rs4794048	0.0386522	up
KPNB1	rs4794048	17:47685707:A:C	QTD000668	Nathan_2022	CD4+ T cell	naive	ge	MRPL45P2	ENSG00000228782	transcribed_unprocessed_pseudogene	-193.2	249	994	0.0059324	9.71e-09	0.00111649	0.87318	0.000119729	0.0935734	0.0320102	rs4794048	0.0438059	down
KPNB1	rs4794048	17:47685707:A:C	QTD000686	Nathan_2022	CD4+ T cell	naive	ge	MRPL45P2	ENSG00000228782	transcribed_unprocessed_pseudogene	-193.2	249	994	0.008868	9.71e-09	0.00111577	0.872616	0.000120713	0.0943435	0.0318045	rs60399491	0.0493368	up
KPNB1	rs4794048	17:47685707:A:C	QTD000751	Cytoimmgen	CD4+ T cell	anti-CD3-CD28_16h	ge	MRPL45P2	ENSG00000228782	transcribed_unprocessed_pseudogene	-193.2	97	1087	0.0106485	9.71e-09	0.00112207	0.877541	0.000114851	0.0897591	0.0314626	rs4794048	0.0391699	down
KPNB1	rs4794048	17:47685707:A:C	QTD000715	Cytoimmgen	CD4+ T cell	anti-CD3-CD28_16h	ge	MRPL45P2	ENSG00000228782	transcribed_unprocessed_pseudogene	-193.2	99	1061	0.0352492	9.71e-09	0.00113388	0.886777	0.000103419	0.0808188	0.0311665	rs4794048	0.0397681	down
KPNB1	rs4794048	17:47685707:A:C	QTD000672	Nathan_2022	CD4+ T cell	naive	ge	MRPL45P2	ENSG00000228782	transcribed_unprocessed_pseudogene	-193.2	249	994	0.0171193	9.71e-09	0.00112956	0.8834	0.000107955	0.0843669	0.0309955	rs60399491	0.0410089	up
KPNB1	rs4794048	17:47685707:A:C	QTD000660	Nathan_2022	CD4+ T cell	naive	ge	MRPL45P2	ENSG00000228782	transcribed_unprocessed_pseudogene	-193.2	249	994	0.0150245	9.71e-09	0.00112778	0.882008	0.000110272	0.0861802	0.0305742	rs60399491	0.0483029	up
KPNB1	rs4794048	17:47685707:A:C	QTD000720	Cytoimmgen	CD4+ T cell	naive	ge	MRPL45P2	ENSG00000228782	transcribed_unprocessed_pseudogene	-193.2	106	1078	0.00848044	9.71e-09	0.0011309	0.884451	0.000107364	0.0839061	0.0304045	rs4794048	0.0397986	up
KPNB1	rs4794048	17:47685707:A:C	QTD000734	Cytoimmgen	CD4+ T cell	naive	ge	MRPL45P2	ENSG00000228782	transcribed_unprocessed_pseudogene	-193.2	106	1078	0.0134795	9.71e-09	0.00112218	0.877625	0.000116401	0.0909739	0.0301622	rs60399491	0.0389948	up
KPNB1	rs4794048	17:47685707:A:C	QTD000286	GTEx	tibial nerve	naive	ge	MRPL45P2	ENSG00000228782	transcribed_unprocessed_pseudogene	-193.2	532	1229	4.43153e-13	9.71e-09	2.09104e-10	1.48902e-07	0.00137993	0.982606	0.0160137	rs12103481	0.0834529	up
KPNB1	rs4794048	17:47685707:A:C	QTD000606	OneK1K	B cell	naive	ge	MRPL45P2	ENSG00000228782	transcribed_unprocessed_pseudogene	-193.2	977	1298	0.00417353	9.71e-09	0.00112208	0.877571	0.000134888	0.105464	0.0157083	rs4794048	0.0389961	down
KPNB1	rs4794048	17:47685707:A:C	QTD000614	OneK1K	CD4+ TEM cell	naive	ge	MRPL45P2	ENSG00000228782	transcribed_unprocessed_pseudogene	-193.2	981	1298	0.0101109	9.71e-09	0.00115596	0.904067	0.000102941	0.080481	0.0141934	rs60399491	0.0373129	down
KPNB1	rs4794048	17:47685707:A:C	QTD000679	Nathan_2022	CD4+ T cell	naive	ge	MRPL45P2	ENSG00000228782	transcribed_unprocessed_pseudogene	-193.2	245	994	4.44735e-06	9.71e-09	0.000333041	0.260463	0.000933753	0.73025	0.00801975	rs60399491	0.0391596	up
KPNB1	rs4794048	17:47685707:A:C	QTD000373	Lepik_2017	blood	naive	ge	NPEPPS	ENSG00000141279	protein_coding	-162.8	471	1138	2.39397e-08	9.71e-09	3.73796e-07	0.00027142	0.00028382	0.204497	0.794947	rs8078686	0.0725907	up
KPNB1	rs4794048	17:47685707:A:C	QTD000026	BLUEPRINT	neutrophil	naive	ge	NPEPPS	ENSG00000141279	protein_coding	-162.8	196	1213	1.09675e-08	9.71e-09	7.66972e-07	0.000594949	0.000269885	0.20777	0.791364	rs8078686	0.0674575	up
KPNB1	rs4794048	17:47685707:A:C	QTD000021	BLUEPRINT	monocyte	naive	ge	NPEPPS	ENSG00000141279	protein_coding	-162.8	191	1214	4.33308e-08	9.71e-09	2.0121e-06	0.00156081	0.000280638	0.21613	0.782026	rs4794048	0.0635563	up
KPNB1	rs4794048	17:47685707:A:C	QTD000286	GTEx	tibial nerve	naive	ge	NPEPPS	ENSG00000141279	protein_coding	-162.8	532	1229	6.51549e-18	9.71e-09	1.42529e-15	1.01493e-12	0.000328441	0.232346	0.767326	rs60399491	0.136059	up
KPNB1	rs4794048	17:47685707:A:C	QTD000356	GTEx	blood	naive	ge	NPEPPS	ENSG00000141279	protein_coding	-162.8	670	1229	5.75131e-07	9.71e-09	7.1878e-06	0.00511837	0.00033932	0.240118	0.754417	rs60399491	0.0640802	up
KPNB1	rs4794048	17:47685707:A:C	QTD000326	GTEx	spleen	naive	ge	NPEPPS	ENSG00000141279	protein_coding	-162.8	227	1229	1.03609e-05	9.71e-09	5.82903e-05	0.041508	0.00032594	0.230644	0.727464	rs60399491	0.0644937	up
KPNB1	rs4794048	17:47685707:A:C	QTD000070	CEDAR	neutrophil	naive	microarray	NPEPPS	ENSG00000141279	protein_coding	-162.8	280	1281	9.3437e-05	9.71e-09	0.000208455	0.163031	0.000237918	0.18477	0.651753	rs7220935	0.0351839	up
KPNB1	rs4794048	17:47685707:A:C	QTD000316	GTEx	skin	naive	ge	NPEPPS	ENSG00000141279	protein_coding	-162.8	605	1229	8.41141e-09	9.71e-09	1.20029e-06	0.000854717	0.000651961	0.463185	0.535307	rs4794057	0.267997	up
KPNB1	rs4794048	17:47685707:A:C	QTD000504	Schmiedel_2018	monocyte	naive	ge	NPEPPS	ENSG00000141279	protein_coding	-162.8	91	1128	2.45458e-05	9.71e-09	0.000356785	0.279033	0.000297443	0.231645	0.488668		0.0789155	up
KPNB1	rs4794048	17:47685707:A:C	QTD000414	Quach_2016	monocyte	LPS_6h	ge	NPEPPS	ENSG00000141279	protein_coding	-162.8	184	1175	7.16831e-05	9.71e-09	0.000294681	0.230465	0.000428418	0.33419	0.434621	rs60399491	0.0714964	up
KPNB1	rs4794048	17:47685707:A:C	QTD000429	Quach_2016	monocyte	Influenza_6h	ge	NPEPPS	ENSG00000141279	protein_coding	-162.8	198	1174	3.23422e-05	9.71e-09	0.000435597	0.340673	0.000344021	0.268273	0.390274	rs35139463	0.125146	up
KPNB1	rs4794048	17:47685707:A:C	QTD000409	Quach_2016	monocyte	naive	ge	NPEPPS	ENSG00000141279	protein_coding	-162.8	200	1175	3.65555e-05	9.71e-09	0.000479638	0.375117	0.000315202	0.245758	0.37833	rs55633793	0.120233	up
KPNB1	rs4794048	17:47685707:A:C	QTD000607	OneK1K	memory B cell	naive	ge	NPEPPS	ENSG00000141279	protein_coding	-162.8	981	1298	0.00137553	9.71e-09	0.000617979	0.483318	0.000232313	0.181021	0.334811	rs60399491	0.0748969	up
KPNB1	rs4794048	17:47685707:A:C	QTD000474	Schmiedel_2018	B cell	naive	ge	NPEPPS	ENSG00000141279	protein_coding	-162.8	91	1128	2.39148e-05	9.71e-09	0.000601005	0.470031	0.000298457	0.232823	0.296247	rs60399491	0.107048	up
KPNB1	rs4794048	17:47685707:A:C	QTD000424	Quach_2016	monocyte	R848_6h	ge	NPEPPS	ENSG00000141279	protein_coding	-162.8	191	1119	0.000244386	9.71e-09	0.000672166	0.525689	0.000248711	0.193954	0.279436	rs60399491	0.1002	up
KPNB1	rs4794048	17:47685707:A:C	QTD000549	TwinsUK	blood	naive	ge	NPEPPS	ENSG00000141279	protein_coding	-162.8	195	1101	0.00299493	9.71e-09	0.000803565	0.62845	0.000185391	0.144538	0.226023	rs60399491	0.056971	up
KPNB1	rs4794048	17:47685707:A:C	QTD000073	CEDAR	B cell	naive	microarray	NPEPPS	ENSG00000141279	protein_coding	-162.8	262	1279	0.000129903	9.71e-09	0.000760776	0.594994	0.000256929	0.200534	0.203454	rs4794048	0.0522112	up
KPNB1	rs4794048	17:47685707:A:C	QTD000221	GTEx	LCL	naive	ge	NPEPPS	ENSG00000141279	protein_coding	-162.8	147	1229	0.000571914	9.71e-09	0.000932872	0.664291	0.000185011	0.131338	0.203254	rs4794048	0.0773819	up
KPNB1	rs4794048	17:47685707:A:C	QTD000105	GENCORD	T cell	naive	ge	NPEPPS	ENSG00000141279	protein_coding	-162.8	184	1200	0.00184112	9.71e-09	0.000874105	0.683627	0.000181321	0.141461	0.173857	rs4794048	0.0450554	up
KPNB1	rs4794048	17:47685707:A:C	QTD000110	GEUVADIS	LCL	naive	ge	NPEPPS	ENSG00000141279	protein_coding	-162.8	445	1327	0.000286933	9.71e-09	0.00087015	0.680541	0.000204481	0.159606	0.158778	rs4794048	0.122589	up
KPNB1	rs4794048	17:47685707:A:C	QTD000084	Fairfax_2014	monocyte	LPS_24h	microarray	NPEPPS	ENSG00000141279	protein_coding	-162.8	325	1270	0.000778516	9.71e-09	0.00088247	0.690169	0.000198952	0.155291	0.153458	rs4794048	0.0434821	down
KPNB1	rs4794048	17:47685707:A:C	QTD000384	Nedelec_2016	macrophage	naive	ge	NPEPPS	ENSG00000141279	protein_coding	-162.8	163	1147	8.24929e-05	9.71e-09	0.000881938	0.689748	0.000207382	0.161895	0.147268	rs60399491	0.0828585	up
KPNB1	rs4794048	17:47685707:A:C	QTD000738	Cytoimmgen	CD4+ T cell	anti-CD3-CD28_40h	ge	NPEPPS	ENSG00000141279	protein_coding	-162.8	95	1083	0.000354939	9.71e-09	0.000866857	0.677948	0.00022458	0.175347	0.145614	rs60399491	0.0647187	down
KPNB1	rs4794048	17:47685707:A:C	QTD000741	Cytoimmgen	CD4+ T cell	anti-CD3-CD28_16h	ge	NPEPPS	ENSG00000141279	protein_coding	-162.8	100	1088	0.00340193	9.71e-09	0.000936271	0.732236	0.000161309	0.125874	0.140792	rs4794048	0.0497096	down
KPNB1	rs4794048	17:47685707:A:C	QTD000687	Nathan_2022	CD4+ T cell	naive	ge	NPEPPS	ENSG00000141279	protein_coding	-162.8	249	994	0.00124727	9.71e-09	0.000923757	0.722449	0.00018656	0.145643	0.130798	rs4794048	0.0548742	down
KPNB1	rs4794048	17:47685707:A:C	QTD000677	Nathan_2022	CD4+ T cell	naive	ge	NPEPPS	ENSG00000141279	protein_coding	-162.8	249	994	0.00525981	9.71e-09	0.00096063	0.751286	0.000150021	0.117067	0.130537	rs60399491	0.0786032	down
KPNB1	rs4794048	17:47685707:A:C	QTD000756	Kim-Hellmuth_2017	monocyte	LPS_90min	microarray	NPEPPS	ENSG00000141279	protein_coding	-162.8	96	1078	0.00549585	9.71e-09	0.000993702	0.777155	0.000132011	0.103006	0.118713	rs4794048	0.0565086	up
KPNB1	rs4794048	17:47685707:A:C	QTD000509	Schmiedel_2018	NK cell	naive	ge	NPEPPS	ENSG00000141279	protein_coding	-162.8	90	1139	0.000451823	9.71e-09	0.000929673	0.727074	0.000197382	0.154132	0.117667	rs60399491	0.079705	up
KPNB1	rs4794048	17:47685707:A:C	QTD000742	Cytoimmgen	CD4+ T cell	anti-CD3-CD28_16h	ge	NPEPPS	ENSG00000141279	protein_coding	-162.8	100	1088	9.45283e-05	9.71e-09	0.000987233	0.772092	0.000142155	0.110944	0.115834	rs60399491	0.0539693	up
KPNB1	rs4794048	17:47685707:A:C	QTD000115	Gilchrist_2021	NK cell	naive	microarray	NPEPPS	ENSG00000141279	protein_coding	-162.8	247	1263	0.000326667	9.71e-09	0.00094474	0.738869	0.000198227	0.154821	0.105167	rs60399491	0.0532562	down
KPNB1	rs4794048	17:47685707:A:C	QTD000419	Quach_2016	monocyte	Pam3CSK4_6h	ge	NPEPPS	ENSG00000141279	protein_coding	-162.8	196	1119	0.000945088	9.71e-09	0.000965069	0.754764	0.000178518	0.139407	0.104686	rs4794048	0.0730011	up
KPNB1	rs4794048	17:47685707:A:C	QTD000066	CEDAR	CD8+ T cell	naive	microarray	NPEPPS	ENSG00000141279	protein_coding	-162.8	277	1281	0.000632453	9.71e-09	0.000977094	0.764175	0.000168206	0.131346	0.103334	rs60399491	0.0362983	up
KPNB1	rs4794048	17:47685707:A:C	QTD000748	Cytoimmgen	CD4+ T cell	anti-CD3-CD28_16h	ge	NPEPPS	ENSG00000141279	protein_coding	-162.8	89	1065	0.00505306	9.71e-09	0.001017	0.795368	0.000135671	0.10591	0.0975697	rs4794048	0.0557043	down
KPNB1	rs4794048	17:47685707:A:C	QTD000067	CEDAR	CD4+ T cell	naive	microarray	NPEPPS	ENSG00000141279	protein_coding	-162.8	290	1281	0.00165122	9.71e-09	0.00095932	0.750274	0.000195523	0.152724	0.0958467	rs4794048	0.0744706	up
KPNB1	rs4794048	17:47685707:A:C	QTD000754	Kim-Hellmuth_2017	monocyte	IVT_90min	microarray	NPEPPS	ENSG00000141279	protein_coding	-162.8	96	1078	0.00471668	9.71e-09	0.0010203	0.797955	0.000139251	0.108721	0.0921643	rs4794048	0.0477205	up
KPNB1	rs4794048	17:47685707:A:C	QTD000729	Cytoimmgen	CD4+ T cell	anti-CD3-CD28_5D	ge	NPEPPS	ENSG00000141279	protein_coding	-162.8	94	1056	0.0067783	9.71e-09	0.00102817	0.804099	0.000134163	0.104745	0.0899939	rs4794048	0.0718843	up
KPNB1	rs4794048	17:47685707:A:C	QTD000083	Fairfax_2014	monocyte	LPS_2h	microarray	NPEPPS	ENSG00000141279	protein_coding	-162.8	256	1256	0.00320551	9.71e-09	0.00100612	0.786874	0.000156228	0.122004	0.089959	rs60399491	0.0483759	up
KPNB1	rs4794048	17:47685707:A:C	QTD000379	Nedelec_2016	macrophage	Listeria_5h	ge	NPEPPS	ENSG00000141279	protein_coding	-162.8	163	1145	0.000135649	9.71e-09	0.00101422	0.7932	0.000149873	0.117036	0.0886		0.0663632	up
KPNB1	rs4794048	17:47685707:A:C	QTD000669	Nathan_2022	CD4+ T cell	naive	ge	NPEPPS	ENSG00000141279	protein_coding	-162.8	249	994	0.00190048	9.71e-09	0.00103661	0.810711	0.000133089	0.103918	0.0842019	rs4794048	0.0507599	down
KPNB1	rs4794048	17:47685707:A:C	QTD000499	Schmiedel_2018	CD16+ monocyte	naive	ge	NPEPPS	ENSG00000141279	protein_coding	-162.8	90	1142	6.63653e-05	9.71e-09	0.000988274	0.772905	0.000184699	0.144286	0.0816368		0.0499162	up
KPNB1	rs4794048	17:47685707:A:C	QTD000694	Cytoimmgen	CD4+ memory T cell	naive	ge	NPEPPS	ENSG00000141279	protein_coding	-162.8	106	1078	0.00840594	9.71e-09	0.0010589	0.828142	0.000120358	0.0939754	0.0767029	rs4794048	0.0689102	down
KPNB1	rs4794048	17:47685707:A:C	QTD000585	Randolph_2021	B cell	naive	ge	NPEPPS	ENSG00000141279	protein_coding	-162.8	89	1004	0.0039594	9.71e-09	0.00104836	0.819901	0.000132443	0.103429	0.0754885	rs4794048	0.0543964	up
KPNB1	rs4794048	17:47685707:A:C	QTD000682	Nathan_2022	CD4+ T cell	naive	ge	NPEPPS	ENSG00000141279	protein_coding	-162.8	248	975	0.000441551	9.71e-09	0.000994375	0.777677	0.00019137	0.149523	0.0716143	rs60399491	0.0665853	up
KPNB1	rs4794048	17:47685707:A:C	QTD000070	CEDAR	neutrophil	naive	microarray	NPEPPS	ENSG00000141279	protein_coding	-162.8	280	1281	0.00668621	9.71e-09	0.00101936	0.797232	0.000170681	0.133352	0.0682262	rs60399491	0.0434591	up
KPNB1	rs4794048	17:47685707:A:C	QTD000670	Nathan_2022	CD4+ T cell	naive	ge	NPEPPS	ENSG00000141279	protein_coding	-162.8	110	931	0.00159492	9.71e-09	0.00105713	0.826756	0.000136931	0.10696	0.0650897	rs60399491	0.0659629	up
KPNB1	rs4794048	17:47685707:A:C	QTD000678	Nathan_2022	CD4+ T cell	naive	ge	NPEPPS	ENSG00000141279	protein_coding	-162.8	248	975	0.0211329	9.71e-09	0.00109639	0.857463	9.95457e-05	0.0777251	0.0636157	rs4794048	0.0379424	down
KPNB1	rs4794048	17:47685707:A:C	QTD000081	Fairfax_2014	monocyte	naive	microarray	NPEPPS	ENSG00000141279	protein_coding	-162.8	420	1277	0.00186676	9.71e-09	0.00106488	0.832827	0.000131299	0.10256	0.0634163	rs4794048	0.0385689	down
KPNB1	rs4794048	17:47685707:A:C	QTD000695	Cytoimmgen	CD4+ memory T cell	anti-CD3-CD28_16h	ge	NPEPPS	ENSG00000141279	protein_coding	-162.8	95	1087	0.00155693	9.71e-09	0.00104802	0.81963	0.000149242	0.116593	0.0625792	rs4794048	0.0546734	down
KPNB1	rs4794048	17:47685707:A:C	QTD000479	Schmiedel_2018	CD4+ T cell	naive	ge	NPEPPS	ENSG00000141279	protein_coding	-162.8	88	1139	6.23508e-06	9.71e-09	0.00096645	0.755837	0.000231638	0.181034	0.0619307	rs60399491	0.0605208	up
KPNB1	rs4794048	17:47685707:A:C	QTD000719	Cytoimmgen	CD4+ T cell	naive	ge	NPEPPS	ENSG00000141279	protein_coding	-162.8	103	1075	9.14419e-06	9.71e-09	0.00100692	0.787487	0.000192114	0.150125	0.061189	rs4794048	0.0428682	down
KPNB1	rs4794048	17:47685707:A:C	QTD000115	Gilchrist_2021	NK cell	naive	microarray	NPEPPS	ENSG00000141279	protein_coding	-162.8	247	1263	0.000430791	9.71e-09	0.000958641	0.749741	0.000240933	0.188309	0.0607498	rs60399491	0.0340527	up
KPNB1	rs4794048	17:47685707:A:C	QTD000001	Alasoo_2018	macrophage	naive	ge	NPEPPS	ENSG00000141279	protein_coding	-162.8	84	919	0.00508888	9.71e-09	0.0010884	0.851212	0.000112903	0.0881802	0.0594067	rs60399491	0.040873	up
KPNB1	rs4794048	17:47685707:A:C	QTD000663	Nathan_2022	CD4+ T cell	naive	ge	NPEPPS	ENSG00000141279	protein_coding	-162.8	248	975	0.00304682	9.71e-09	0.00109666	0.857673	0.000106538	0.0832048	0.0579191	rs4794048	0.0351445	down
KPNB1	rs4794048	17:47685707:A:C	QTD000679	Nathan_2022	CD4+ T cell	naive	ge	NPEPPS	ENSG00000141279	protein_coding	-162.8	245	994	0.00148252	9.71e-09	0.00108072	0.845206	0.0001232	0.0962371	0.057353	rs60399491	0.0632408	up
KPNB1	rs4794048	17:47685707:A:C	QTD000081	Fairfax_2014	monocyte	naive	microarray	NPEPPS	ENSG00000141279	protein_coding	-162.8	420	1277	0.00618632	9.71e-09	0.00106521	0.833092	0.00014012	0.109474	0.056229	rs4794048	0.0426698	up
KPNB1	rs4794048	17:47685707:A:C	QTD000056	CAP	LCL	naive	ge	NPEPPS	ENSG00000141279	protein_coding	-162.8	148	1105	0.00244237	9.71e-09	0.00106868	0.835797	0.000138978	0.108584	0.0544116	rs4794048	0.0454647	up
KPNB1	rs4794048	17:47685707:A:C	QTD000683	Nathan_2022	CD4+ T cell	naive	ge	NPEPPS	ENSG00000141279	protein_coding	-162.8	249	994	0.0135523	9.71e-09	0.00111094	0.868836	9.69634e-05	0.0757243	0.0542316	rs4794048	0.053348	down
KPNB1	rs4794048	17:47685707:A:C	QTD000588	Randolph_2021	CD4+ T cell	Influenza_6h	ge	NPEPPS	ENSG00000141279	protein_coding	-162.8	89	1004	0.00598397	9.71e-09	0.00109138	0.853543	0.000117865	0.0920731	0.0531743	rs35139463	0.0347655	up
KPNB1	rs4794048	17:47685707:A:C	QTD000372	Kasela_2017	CD8+ T cell	naive	microarray	NPEPPS	ENSG00000141279	protein_coding	-162.8	269	1201	0.000280184	9.71e-09	0.000899875	0.70378	0.000309727	0.242127	0.0528835	rs60399491	0.0498762	up
KPNB1	rs4794048	17:47685707:A:C	QTD000596	Randolph_2021	monocyte	Influenza_6h	ge	NPEPPS	ENSG00000141279	protein_coding	-162.8	89	1004	0.0101682	9.71e-09	0.00109091	0.853175	0.000120731	0.0943185	0.0512944	rs4794048	0.0447249	up
KPNB1	rs4794048	17:47685707:A:C	QTD000067	CEDAR	CD4+ T cell	naive	microarray	NPEPPS	ENSG00000141279	protein_coding	-162.8	290	1281	0.0342686	9.71e-09	0.00108216	0.846347	0.000130053	0.101611	0.0508299	rs4794048	0.0529496	up
KPNB1	rs4794048	17:47685707:A:C	QTD000701	Cytoimmgen	CD4+ T cell	anti-CD3-CD28_5D	ge	NPEPPS	ENSG00000141279	protein_coding	-162.8	94	1056	0.00150806	9.71e-09	0.00108054	0.845062	0.000132025	0.103152	0.0505734	rs4794048	0.0444864	down
KPNB1	rs4794048	17:47685707:A:C	QTD000081	Fairfax_2014	monocyte	naive	microarray	NPEPPS	ENSG00000141279	protein_coding	-162.8	420	1277	0.0201663	9.71e-09	0.00108983	0.852346	0.000122992	0.0960896	0.0503517	rs60399491	0.0516626	up
KPNB1	rs4794048	17:47685707:A:C	QTD000746	Cytoimmgen	CD4+ T cell	anti-CD3-CD28_16h	ge	NPEPPS	ENSG00000141279	protein_coding	-162.8	100	1088	0.024255	9.71e-09	0.00109071	0.853015	0.000122764	0.095911	0.0498602	rs60399491	0.0435226	down
KPNB1	rs4794048	17:47685707:A:C	QTD000084	Fairfax_2014	monocyte	LPS_24h	microarray	NPEPPS	ENSG00000141279	protein_coding	-162.8	325	1270	0.00773219	9.71e-09	0.0010914	0.853568	0.000123108	0.0961835	0.0490338	rs60399491	0.047062	up
KPNB1	rs4794048	17:47685707:A:C	QTD000082	Fairfax_2014	monocyte	IFNg_24h	microarray	NPEPPS	ENSG00000141279	protein_coding	-162.8	370	1271	0.0223566	9.71e-09	0.00108452	0.848192	0.000130077	0.101633	0.0489599	rs60399491	0.0331985	up
KPNB1	rs4794048	17:47685707:A:C	QTD000750	Cytoimmgen	CD4+ T cell	anti-CD3-CD28_40h	ge	NPEPPS	ENSG00000141279	protein_coding	-162.8	91	1001	0.0121618	9.71e-09	0.00110712	0.865848	0.000108075	0.0844253	0.0485112	rs4794048	0.0447221	up
KPNB1	rs4794048	17:47685707:A:C	QTD000720	Cytoimmgen	CD4+ T cell	naive	ge	NPEPPS	ENSG00000141279	protein_coding	-162.8	106	1078	0.00881663	9.71e-09	0.00110034	0.860551	0.000114915	0.0897748	0.0484591	rs4794048	0.0437785	down
KPNB1	rs4794048	17:47685707:A:C	QTD000036	Bossini-Castillo_2019	Treg memory	naive	ge	NPEPPS	ENSG00000141279	protein_coding	-162.8	119	1011	0.00242041	9.71e-09	0.00108414	0.847873	0.000131143	0.102466	0.0484456	rs60399491	0.0468309	up
KPNB1	rs4794048	17:47685707:A:C	QTD000011	Alasoo_2018	macrophage	Salmonella_5h	ge	NPEPPS	ENSG00000141279	protein_coding	-162.8	84	919	0.00938048	9.71e-09	0.00111122	0.869061	0.000104143	0.081351	0.0483726	rs60399491	0.0457245	down
KPNB1	rs4794048	17:47685707:A:C	QTD000586	Randolph_2021	B cell	Influenza_6h	ge	NPEPPS	ENSG00000141279	protein_coding	-162.8	89	1004	0.000622294	9.71e-09	0.0011088	0.867169	0.000107194	0.0837385	0.0478768	rs60399491	0.0377863	up
KPNB1	rs4794048	17:47685707:A:C	QTD000714	Cytoimmgen	CD4+ T cell	naive	ge	NPEPPS	ENSG00000141279	protein_coding	-162.8	106	1078	0.00664548	9.71e-09	0.00110499	0.864184	0.000111131	0.0868169	0.0477832	rs4794048	0.036744	down
KPNB1	rs4794048	17:47685707:A:C	QTD000728	Cytoimmgen	CD4+ T cell	anti-CD3-CD28_5D	ge	NPEPPS	ENSG00000141279	protein_coding	-162.8	94	1056	0.00429835	9.71e-09	0.0010981	0.858792	0.000119417	0.0932995	0.0466913	rs4794048	0.0477614	down
KPNB1	rs4794048	17:47685707:A:C	QTD000751	Cytoimmgen	CD4+ T cell	anti-CD3-CD28_16h	ge	NPEPPS	ENSG00000141279	protein_coding	-162.8	97	1087	9.4969e-05	9.71e-09	0.00104974	0.82098	0.000167782	0.131125	0.0466768	rs60399491	0.0431432	up
KPNB1	rs4794048	17:47685707:A:C	QTD000686	Nathan_2022	CD4+ T cell	naive	ge	NPEPPS	ENSG00000141279	protein_coding	-162.8	249	994	0.00866673	9.71e-09	0.0011189	0.875066	9.90522e-05	0.0773737	0.0463424	rs4794048	0.0488839	down
KPNB1	rs4794048	17:47685707:A:C	QTD000594	Randolph_2021	monocyte	Influenza_6h	ge	NPEPPS	ENSG00000141279	protein_coding	-162.8	88	1003	0.012919	9.71e-09	0.00111286	0.870342	0.000105105	0.0821077	0.0463323	rs4794048	0.0379057	down
KPNB1	rs4794048	17:47685707:A:C	QTD000439	Schmiedel_2018	Tfh cell	naive	ge	NPEPPS	ENSG00000141279	protein_coding	-162.8	89	1139	5.27785e-05	9.71e-09	0.00107503	0.840757	0.000143251	0.111941	0.0460846	rs60399491	0.0518429	up
KPNB1	rs4794048	17:47685707:A:C	QTD000755	Kim-Hellmuth_2017	monocyte	LPS_6h	microarray	NPEPPS	ENSG00000141279	protein_coding	-162.8	96	1078	0.00180541	9.71e-09	0.00110507	0.864251	0.00011325	0.0884782	0.0460523	rs4794048	0.0411461	down
KPNB1	rs4794048	17:47685707:A:C	QTD000688	Nathan_2022	CD4+ T cell	naive	ge	NPEPPS	ENSG00000141279	protein_coding	-162.8	249	994	0.0348936	9.71e-09	0.00112174	0.877283	9.65882e-05	0.0754472	0.0460512	rs4794048	0.042171	down
KPNB1	rs4794048	17:47685707:A:C	QTD000723	Cytoimmgen	CD4+ T cell	anti-CD3-CD28_16h	ge	NPEPPS	ENSG00000141279	protein_coding	-162.8	100	1088	0.0169193	9.71e-09	0.00109677	0.857757	0.00012168	0.0950714	0.0459527	rs60399491	0.0533102	down
KPNB1	rs4794048	17:47685707:A:C	QTD000685	Nathan_2022	CD4+ T cell	naive	ge	NPEPPS	ENSG00000141279	protein_coding	-162.8	249	994	2.87674e-05	9.71e-09	0.00108134	0.845692	0.00013757	0.107499	0.0455896	rs60399491	0.0481245	up
KPNB1	rs4794048	17:47685707:A:C	QTD000389	Nedelec_2016	macrophage	Salmonella_5h	ge	NPEPPS	ENSG00000141279	protein_coding	-162.8	167	1186	0.0012785	9.71e-09	0.00107953	0.844284	0.000139455	0.108975	0.0455224	rs60399491	0.0546687	up
KPNB1	rs4794048	17:47685707:A:C	QTD000589	Randolph_2021	CD8+ T cell	naive	ge	NPEPPS	ENSG00000141279	protein_coding	-162.8	89	1004	0.00145959	9.71e-09	0.00110353	0.863047	0.000116248	0.0908253	0.0449083	rs4794048	0.0490784	up
KPNB1	rs4794048	17:47685707:A:C	QTD000449	Schmiedel_2018	Th1 cell	naive	ge	NPEPPS	ENSG00000141279	protein_coding	-162.8	82	1122	7.38474e-06	9.71e-09	0.000981704	0.767767	0.000239136	0.186934	0.0440781	rs60399491	0.040127	up
KPNB1	rs4794048	17:47685707:A:C	QTD000680	Nathan_2022	CD4+ T cell	naive	ge	NPEPPS	ENSG00000141279	protein_coding	-162.8	249	994	0.0173565	9.71e-09	0.00112129	0.876933	9.99575e-05	0.0780869	0.0437584	rs60399491	0.0483103	down
KPNB1	rs4794048	17:47685707:A:C	QTD000464	Schmiedel_2018	Treg naive	naive	ge	NPEPPS	ENSG00000141279	protein_coding	-162.8	89	1139	0.000134851	9.71e-09	0.00105901	0.828229	0.000162434	0.126949	0.0436004	rs60399491	0.0491743	up
KPNB1	rs4794048	17:47685707:A:C	QTD000371	Kasela_2017	CD4+ T cell	naive	microarray	NPEPPS	ENSG00000141279	protein_coding	-162.8	280	1204	0.0103333	9.71e-09	0.00107015	0.836952	0.000151724	0.118575	0.0432512	rs60399491	0.0418233	up
KPNB1	rs4794048	17:47685707:A:C	QTD000752	Kim-Hellmuth_2017	monocyte	naive	microarray	NPEPPS	ENSG00000141279	protein_coding	-162.8	96	1078	0.00710203	9.71e-09	0.00109967	0.860028	0.000122374	0.0956201	0.04313	rs4794048	0.04338	down
KPNB1	rs4794048	17:47685707:A:C	QTD000061	CAP	LCL	statin	ge	NPEPPS	ENSG00000141279	protein_coding	-162.8	148	1105	0.00152207	9.71e-09	0.00110865	0.867057	0.000113536	0.0887088	0.0430124	rs4794048	0.0680357	up
KPNB1	rs4794048	17:47685707:A:C	QTD000459	Schmiedel_2018	Th17 cell	naive	ge	NPEPPS	ENSG00000141279	protein_coding	-162.8	88	1137	1.17548e-05	9.71e-09	0.00096317	0.753272	0.000259752	0.203061	0.0424449	rs60399491	0.0484497	up
KPNB1	rs4794048	17:47685707:A:C	QTD000587	Randolph_2021	CD4+ T cell	naive	ge	NPEPPS	ENSG00000141279	protein_coding	-162.8	89	1004	0.000163175	9.71e-09	0.00111401	0.871241	0.000109486	0.0855427	0.041993	rs4794048	0.0322536	up
KPNB1	rs4794048	17:47685707:A:C	QTD000704	Cytoimmgen	CD4+ T cell	anti-CD3-CD28_40h	ge	NPEPPS	ENSG00000141279	protein_coding	-162.8	95	1083	0.00252456	9.71e-09	0.00109194	0.853978	0.000132085	0.103217	0.0415809	rs60399491	0.054948	down
KPNB1	rs4794048	17:47685707:A:C	QTD000469	Schmiedel_2018	Treg memory	naive	ge	NPEPPS	ENSG00000141279	protein_coding	-162.8	89	1139	0.000996338	9.71e-09	0.00107363	0.839658	0.000150674	0.117756	0.0413625	rs4794048	0.0373094	down
KPNB1	rs4794048	17:47685707:A:C	QTD000454	Schmiedel_2018	Th2 cell	naive	ge	NPEPPS	ENSG00000141279	protein_coding	-162.8	89	1139	3.81981e-05	9.71e-09	0.000999224	0.781468	0.000225166	0.176014	0.041293	rs60399491	0.0495377	up
KPNB1	rs4794048	17:47685707:A:C	QTD000740	Cytoimmgen	CD4+ T cell	anti-CD3-CD28_16h	ge	NPEPPS	ENSG00000141279	protein_coding	-162.8	97	1071	0.00771278	9.71e-09	0.00111707	0.873635	0.000107339	0.0838648	0.0412758	rs60399491	0.0434233	down
KPNB1	rs4794048	17:47685707:A:C	QTD000702	Cytoimmgen	CD4+ T cell	anti-CD3-CD28_16h	ge	NPEPPS	ENSG00000141279	protein_coding	-162.8	99	1061	0.000921654	9.71e-09	0.00111356	0.870885	0.00011089	0.0866418	0.0412484	rs60399491	0.0425422	up
KPNB1	rs4794048	17:47685707:A:C	QTD000753	Kim-Hellmuth_2017	monocyte	IVT_6h	microarray	NPEPPS	ENSG00000141279	protein_coding	-162.8	96	1078	0.00634223	9.71e-09	0.00111261	0.870151	0.000111856	0.0873983	0.0412258	rs60399491	0.0429433	up
KPNB1	rs4794048	17:47685707:A:C	QTD000006	Alasoo_2018	macrophage	IFNg_18h	ge	NPEPPS	ENSG00000141279	protein_coding	-162.8	84	919	0.00552247	9.71e-09	0.00112337	0.878566	0.000102055	0.0797337	0.0404745	rs4794048	0.0397594	up
KPNB1	rs4794048	17:47685707:A:C	QTD000378	Naranbhai_2015	neutrophil	naive	microarray	NPEPPS	ENSG00000141279	protein_coding	-162.8	93	907	0.0295024	9.71e-09	0.00112698	0.881389	9.85173e-05	0.0769674	0.0404178	rs4794048	0.0454472	up
KPNB1	rs4794048	17:47685707:A:C	QTD000115	Gilchrist_2021	NK cell	naive	microarray	NPEPPS	ENSG00000141279	protein_coding	-162.8	247	1263	0.0146328	9.71e-09	0.00109508	0.856451	0.000130559	0.102028	0.040295	rs4794048	0.0390361	down
KPNB1	rs4794048	17:47685707:A:C	QTD000069	CEDAR	monocyte	naive	microarray	NPEPPS	ENSG00000141279	protein_coding	-162.8	286	1278	0.00224242	9.71e-09	0.00110102	0.861098	0.000124666	0.0974193	0.0402572	rs60399491	0.0419688	down
KPNB1	rs4794048	17:47685707:A:C	QTD000444	Schmiedel_2018	Th17 cell	naive	ge	NPEPPS	ENSG00000141279	protein_coding	-162.8	89	1139	0.000145721	9.71e-09	0.00104402	0.816502	0.000181917	0.142192	0.04008	rs60399491	0.0470332	up
KPNB1	rs4794048	17:47685707:A:C	QTD000739	Cytoimmgen	CD4+ T cell	anti-CD3-CD28_40h	ge	NPEPPS	ENSG00000141279	protein_coding	-162.8	89	1080	0.025259	9.71e-09	0.0011136	0.870916	0.00011236	0.0877935	0.0400643	rs4794048	0.0402558	down
KPNB1	rs4794048	17:47685707:A:C	QTD000754	Kim-Hellmuth_2017	monocyte	IVT_90min	microarray	NPEPPS	ENSG00000141279	protein_coding	-162.8	96	1078	0.0179362	9.71e-09	0.00111916	0.875273	0.000106813	0.0834562	0.0400444	rs4794048	0.0435584	down
KPNB1	rs4794048	17:47685707:A:C	QTD000754	Kim-Hellmuth_2017	monocyte	IVT_90min	microarray	NPEPPS	ENSG00000141279	protein_coding	-162.8	96	1078	0.00401368	9.71e-09	0.00110545	0.864549	0.000120575	0.0942195	0.0400057	rs4794048	0.0405599	up
KPNB1	rs4794048	17:47685707:A:C	QTD000756	Kim-Hellmuth_2017	monocyte	LPS_90min	microarray	NPEPPS	ENSG00000141279	protein_coding	-162.8	96	1078	0.00612481	9.71e-09	0.00111512	0.872113	0.000110906	0.0866578	0.0400034	rs4794048	0.037503	up
KPNB1	rs4794048	17:47685707:A:C	QTD000743	Cytoimmgen	CD4+ T cell	anti-CD3-CD28_5D	ge	NPEPPS	ENSG00000141279	protein_coding	-162.8	94	1056	0.0455651	9.71e-09	0.00111413	0.87133	0.00011224	0.0877003	0.039743	rs60399491	0.0508832	up
KPNB1	rs4794048	17:47685707:A:C	QTD000758	Kim-Hellmuth_2017	monocyte	MDP_90min	microarray	NPEPPS	ENSG00000141279	protein_coding	-162.8	96	1078	0.00670141	9.71e-09	0.00111662	0.873288	0.00010977	0.0857692	0.0397166	rs4794048	0.0425212	up
KPNB1	rs4794048	17:47685707:A:C	QTD000372	Kasela_2017	CD8+ T cell	naive	microarray	NPEPPS	ENSG00000141279	protein_coding	-162.8	269	1201	0.00252817	9.71e-09	0.0011062	0.865141	0.000120846	0.0944338	0.0391985	rs4794048	0.0491302	down
KPNB1	rs4794048	17:47685707:A:C	QTD000727	Cytoimmgen	CD4+ T cell	anti-CD3-CD28_5D	ge	NPEPPS	ENSG00000141279	protein_coding	-162.8	94	1056	0.00845032	9.71e-09	0.00112402	0.879061	0.000103148	0.0805911	0.0391208	rs60399491	0.0414633	up
KPNB1	rs4794048	17:47685707:A:C	QTD000595	Randolph_2021	monocyte	naive	ge	NPEPPS	ENSG00000141279	protein_coding	-162.8	89	1004	0.00104357	9.71e-09	0.00111286	0.870339	0.000114613	0.0895584	0.0388747	rs60399491	0.0448179	up
KPNB1	rs4794048	17:47685707:A:C	QTD000593	Randolph_2021	monocyte	Influenza_6h	ge	NPEPPS	ENSG00000141279	protein_coding	-162.8	89	1004	0.00411774	9.71e-09	0.00111471	0.871792	0.000113184	0.0884412	0.0385386	rs35139463	0.0439611	down
KPNB1	rs4794048	17:47685707:A:C	QTD000715	Cytoimmgen	CD4+ T cell	anti-CD3-CD28_16h	ge	NPEPPS	ENSG00000141279	protein_coding	-162.8	99	1061	0.00835526	9.71e-09	0.00111126	0.869085	0.000116773	0.0912487	0.0384378	rs60399491	0.0490759	down
KPNB1	rs4794048	17:47685707:A:C	QTD000724	Cytoimmgen	CD4+ T cell	anti-CD3-CD28_40h	ge	NPEPPS	ENSG00000141279	protein_coding	-162.8	95	1083	0.0284874	9.71e-09	0.00110805	0.866576	0.000120164	0.0939008	0.0382947	rs4794048	0.0387401	up
KPNB1	rs4794048	17:47685707:A:C	QTD000708	Cytoimmgen	CD4+ T cell	anti-CD3-CD28_40h	ge	NPEPPS	ENSG00000141279	protein_coding	-162.8	94	1002	0.0222662	9.71e-09	0.00112632	0.880858	0.000101964	0.0796666	0.0382468	rs60399491	0.0382845	up
KPNB1	rs4794048	17:47685707:A:C	QTD000735	Cytoimmgen	CD4+ T cell	anti-CD3-CD28_40h	ge	NPEPPS	ENSG00000141279	protein_coding	-162.8	95	1083	0.00489483	9.71e-09	0.00110969	0.867858	0.000118607	0.0926834	0.0382303	rs4794048	0.0463193	up
KPNB1	rs4794048	17:47685707:A:C	QTD000747	Cytoimmgen	CD4+ T cell	naive	ge	NPEPPS	ENSG00000141279	protein_coding	-162.8	106	1078	0.0442041	9.71e-09	0.00111973	0.875714	0.000108621	0.0848733	0.0381848	rs60399491	0.0382611	up
KPNB1	rs4794048	17:47685707:A:C	QTD000676	Nathan_2022	CD4+ T cell	naive	ge	NPEPPS	ENSG00000141279	protein_coding	-162.8	244	971	5.24011e-05	9.71e-09	0.0011329	0.886014	9.55021e-05	0.0746136	0.038144	rs4794048	0.0344644	down
KPNB1	rs4794048	17:47685707:A:C	QTD000489	Schmiedel_2018	CD8+ T cell	naive	ge	NPEPPS	ENSG00000141279	protein_coding	-162.8	89	1139	0.000154454	9.71e-09	0.00102136	0.798781	0.000207251	0.16201	0.0379809	rs4794048	0.0343766	down
KPNB1	rs4794048	17:47685707:A:C	QTD000610	OneK1K	CD16+ monocyte	naive	ge	NPEPPS	ENSG00000141279	protein_coding	-162.8	930	1296	0.000345469	9.71e-09	0.00107706	0.842363	0.000152071	0.118859	0.0375494	rs60399491	0.0330462	up
KPNB1	rs4794048	17:47685707:A:C	QTD000661	Nathan_2022	CD4+ T cell	naive	ge	NPEPPS	ENSG00000141279	protein_coding	-162.8	249	994	0.0018246	9.71e-09	0.00110215	0.861964	0.000127101	0.0993281	0.0374784	rs4794048	0.0467779	down
KPNB1	rs4794048	17:47685707:A:C	QTD000699	Cytoimmgen	CD4+ T cell	anti-CD3-CD28_5D	ge	NPEPPS	ENSG00000141279	protein_coding	-162.8	92	1053	0.000397357	9.71e-09	0.00112242	0.877815	0.00010736	0.0838886	0.0370671	rs60399491	0.0429838	up
KPNB1	rs4794048	17:47685707:A:C	QTD000613	OneK1K	CD4+ TCM cell	naive	ge	NPEPPS	ENSG00000141279	protein_coding	-162.8	981	1298	0.00211378	9.71e-09	0.00107441	0.840292	0.000155615	0.121632	0.0368467	rs60399491	0.038521	down
KPNB1	rs4794048	17:47685707:A:C	QTD000737	Cytoimmgen	CD4+ T cell	anti-CD3-CD28_40h	ge	NPEPPS	ENSG00000141279	protein_coding	-162.8	95	1083	0.00669684	9.71e-09	0.0011173	0.87381	0.00011277	0.0881209	0.0368392	rs60399491	0.0400501	up
KPNB1	rs4794048	17:47685707:A:C	QTD000758	Kim-Hellmuth_2017	monocyte	MDP_90min	microarray	NPEPPS	ENSG00000141279	protein_coding	-162.8	96	1078	0.00911653	9.71e-09	0.00112121	0.876879	0.000108923	0.0851132	0.0367778	rs60399491	0.0457917	up
KPNB1	rs4794048	17:47685707:A:C	QTD000698	Cytoimmgen	CD4+ T cell	anti-CD3-CD28_16h	ge	NPEPPS	ENSG00000141279	protein_coding	-162.8	97	1088	0.0171022	9.71e-09	0.00112163	0.877201	0.000108609	0.0848671	0.0367012	rs4794048	0.0387339	down
KPNB1	rs4794048	17:47685707:A:C	QTD000081	Fairfax_2014	monocyte	naive	microarray	NPEPPS	ENSG00000141279	protein_coding	-162.8	420	1277	0.0204235	9.71e-09	0.00110108	0.861138	0.000129238	0.101002	0.0366294	rs4794048	0.0408259	up
KPNB1	rs4794048	17:47685707:A:C	QTD000757	Kim-Hellmuth_2017	monocyte	MDP_6h	microarray	NPEPPS	ENSG00000141279	protein_coding	-162.8	96	1078	0.000452184	9.71e-09	0.00109122	0.853426	0.000139343	0.108905	0.036438	rs60399491	0.0393948	down
KPNB1	rs4794048	17:47685707:A:C	QTD000749	Cytoimmgen	CD4+ T cell	anti-CD3-CD28_40h	ge	NPEPPS	ENSG00000141279	protein_coding	-162.8	93	1001	0.00608501	9.71e-09	0.00112543	0.880165	0.000105339	0.0823102	0.0362943	rs4794048	0.0395429	up
KPNB1	rs4794048	17:47685707:A:C	QTD000378	Naranbhai_2015	neutrophil	naive	microarray	NPEPPS	ENSG00000141279	protein_coding	-162.8	93	907	0.000833982	9.71e-09	0.00113227	0.885521	9.85696e-05	0.0770167	0.0362319	rs60399491	0.0378518	down
KPNB1	rs4794048	17:47685707:A:C	QTD000592	Randolph_2021	NK cell	Influenza_6h	ge	NPEPPS	ENSG00000141279	protein_coding	-162.8	89	1004	0.000619744	9.71e-09	0.00111767	0.874103	0.000113198	0.088457	0.0362089	rs60399491	0.0463175	up
KPNB1	rs4794048	17:47685707:A:C	QTD000718	Cytoimmgen	CD4+ T cell	anti-CD3-CD28_16h	ge	NPEPPS	ENSG00000141279	protein_coding	-162.8	100	1088	0.00136919	9.71e-09	0.00111227	0.869877	0.000118721	0.0927768	0.036115	rs4794048	0.0378982	up
KPNB1	rs4794048	17:47685707:A:C	QTD000713	Cytoimmgen	CD4+ T cell	anti-CD3-CD28_16h	ge	NPEPPS	ENSG00000141279	protein_coding	-162.8	100	1088	7.24358e-05	9.71e-09	0.00107958	0.844315	0.000151454	0.118377	0.0360769	rs60399491	0.0418177	up
KPNB1	rs4794048	17:47685707:A:C	QTD000668	Nathan_2022	CD4+ T cell	naive	ge	NPEPPS	ENSG00000141279	protein_coding	-162.8	249	994	0.0276525	9.71e-09	0.00113795	0.889965	9.34067e-05	0.0729795	0.0358239	rs60399491	0.047055	down
KPNB1	rs4794048	17:47685707:A:C	QTD000755	Kim-Hellmuth_2017	monocyte	LPS_6h	microarray	NPEPPS	ENSG00000141279	protein_coding	-162.8	96	1078	0.00861342	9.71e-09	0.00112051	0.876327	0.000110886	0.0866501	0.0357913	rs60399491	0.0412778	up
KPNB1	rs4794048	17:47685707:A:C	QTD000753	Kim-Hellmuth_2017	monocyte	IVT_6h	microarray	NPEPPS	ENSG00000141279	protein_coding	-162.8	96	1078	0.00164087	9.71e-09	0.00110632	0.865235	0.00012507	0.0977433	0.0357907	rs4794048	0.0391365	down
KPNB1	rs4794048	17:47685707:A:C	QTD000689	Cytoimmgen	CD4+ T cell	naive	ge	NPEPPS	ENSG00000141279	protein_coding	-162.8	105	1078	0.0409596	9.71e-09	0.00112607	0.88067	0.000105404	0.0823621	0.0357363	rs4794048	0.0407857	down
KPNB1	rs4794048	17:47685707:A:C	QTD000712	Cytoimmgen	CD4+ T cell	anti-CD3-CD28_16h	ge	NPEPPS	ENSG00000141279	protein_coding	-162.8	100	1088	0.023706	9.71e-09	0.00112212	0.877585	0.00010943	0.085511	0.0356722	rs60399491	0.0388539	up
KPNB1	rs4794048	17:47685707:A:C	QTD000706	Cytoimmgen	CD4+ T cell	anti-CD3-CD28_5D	ge	NPEPPS	ENSG00000141279	protein_coding	-162.8	94	1056	0.00654919	9.71e-09	0.00112336	0.878544	0.000108454	0.0847479	0.035476	rs60399491	0.0393754	up
KPNB1	rs4794048	17:47685707:A:C	QTD000484	Schmiedel_2018	CD4+ T cell	anti-CD3-CD28_4h	ge	NPEPPS	ENSG00000141279	protein_coding	-162.8	89	1139	0.00314028	9.71e-09	0.00111749	0.873961	0.000114352	0.089361	0.0354459	rs4794048	0.0377482	down
KPNB1	rs4794048	17:47685707:A:C	QTD000753	Kim-Hellmuth_2017	monocyte	IVT_6h	microarray	NPEPPS	ENSG00000141279	protein_coding	-162.8	96	1078	0.011041	9.71e-09	0.00111959	0.875607	0.000112339	0.0877872	0.0353738	rs60399491	0.0401571	up
KPNB1	rs4794048	17:47685707:A:C	QTD000016	Alasoo_2018	macrophage	IFNg_18h+Salmonella_5h	ge	NPEPPS	ENSG00000141279	protein_coding	-162.8	84	919	0.00438853	9.71e-09	0.0011295	0.883355	0.000102842	0.08036	0.035053	rs60399491	0.0397579	down
KPNB1	rs4794048	17:47685707:A:C	QTD000733	Cytoimmgen	CD4+ T cell	anti-CD3-CD28_40h	ge	NPEPPS	ENSG00000141279	protein_coding	-162.8	95	1083	0.00158788	9.71e-09	0.00111122	0.869059	0.00012131	0.0948038	0.0349045	rs60399491	0.0422877	down
KPNB1	rs4794048	17:47685707:A:C	QTD000731	Cytoimmgen	CD4+ T cell	anti-CD3-CD28_16h	ge	NPEPPS	ENSG00000141279	protein_coding	-162.8	96	1088	0.00190967	9.71e-09	0.00111422	0.871407	0.000118342	0.0924831	0.0348774	rs60399491	0.0421223	up
KPNB1	rs4794048	17:47685707:A:C	QTD000757	Kim-Hellmuth_2017	monocyte	MDP_6h	microarray	NPEPPS	ENSG00000141279	protein_coding	-162.8	96	1078	0.020435	9.71e-09	0.00112107	0.876767	0.000111555	0.0871755	0.0348252	rs60399491	0.0417973	up
KPNB1	rs4794048	17:47685707:A:C	QTD000378	Naranbhai_2015	neutrophil	naive	microarray	NPEPPS	ENSG00000141279	protein_coding	-162.8	93	907	0.0268262	9.71e-09	0.00113812	0.890102	9.47926e-05	0.074066	0.0345986	rs4794048	0.0417805	down
KPNB1	rs4794048	17:47685707:A:C	QTD000745	Cytoimmgen	CD4+ T cell	anti-CD3-CD28_16h	ge	NPEPPS	ENSG00000141279	protein_coding	-162.8	77	968	0.0101008	9.71e-09	0.0011347	0.887413	9.83433e-05	0.0768422	0.0345117	rs60399491	0.0412651	down
KPNB1	rs4794048	17:47685707:A:C	QTD000726	Cytoimmgen	CD4+ T cell	anti-CD3-CD28_16h	ge	NPEPPS	ENSG00000141279	protein_coding	-162.8	100	1088	0.0219638	9.71e-09	0.00111806	0.874408	0.000115012	0.0898792	0.0344798	rs60399491	0.0409331	down
KPNB1	rs4794048	17:47685707:A:C	QTD000691	Cytoimmgen	CD4+ memory T cell	anti-CD3-CD28_40h	ge	NPEPPS	ENSG00000141279	protein_coding	-162.8	94	1003	0.0006422	9.71e-09	0.00110561	0.86466	0.000127629	0.0997462	0.0343601	rs4794048	0.0397437	down
KPNB1	rs4794048	17:47685707:A:C	QTD000758	Kim-Hellmuth_2017	monocyte	MDP_90min	microarray	NPEPPS	ENSG00000141279	protein_coding	-162.8	96	1078	0.0146332	9.71e-09	0.00112343	0.878613	0.000109796	0.0858011	0.0343532	rs60399491	0.039566	up
KPNB1	rs4794048	17:47685707:A:C	QTD000752	Kim-Hellmuth_2017	monocyte	naive	microarray	NPEPPS	ENSG00000141279	protein_coding	-162.8	96	1078	0.0144434	9.71e-09	0.00112725	0.8816	0.000106117	0.0829236	0.0342428	rs60399491	0.0405682	up
KPNB1	rs4794048	17:47685707:A:C	QTD000371	Kasela_2017	CD4+ T cell	naive	microarray	NPEPPS	ENSG00000141279	protein_coding	-162.8	280	1204	0.00355435	9.71e-09	0.0011082	0.866705	0.000125236	0.0978772	0.0341849	rs4794048	0.0482734	up
KPNB1	rs4794048	17:47685707:A:C	QTD000752	Kim-Hellmuth_2017	monocyte	naive	microarray	NPEPPS	ENSG00000141279	protein_coding	-162.8	96	1078	0.0125027	9.71e-09	0.00112331	0.878516	0.000110168	0.0860917	0.0341589	rs60399491	0.0407523	down
KPNB1	rs4794048	17:47685707:A:C	QTD000755	Kim-Hellmuth_2017	monocyte	LPS_6h	microarray	NPEPPS	ENSG00000141279	protein_coding	-162.8	96	1078	0.0561096	9.71e-09	0.00112616	0.880748	0.000107371	0.083905	0.0341132	rs60399491	0.0409453	up
KPNB1	rs4794048	17:47685707:A:C	QTD000756	Kim-Hellmuth_2017	monocyte	LPS_90min	microarray	NPEPPS	ENSG00000141279	protein_coding	-162.8	96	1078	0.0161211	9.71e-09	0.0011277	0.881951	0.000105877	0.0827363	0.0340796	rs60399491	0.0418711	up
KPNB1	rs4794048	17:47685707:A:C	QTD000671	Nathan_2022	CD4+ T cell	naive	ge	NPEPPS	ENSG00000141279	protein_coding	-162.8	247	994	0.0150222	9.71e-09	0.00113763	0.889714	9.61133e-05	0.0751	0.0339527	rs4794048	0.0443167	down
KPNB1	rs4794048	17:47685707:A:C	QTD000616	OneK1K	CD8+ TCM cell	naive	ge	NPEPPS	ENSG00000141279	protein_coding	-162.8	977	1298	0.00824005	9.71e-09	0.00108623	0.849536	0.000147608	0.115376	0.0338545	rs60399491	0.0462756	down
KPNB1	rs4794048	17:47685707:A:C	QTD000757	Kim-Hellmuth_2017	monocyte	MDP_6h	microarray	NPEPPS	ENSG00000141279	protein_coding	-162.8	96	1078	0.0251045	9.71e-09	0.00112592	0.880558	0.000107968	0.0843718	0.0338363	rs60399491	0.0405031	up
KPNB1	rs4794048	17:47685707:A:C	QTD000660	Nathan_2022	CD4+ T cell	naive	ge	NPEPPS	ENSG00000141279	protein_coding	-162.8	249	994	0.0173997	9.71e-09	0.0011298	0.883588	0.000104104	0.0813494	0.033829	rs4794048	0.0389471	up
KPNB1	rs4794048	17:47685707:A:C	QTD000591	Randolph_2021	NK cell	naive	ge	NPEPPS	ENSG00000141279	protein_coding	-162.8	89	1004	0.0114125	9.71e-09	0.00113155	0.884957	0.000102462	0.080066	0.0337425	rs60399491	0.0402485	down
KPNB1	rs4794048	17:47685707:A:C	QTD000073	CEDAR	B cell	naive	microarray	NPEPPS	ENSG00000141279	protein_coding	-162.8	262	1279	0.0212684	9.71e-09	0.00111523	0.872206	0.000118836	0.0928726	0.0336878	rs60399491	0.0408997	down
KPNB1	rs4794048	17:47685707:A:C	QTD000494	Schmiedel_2018	CD8+ T cell	anti-CD3-CD28_4h	ge	NPEPPS	ENSG00000141279	protein_coding	-162.8	88	1139	0.00177988	9.71e-09	0.00108398	0.847751	0.000150489	0.117627	0.0333868	rs60399491	0.0388535	up
KPNB1	rs4794048	17:47685707:A:C	QTD000084	Fairfax_2014	monocyte	LPS_24h	microarray	NPEPPS	ENSG00000141279	protein_coding	-162.8	325	1270	0.00845311	9.71e-09	0.00111413	0.87135	0.000120511	0.0941838	0.0332316	rs60399491	0.0395273	down
KPNB1	rs4794048	17:47685707:A:C	QTD000692	Cytoimmgen	CD4+ memory T cell	anti-CD3-CD28_5D	ge	NPEPPS	ENSG00000141279	protein_coding	-162.8	93	1055	0.0364064	9.71e-09	0.0011287	0.882721	0.000106196	0.0829868	0.0330576	rs60399491	0.0425578	up
KPNB1	rs4794048	17:47685707:A:C	QTD000378	Naranbhai_2015	neutrophil	naive	microarray	NPEPPS	ENSG00000141279	protein_coding	-162.8	93	907	0.0176285	9.71e-09	0.00114812	0.897923	8.6898e-05	0.0678951	0.0329469	rs60399491	0.0399985	up
KPNB1	rs4794048	17:47685707:A:C	QTD000696	Cytoimmgen	CD4+ T cell	anti-CD3-CD28_5D	ge	NPEPPS	ENSG00000141279	protein_coding	-162.8	88	1080	0.0396796	9.71e-09	0.00112806	0.882224	0.000107144	0.0837286	0.0328125	rs60399491	0.0421949	up
KPNB1	rs4794048	17:47685707:A:C	QTD000378	Naranbhai_2015	neutrophil	naive	microarray	NPEPPS	ENSG00000141279	protein_coding	-162.8	93	907	0.00696035	9.71e-09	0.00114304	0.893943	9.2351e-05	0.0721604	0.032661	rs60399491	0.0405509	down
KPNB1	rs4794048	17:47685707:A:C	QTD000618	OneK1K	hematopoietic precursor cell	naive	ge	NPEPPS	ENSG00000141279	protein_coding	-162.8	705	1283	0.00177467	9.71e-09	0.0011218	0.877352	0.000113575	0.0887608	0.032652	rs60399491	0.0496464	up
KPNB1	rs4794048	17:47685707:A:C	QTD000732	Cytoimmgen	CD4+ T cell	anti-CD3-CD28_40h	ge	NPEPPS	ENSG00000141279	protein_coding	-162.8	93	1002	0.00573838	9.71e-09	0.00111995	0.875881	0.00011547	0.0902406	0.0326434	rs60399491	0.0401603	down
KPNB1	rs4794048	17:47685707:A:C	QTD000590	Randolph_2021	CD8+ T cell	Influenza_6h	ge	NPEPPS	ENSG00000141279	protein_coding	-162.8	89	1004	0.00575939	9.71e-09	0.00113359	0.886554	0.000101842	0.079583	0.0326275	rs60399491	0.0421399	down
KPNB1	rs4794048	17:47685707:A:C	QTD000716	Cytoimmgen	CD4+ T cell	anti-CD3-CD28_5D	ge	NPEPPS	ENSG00000141279	protein_coding	-162.8	94	1056	0.012459	9.71e-09	0.00112054	0.876344	0.000114949	0.0898334	0.0325867	rs4794048	0.0399371	down
KPNB1	rs4794048	17:47685707:A:C	QTD000711	Cytoimmgen	CD4+ T cell	anti-CD3-CD28_5D	ge	NPEPPS	ENSG00000141279	protein_coding	-162.8	94	1056	0.0206529	9.71e-09	0.00113067	0.884263	0.000104992	0.0820463	0.032455	rs4794048	0.0392739	down
KPNB1	rs4794048	17:47685707:A:C	QTD000693	Cytoimmgen	CD4+ T cell	anti-CD3-CD28_16h	ge	NPEPPS	ENSG00000141279	protein_coding	-162.8	99	1060	0.0168293	9.71e-09	0.00112735	0.88167	0.000108658	0.0849143	0.03218	rs4794048	0.041114	up
KPNB1	rs4794048	17:47685707:A:C	QTD000372	Kasela_2017	CD8+ T cell	naive	microarray	NPEPPS	ENSG00000141279	protein_coding	-162.8	269	1201	0.00986661	9.71e-09	0.0011301	0.883837	0.000105969	0.0828123	0.0321144	rs4794048	0.0540386	down
KPNB1	rs4794048	17:47685707:A:C	QTD000730	Cytoimmgen	CD4+ T cell	anti-CD3-CD28_5D	ge	NPEPPS	ENSG00000141279	protein_coding	-162.8	93	1055	0.00602302	9.71e-09	0.00112117	0.876831	0.000114943	0.0898293	0.0321034	rs60399491	0.0399718	up
KPNB1	rs4794048	17:47685707:A:C	QTD000378	Naranbhai_2015	neutrophil	naive	microarray	NPEPPS	ENSG00000141279	protein_coding	-162.8	93	907	0.0549555	9.71e-09	0.00114938	0.898909	8.68124e-05	0.0678301	0.032025	rs60399491	0.0403605	up
KPNB1	rs4794048	17:47685707:A:C	QTD000082	Fairfax_2014	monocyte	IFNg_24h	microarray	NPEPPS	ENSG00000141279	protein_coding	-162.8	370	1271	0.000253816	9.71e-09	0.00110556	0.864644	0.000130644	0.102111	0.0320087	rs4794048	0.0595325	up
KPNB1	rs4794048	17:47685707:A:C	QTD000703	Cytoimmgen	CD4+ T cell	anti-CD3-CD28_40h	ge	NPEPPS	ENSG00000141279	protein_coding	-162.8	93	1001	0.00198384	9.71e-09	0.00112963	0.883452	0.000106612	0.083314	0.0319975	rs60399491	0.0408987	up
KPNB1	rs4794048	17:47685707:A:C	QTD000710	Cytoimmgen	CD4+ T cell	anti-CD3-CD28_40h	ge	NPEPPS	ENSG00000141279	protein_coding	-162.8	95	1083	0.0024751	9.71e-09	0.00112354	0.878692	0.000112813	0.0881644	0.0319075	rs4794048	0.0401208	up
KPNB1	rs4794048	17:47685707:A:C	QTD000717	Cytoimmgen	CD4+ T cell	anti-CD3-CD28_5D	ge	NPEPPS	ENSG00000141279	protein_coding	-162.8	94	1056	0.00297735	9.71e-09	0.00112056	0.876359	0.000115839	0.0905303	0.0318742	rs60399491	0.039539	down
KPNB1	rs4794048	17:47685707:A:C	QTD000744	Cytoimmgen	CD4+ T cell	anti-CD3-CD28_40h	ge	NPEPPS	ENSG00000141279	protein_coding	-162.8	93	1000	0.0367746	9.71e-09	0.00113769	0.889756	9.87374e-05	0.0771558	0.0318518	rs4794048	0.0393762	down
KPNB1	rs4794048	17:47685707:A:C	QTD000709	Cytoimmgen	CD4+ T cell	anti-CD3-CD28_40h	ge	NPEPPS	ENSG00000141279	protein_coding	-162.8	94	1002	0.0601432	9.71e-09	0.00113648	0.888806	9.99677e-05	0.0781181	0.0318392	rs60399491	0.0398467	up
KPNB1	rs4794048	17:47685707:A:C	QTD000690	Cytoimmgen	CD4+ T cell	anti-CD3-CD28_40h	ge	NPEPPS	ENSG00000141279	protein_coding	-162.8	94	1002	0.00278836	9.71e-09	0.00113213	0.885401	0.000104573	0.0817202	0.0316418	rs60399491	0.0399008	down
KPNB1	rs4794048	17:47685707:A:C	QTD000311	GTEx	skin (suprapubic)	naive	ge	NPEPPS	ENSG00000141279	protein_coding	-162.8	517	1229	2.80747e-11	9.71e-09	3.53064e-08	2.51414e-05	0.00135828	0.967154	0.0314626	rs112213443	0.208903	up
KPNB1	rs4794048	17:47685707:A:C	QTD000721	Cytoimmgen	CD4+ T cell	anti-CD3-CD28_16h	ge	NPEPPS	ENSG00000141279	protein_coding	-162.8	98	1060	0.0463854	9.71e-09	0.00113492	0.887595	0.000102186	0.0798546	0.0313134	rs60399491	0.0397684	down
KPNB1	rs4794048	17:47685707:A:C	QTD000734	Cytoimmgen	CD4+ T cell	naive	ge	NPEPPS	ENSG00000141279	protein_coding	-162.8	106	1078	0.000325219	9.71e-09	0.00112779	0.882015	0.000109659	0.0856996	0.0310477	rs60399491	0.0414698	up
KPNB1	rs4794048	17:47685707:A:C	QTD000697	Cytoimmgen	CD4+ T cell	naive	ge	NPEPPS	ENSG00000141279	protein_coding	-162.8	106	1078	0.0158017	9.71e-09	0.00113164	0.885027	0.000105838	0.082711	0.0310246	rs60399491	0.0398187	up
KPNB1	rs4794048	17:47685707:A:C	QTD000066	CEDAR	CD8+ T cell	naive	microarray	NPEPPS	ENSG00000141279	protein_coding	-162.8	277	1281	0.0303785	9.71e-09	0.00112184	0.877377	0.000115776	0.0904855	0.0308996	rs60399491	0.0389856	up
KPNB1	rs4794048	17:47685707:A:C	QTD000371	Kasela_2017	CD4+ T cell	naive	microarray	NPEPPS	ENSG00000141279	protein_coding	-162.8	280	1204	4.891e-05	9.71e-09	0.000992216	0.775998	0.000245823	0.192194	0.0305701	rs60399491	0.0518975	up
KPNB1	rs4794048	17:47685707:A:C	QTD000667	Nathan_2022	CD4+ T cell	naive	ge	NPEPPS	ENSG00000141279	protein_coding	-162.8	249	994	0.00566377	9.71e-09	0.00112542	0.880166	0.00011271	0.0880865	0.030509	rs60399491	0.0481742	up
KPNB1	rs4794048	17:47685707:A:C	QTD000707	Cytoimmgen	CD4+ T cell	naive	ge	NPEPPS	ENSG00000141279	protein_coding	-162.8	106	1078	0.0176779	9.71e-09	0.0011236	0.878739	0.000114567	0.0895387	0.0304838	rs60399491	0.0389672	down
KPNB1	rs4794048	17:47685707:A:C	QTD000681	Nathan_2022	CD4+ T cell	naive	ge	NPEPPS	ENSG00000141279	protein_coding	-162.8	249	994	0.0784731	9.71e-09	0.00115284	0.901606	8.64988e-05	0.0675896	0.0295649	rs4794048	0.0375174	down
KPNB1	rs4794048	17:47685707:A:C	QTD000665	Nathan_2022	CD4+ T cell	naive	ge	NPEPPS	ENSG00000141279	protein_coding	-162.8	249	994	0.00142298	9.71e-09	0.00111733	0.873839	0.000122135	0.0954602	0.0294612	rs4794048	0.0372547	down
KPNB1	rs4794048	17:47685707:A:C	QTD000673	Nathan_2022	CD4+ T cell	naive	ge	NPEPPS	ENSG00000141279	protein_coding	-162.8	249	994	0.0266025	9.71e-09	0.00115453	0.902931	8.5079e-05	0.0664795	0.0293497	rs4794048	0.0384859	down
KPNB1	rs4794048	17:47685707:A:C	QTD000066	CEDAR	CD8+ T cell	naive	microarray	NPEPPS	ENSG00000141279	protein_coding	-162.8	277	1281	0.00594446	9.71e-09	0.00111947	0.875523	0.00012065	0.0943016	0.0289348	rs60399491	0.0443867	up
KPNB1	rs4794048	17:47685707:A:C	QTD000070	CEDAR	neutrophil	naive	microarray	NPEPPS	ENSG00000141279	protein_coding	-162.8	280	1281	0.00605581	9.71e-09	0.00111528	0.87225	0.000124858	0.0975921	0.0289178	rs60399491	0.0406192	down
KPNB1	rs4794048	17:47685707:A:C	QTD000684	Nathan_2022	CD4+ T cell	naive	ge	NPEPPS	ENSG00000141279	protein_coding	-162.8	232	994	0.015747	9.71e-09	0.00115228	0.901172	8.7971e-05	0.0687424	0.0288452	rs4794048	0.0368049	up
KPNB1	rs4794048	17:47685707:A:C	QTD000672	Nathan_2022	CD4+ T cell	naive	ge	NPEPPS	ENSG00000141279	protein_coding	-162.8	249	994	0.0456719	9.71e-09	0.00114876	0.89842	9.16174e-05	0.0715943	0.0287454	rs4794048	0.0406913	down
KPNB1	rs4794048	17:47685707:A:C	QTD000070	CEDAR	neutrophil	naive	microarray	NPEPPS	ENSG00000141279	protein_coding	-162.8	280	1281	0.0021062	9.71e-09	0.00110179	0.861702	0.000138931	0.1086	0.0284577	rs4794048	0.042632	up
KPNB1	rs4794048	17:47685707:A:C	QTD000662	Nathan_2022	CD4+ T cell	naive	ge	NPEPPS	ENSG00000141279	protein_coding	-162.8	245	994	0.0165033	9.71e-09	0.00115407	0.90257	8.69457e-05	0.0679417	0.028247	rs4794048	0.0424083	up
KPNB1	rs4794048	17:47685707:A:C	QTD000069	CEDAR	monocyte	naive	microarray	NPEPPS	ENSG00000141279	protein_coding	-162.8	286	1278	0.0296874	9.71e-09	0.00112898	0.882965	0.000112037	0.0875664	0.0282276	rs4794048	0.0467661	up
KPNB1	rs4794048	17:47685707:A:C	QTD000082	Fairfax_2014	monocyte	IFNg_24h	microarray	NPEPPS	ENSG00000141279	protein_coding	-162.8	370	1271	0.0305536	9.71e-09	0.00112962	0.883459	0.000111523	0.0871643	0.0281351	rs60399491	0.0440815	down
KPNB1	rs4794048	17:47685707:A:C	QTD000664	Nathan_2022	CD4+ T cell	naive	ge	NPEPPS	ENSG00000141279	protein_coding	-162.8	247	994	0.014091	9.71e-09	0.00113079	0.884361	0.000110647	0.0864786	0.0279193	rs4794048	0.0427387	down
KPNB1	rs4794048	17:47685707:A:C	QTD000083	Fairfax_2014	monocyte	LPS_2h	microarray	NPEPPS	ENSG00000141279	protein_coding	-162.8	256	1256	0.0033377	9.71e-09	0.00112243	0.877841	0.000119094	0.0930863	0.0278307	rs60399491	0.0433829	up
KPNB1	rs4794048	17:47685707:A:C	QTD000666	Nathan_2022	CD4+ T cell	naive	ge	NPEPPS	ENSG00000141279	protein_coding	-162.8	248	975	0.0127203	9.71e-09	0.00115895	0.906388	8.26941e-05	0.0646175	0.027753	rs4794048	0.0398756	down
KPNB1	rs4794048	17:47685707:A:C	QTD000675	Nathan_2022	CD4+ T cell	naive	ge	NPEPPS	ENSG00000141279	protein_coding	-162.8	248	975	0.0124056	9.71e-09	0.0011539	0.90244	8.7794e-05	0.0686061	0.0277117	rs4794048	0.0383811	up
KPNB1	rs4794048	17:47685707:A:C	QTD000674	Nathan_2022	CD4+ T cell	naive	ge	NPEPPS	ENSG00000141279	protein_coding	-162.8	249	994	0.0155707	9.71e-09	0.00115374	0.902312	8.83187e-05	0.0690171	0.0274287	rs60399491	0.0390088	up
KPNB1	rs4794048	17:47685707:A:C	QTD000066	CEDAR	CD8+ T cell	naive	microarray	NPEPPS	ENSG00000141279	protein_coding	-162.8	277	1281	0.00139466	9.71e-09	0.00112028	0.876158	0.000122021	0.0953768	0.0272228	rs4794048	0.0401288	down
KPNB1	rs4794048	17:47685707:A:C	QTD000081	Fairfax_2014	monocyte	naive	microarray	NPEPPS	ENSG00000141279	protein_coding	-162.8	420	1277	0.00987527	9.71e-09	0.00112182	0.877365	0.0001208	0.0944224	0.0269702	rs4794048	0.0481123	up
KPNB1	rs4794048	17:47685707:A:C	QTD000031	BLUEPRINT	CD4+ T cell	naive	ge	NPEPPS	ENSG00000141279	protein_coding	-162.8	167	1213	4.27613e-05	9.71e-09	0.00105362	0.817308	0.000199281	0.154531	0.0269083	rs60399491	0.0414968	up
KPNB1	rs4794048	17:47685707:A:C	QTD000629	OneK1K	plasmacytoid dendritic cell	naive	ge	NPEPPS	ENSG00000141279	protein_coding	-162.8	639	1266	0.00281565	9.71e-09	0.00112069	0.876484	0.000122326	0.095617	0.0266557	rs4794048	0.0370455	up
KPNB1	rs4794048	17:47685707:A:C	QTD000095	GENCORD	LCL	naive	ge	NPEPPS	ENSG00000141279	protein_coding	-162.8	190	1214	0.0112118	9.71e-09	0.00112907	0.88303	0.000114968	0.0898631	0.0258631	rs60399491	0.0416081	up
KPNB1	rs4794048	17:47685707:A:C	QTD000372	Kasela_2017	CD8+ T cell	naive	microarray	NPEPPS	ENSG00000141279	protein_coding	-162.8	269	1201	0.0124092	9.71e-09	0.00113334	0.88637	0.000110941	0.0867143	0.0256715	rs60399491	0.0391823	up
KPNB1	rs4794048	17:47685707:A:C	QTD000371	Kasela_2017	CD4+ T cell	naive	microarray	NPEPPS	ENSG00000141279	protein_coding	-162.8	280	1204	0.0194218	9.71e-09	0.00113136	0.884818	0.00011295	0.0882855	0.0256523	rs60399491	0.0405951	up
KPNB1	rs4794048	17:47685707:A:C	QTD000066	CEDAR	CD8+ T cell	naive	microarray	NPEPPS	ENSG00000141279	protein_coding	-162.8	277	1281	0.0144205	9.71e-09	0.00112073	0.876512	0.000123977	0.0969107	0.0253325	rs60399491	0.0434632	up
KPNB1	rs4794048	17:47685707:A:C	QTD000067	CEDAR	CD4+ T cell	naive	microarray	NPEPPS	ENSG00000141279	protein_coding	-162.8	290	1281	0.0312682	9.71e-09	0.00113161	0.885017	0.000113155	0.0884467	0.0252912	rs60399491	0.0441012	up
KPNB1	rs4794048	17:47685707:A:C	QTD000083	Fairfax_2014	monocyte	LPS_2h	microarray	NPEPPS	ENSG00000141279	protein_coding	-162.8	256	1256	0.0274726	9.71e-09	0.00113141	0.884859	0.000113781	0.0889371	0.0249587	rs60399491	0.0393337	down
KPNB1	rs4794048	17:47685707:A:C	QTD000067	CEDAR	CD4+ T cell	naive	microarray	NPEPPS	ENSG00000141279	protein_coding	-162.8	290	1281	0.0376884	9.71e-09	0.0011209	0.876642	0.000124323	0.0971817	0.0249306	rs4794048	0.0373375	down
KPNB1	rs4794048	17:47685707:A:C	QTD000082	Fairfax_2014	monocyte	IFNg_24h	microarray	NPEPPS	ENSG00000141279	protein_coding	-162.8	370	1271	0.0315766	9.71e-09	0.00113537	0.887962	0.000109864	0.0858734	0.024919	rs4794048	0.0469298	down
KPNB1	rs4794048	17:47685707:A:C	QTD000372	Kasela_2017	CD8+ T cell	naive	microarray	NPEPPS	ENSG00000141279	protein_coding	-162.8	269	1201	0.013865	9.71e-09	0.00113503	0.887692	0.000110381	0.0862777	0.0247853	rs4794048	0.0426213	up
KPNB1	rs4794048	17:47685707:A:C	QTD000115	Gilchrist_2021	NK cell	naive	microarray	NPEPPS	ENSG00000141279	protein_coding	-162.8	247	1263	0.00647845	9.71e-09	0.00112615	0.880747	0.000119274	0.0932331	0.0247744	rs60399491	0.0381742	up
KPNB1	rs4794048	17:47685707:A:C	QTD000083	Fairfax_2014	monocyte	LPS_2h	microarray	NPEPPS	ENSG00000141279	protein_coding	-162.8	256	1256	0.00393127	9.71e-09	0.00111602	0.872829	0.000129411	0.101161	0.0247646	rs4794048	0.0404186	down
KPNB1	rs4794048	17:47685707:A:C	QTD000073	CEDAR	B cell	naive	microarray	NPEPPS	ENSG00000141279	protein_coding	-162.8	262	1279	0.00551744	9.71e-09	0.00112369	0.878825	0.000121843	0.0952425	0.0246867	rs60399491	0.0439121	down
KPNB1	rs4794048	17:47685707:A:C	QTD000083	Fairfax_2014	monocyte	LPS_2h	microarray	NPEPPS	ENSG00000141279	protein_coding	-162.8	256	1256	0.0223484	9.71e-09	0.00111988	0.875848	0.000125712	0.0982686	0.0246379	rs60399491	0.0409916	down
KPNB1	rs4794048	17:47685707:A:C	QTD000073	CEDAR	B cell	naive	microarray	NPEPPS	ENSG00000141279	protein_coding	-162.8	262	1279	0.00570666	9.71e-09	0.00111639	0.873114	0.000129384	0.101141	0.0244989	rs4794048	0.0381293	up
KPNB1	rs4794048	17:47685707:A:C	QTD000115	Gilchrist_2021	NK cell	naive	microarray	NPEPPS	ENSG00000141279	protein_coding	-162.8	247	1263	0.00199653	9.71e-09	0.00112133	0.876979	0.000124877	0.0976165	0.0241583	rs60399491	0.0377665	down
KPNB1	rs4794048	17:47685707:A:C	QTD000082	Fairfax_2014	monocyte	IFNg_24h	microarray	NPEPPS	ENSG00000141279	protein_coding	-162.8	370	1271	0.00305942	9.71e-09	0.00113875	0.890605	0.000107549	0.0840646	0.0240838	rs4794048	0.0412253	up
KPNB1	rs4794048	17:47685707:A:C	QTD000073	CEDAR	B cell	naive	microarray	NPEPPS	ENSG00000141279	protein_coding	-162.8	262	1279	0.00904084	9.71e-09	0.00111945	0.875506	0.000127007	0.0992825	0.0239652	rs60399491	0.0387065	up
KPNB1	rs4794048	17:47685707:A:C	QTD000066	CEDAR	CD8+ T cell	naive	microarray	NPEPPS	ENSG00000141279	protein_coding	-162.8	277	1281	0.000963807	9.71e-09	0.00112368	0.878821	0.000123126	0.0962485	0.0236839	rs4794048	0.0398612	up
KPNB1	rs4794048	17:47685707:A:C	QTD000083	Fairfax_2014	monocyte	LPS_2h	microarray	NPEPPS	ENSG00000141279	protein_coding	-162.8	256	1256	0.00624211	9.71e-09	0.00113211	0.88541	0.000114799	0.089736	0.0236075	rs4794048	0.040556	down
KPNB1	rs4794048	17:47685707:A:C	QTD000067	CEDAR	CD4+ T cell	naive	microarray	NPEPPS	ENSG00000141279	protein_coding	-162.8	290	1281	0.00256826	9.71e-09	0.00110679	0.865612	0.000140158	0.109569	0.0235727	rs60399491	0.042643	down
KPNB1	rs4794048	17:47685707:A:C	QTD000073	CEDAR	B cell	naive	microarray	NPEPPS	ENSG00000141279	protein_coding	-162.8	262	1279	0.00635426	9.71e-09	0.00113786	0.88991	0.000109327	0.0854562	0.0233869	rs60399491	0.0415148	up
KPNB1	rs4794048	17:47685707:A:C	QTD000115	Gilchrist_2021	NK cell	naive	microarray	NPEPPS	ENSG00000141279	protein_coding	-162.8	247	1263	0.0115195	9.71e-09	0.00110671	0.865547	0.000140571	0.109892	0.0233135	rs4794048	0.042564	down
KPNB1	rs4794048	17:47685707:A:C	QTD000069	CEDAR	monocyte	naive	microarray	NPEPPS	ENSG00000141279	protein_coding	-162.8	286	1278	0.00999805	9.71e-09	0.00112896	0.882946	0.000118433	0.0925789	0.0232275	rs60399491	0.0385834	down
KPNB1	rs4794048	17:47685707:A:C	QTD000372	Kasela_2017	CD8+ T cell	naive	microarray	NPEPPS	ENSG00000141279	protein_coding	-162.8	269	1201	0.000331562	9.71e-09	0.00109616	0.857288	0.000151455	0.118405	0.0230594	rs60399491	0.0373109	up
KPNB1	rs4794048	17:47685707:A:C	QTD000084	Fairfax_2014	monocyte	LPS_24h	microarray	NPEPPS	ENSG00000141279	protein_coding	-162.8	325	1270	0.00394056	9.71e-09	0.00110925	0.867531	0.000138376	0.108176	0.0230448	rs4794048	0.0389098	up
KPNB1	rs4794048	17:47685707:A:C	QTD000070	CEDAR	neutrophil	naive	microarray	NPEPPS	ENSG00000141279	protein_coding	-162.8	280	1281	2.43569e-05	9.71e-09	0.000441276	0.345117	0.000806459	0.630677	0.0229574	rs11658997	0.0368072	up
KPNB1	rs4794048	17:47685707:A:C	QTD000069	CEDAR	monocyte	naive	microarray	NPEPPS	ENSG00000141279	protein_coding	-162.8	286	1278	0.00356864	9.71e-09	0.00113242	0.885654	0.000115513	0.0902962	0.0228019	rs60399491	0.0400806	up
KPNB1	rs4794048	17:47685707:A:C	QTD000070	CEDAR	neutrophil	naive	microarray	NPEPPS	ENSG00000141279	protein_coding	-162.8	280	1281	0.00035396	9.71e-09	0.00112806	0.882248	0.000119886	0.0937164	0.0227879	rs60399491	0.0423749	down
KPNB1	rs4794048	17:47685707:A:C	QTD000371	Kasela_2017	CD4+ T cell	naive	microarray	NPEPPS	ENSG00000141279	protein_coding	-162.8	280	1204	0.0143651	9.71e-09	0.00114278	0.893749	0.000105362	0.0823569	0.0226456	rs60399491	0.0391385	down
KPNB1	rs4794048	17:47685707:A:C	QTD000544	TwinsUK	skin	naive	ge	NPEPPS	ENSG00000141279	protein_coding	-162.8	370	1227	0.000284418	9.71e-09	0.00100879	0.788959	0.000239461	0.187233	0.0225598	rs60399491	0.0489656	up
KPNB1	rs4794048	17:47685707:A:C	QTD000371	Kasela_2017	CD4+ T cell	naive	microarray	NPEPPS	ENSG00000141279	protein_coding	-162.8	280	1204	0.00830998	9.71e-09	0.00113709	0.889298	0.000111223	0.086941	0.0225124	rs4794048	0.0396606	down
KPNB1	rs4794048	17:47685707:A:C	QTD000084	Fairfax_2014	monocyte	LPS_24h	microarray	NPEPPS	ENSG00000141279	protein_coding	-162.8	325	1270	0.00616275	9.71e-09	0.00113549	0.88805	0.00011315	0.0884489	0.0222527	rs4794048	0.038502	down
KPNB1	rs4794048	17:47685707:A:C	QTD000069	CEDAR	monocyte	naive	microarray	NPEPPS	ENSG00000141279	protein_coding	-162.8	286	1278	0.00446917	9.71e-09	0.00114026	0.891785	0.000108478	0.0847948	0.0221716	rs60399491	0.0393766	up
KPNB1	rs4794048	17:47685707:A:C	QTD000069	CEDAR	monocyte	naive	microarray	NPEPPS	ENSG00000141279	protein_coding	-162.8	286	1278	0.0426087	9.71e-09	0.00112771	0.88197	0.000121176	0.0947261	0.0220548	rs4794048	0.04033	up
KPNB1	rs4794048	17:47685707:A:C	QTD000082	Fairfax_2014	monocyte	IFNg_24h	microarray	NPEPPS	ENSG00000141279	protein_coding	-162.8	370	1271	0.000914452	9.71e-09	0.00108368	0.847534	0.000165258	0.129202	0.0220143	rs60399491	0.0415958	up
KPNB1	rs4794048	17:47685707:A:C	QTD000067	CEDAR	CD4+ T cell	naive	microarray	NPEPPS	ENSG00000141279	protein_coding	-162.8	290	1281	0.00392673	9.71e-09	0.00113138	0.884838	0.0001177	0.0920082	0.0219047	rs60399491	0.0404541	up
KPNB1	rs4794048	17:47685707:A:C	QTD000084	Fairfax_2014	monocyte	LPS_24h	microarray	NPEPPS	ENSG00000141279	protein_coding	-162.8	325	1270	0.0073085	9.71e-09	0.0011178	0.874218	0.000131965	0.103166	0.0213663	rs60399491	0.0384776	down
KPNB1	rs4794048	17:47685707:A:C	QTD000606	OneK1K	B cell	naive	ge	NPEPPS	ENSG00000141279	protein_coding	-162.8	977	1298	0.00689515	9.71e-09	0.00114438	0.895016	0.000105718	0.0826396	0.0210943	rs60399491	0.0484226	up
KPNB1	rs4794048	17:47685707:A:C	QTD000609	OneK1K	monocyte	naive	ge	NPEPPS	ENSG00000141279	protein_coding	-162.8	959	1297	0.00129247	9.71e-09	0.00113988	0.891498	0.000110625	0.0864779	0.0207739	rs60399491	0.0390438	up
KPNB1	rs4794048	17:47685707:A:C	QTD000081	Fairfax_2014	monocyte	naive	microarray	NPEPPS	ENSG00000141279	protein_coding	-162.8	420	1277	0.0116652	9.71e-09	0.00114219	0.893292	0.00010873	0.0849957	0.0204611	rs4794048	0.0386642	up
KPNB1	rs4794048	17:47685707:A:C	QTD000615	OneK1K	CD8+ T cell	naive	ge	NPEPPS	ENSG00000141279	protein_coding	-162.8	980	1298	0.00303882	9.71e-09	0.00114252	0.893561	0.000109766	0.0858085	0.0193779	rs4794048	0.0324051	up
KPNB1	rs4794048	17:47685707:A:C	QTD000623	OneK1K	plasmablast	naive	ge	NPEPPS	ENSG00000141279	protein_coding	-162.8	795	1295	0.000517855	9.71e-09	0.00114993	0.899353	0.000102773	0.0803404	0.0190541	rs60399491	0.0383126	up
KPNB1	rs4794048	17:47685707:A:C	QTD000608	OneK1K	B cell	naive	ge	NPEPPS	ENSG00000141279	protein_coding	-162.8	980	1298	0.00319467	9.71e-09	0.00112746	0.881781	0.00012594	0.0984602	0.0185054	rs60399491	0.0371802	down
KPNB1	rs4794048	17:47685707:A:C	QTD000619	OneK1K	MAIT cell	naive	ge	NPEPPS	ENSG00000141279	protein_coding	-162.8	900	1293	0.00322733	9.71e-09	0.00110824	0.866748	0.000147117	0.115026	0.0169709	rs7219420	0.0371489	down
KPNB1	rs4794048	17:47685707:A:C	QTD000620	OneK1K	NK cell	naive	ge	NPEPPS	ENSG00000141279	protein_coding	-162.8	981	1298	0.0015184	9.71e-09	0.00114697	0.897038	0.000109227	0.0853931	0.0163126	rs4794048	0.0422659	down
KPNB1	rs4794048	17:47685707:A:C	QTD000626	OneK1K	dendritic cell	naive	ge	NPEPPS	ENSG00000141279	protein_coding	-162.8	869	1295	0.00360339	9.71e-09	0.00114249	0.893538	0.000114088	0.0891957	0.0160095	rs60399491	0.03471	up
KPNB1	rs4794048	17:47685707:A:C	QTD000628	OneK1K	gdT cell	naive	ge	NPEPPS	ENSG00000141279	protein_coding	-162.8	975	1297	0.000666727	9.71e-09	0.00115116	0.900318	0.000105742	0.0826691	0.0157556	rs60399491	0.0385321	down
KPNB1	rs4794048	17:47685707:A:C	QTD000614	OneK1K	CD4+ TEM cell	naive	ge	NPEPPS	ENSG00000141279	protein_coding	-162.8	981	1298	0.0101148	9.71e-09	0.00115303	0.901777	0.000104499	0.0816979	0.0152676	rs4794048	0.0401243	down
KPNB1	rs4794048	17:47685707:A:C	QTD000621	OneK1K	CD56+ NK cell	naive	ge	NPEPPS	ENSG00000141279	protein_coding	-162.8	952	1274	0.000663927	9.71e-09	0.00115603	0.904125	0.000101986	0.0797326	0.0148847	rs4794048	0.0387434	up
KPNB1	rs4794048	17:47685707:A:C	QTD000617	OneK1K	CD8+ TEM cell	naive	ge	NPEPPS	ENSG00000141279	protein_coding	-162.8	981	1298	0.00297189	9.71e-09	0.00112436	0.879354	0.00013407	0.104826	0.0145618	rs60399491	0.0368234	down
KPNB1	rs4794048	17:47685707:A:C	QTD000625	OneK1K	Treg memory	naive	ge	NPEPPS	ENSG00000141279	protein_coding	-162.8	981	1298	0.00106491	9.71e-09	0.00115456	0.902977	0.000104007	0.0813145	0.01445	rs60399491	0.0382232	up
KPNB1	rs4794048	17:47685707:A:C	QTD000611	OneK1K	CD4+ CTL cell	naive	ge	NPEPPS	ENSG00000141279	protein_coding	-162.8	946	1298	0.00276441	9.71e-09	0.00115823	0.905845	0.000100491	0.0785649	0.0143317	rs4794048	0.0388187	up
KPNB1	rs4794048	17:47685707:A:C	QTD000612	OneK1K	CD4+ T cell	naive	ge	NPEPPS	ENSG00000141279	protein_coding	-162.8	981	1298	0.000468814	9.71e-09	0.00111375	0.87106	0.000145038	0.113405	0.0142762	rs4794048	0.0413687	down
KPNB1	rs4794048	17:47685707:A:C	QTD000539	TwinsUK	LCL	naive	ge	NPEPPS	ENSG00000141279	protein_coding	-162.8	418	1138	7.94314e-07	9.71e-09	0.000420092	0.328545	0.000844329	0.660313	0.00987726	rs60399491	0.0405158	up
KPNB1	rs4794048	17:47685707:A:C	QTD000419	Quach_2016	monocyte	Pam3CSK4_6h	ge	OSBPL7	ENSG00000006025	protein_coding	136.2	196	1119	6.47866e-05	9.71e-09	0.000835838	0.653694	0.000219867	0.171607	0.173643	rs4794048	0.117385	up
KPNB1	rs4794048	17:47685707:A:C	QTD000698	Cytoimmgen	CD4+ T cell	anti-CD3-CD28_16h	ge	OSBPL7	ENSG00000006025	protein_coding	136.2	97	1088	0.000368615	9.71e-09	0.000882643	0.690295	0.000175783	0.137133	0.171514	rs60399491	0.0700394	down
KPNB1	rs4794048	17:47685707:A:C	QTD000110	GEUVADIS	LCL	naive	ge	OSBPL7	ENSG00000006025	protein_coding	136.2	445	1327	1.81423e-05	9.71e-09	0.000877387	0.6862	0.000183155	0.142905	0.169834	rs4794048	0.0556002	up
KPNB1	rs4794048	17:47685707:A:C	QTD000682	Nathan_2022	CD4+ T cell	naive	ge	OSBPL7	ENSG00000006025	protein_coding	136.2	248	975	0.00305905	9.71e-09	0.000997153	0.77985	0.000121564	0.0948239	0.124208	rs4794048	0.0514069	up
KPNB1	rs4794048	17:47685707:A:C	QTD000665	Nathan_2022	CD4+ T cell	naive	ge	OSBPL7	ENSG00000006025	protein_coding	136.2	249	994	0.00340473	9.71e-09	0.000958577	0.749681	0.000162708	0.127006	0.122192	rs60399491	0.052451	up
KPNB1	rs4794048	17:47685707:A:C	QTD000688	Nathan_2022	CD4+ T cell	naive	ge	OSBPL7	ENSG00000006025	protein_coding	136.2	249	994	0.0111407	9.71e-09	0.00105084	0.82184	0.00011815	0.0922326	0.0847581	rs60399491	0.0879574	up
KPNB1	rs4794048	17:47685707:A:C	QTD000680	Nathan_2022	CD4+ T cell	naive	ge	OSBPL7	ENSG00000006025	protein_coding	136.2	249	994	0.00232591	9.71e-09	0.00105433	0.824566	0.000124231	0.0970034	0.0772526	rs4794048	0.0505855	down
KPNB1	rs4794048	17:47685707:A:C	QTD000590	Randolph_2021	CD8+ T cell	Influenza_6h	ge	OSBPL7	ENSG00000006025	protein_coding	136.2	89	1004	0.00423455	9.71e-09	0.00107335	0.839445	0.000112616	0.0879311	0.0714378	rs4794048	0.101425	up
KPNB1	rs4794048	17:47685707:A:C	QTD000686	Nathan_2022	CD4+ T cell	naive	ge	OSBPL7	ENSG00000006025	protein_coding	136.2	249	994	0.00806614	9.71e-09	0.00107634	0.841781	0.000113155	0.0883583	0.0686714	rs4794048	0.0550924	down
KPNB1	rs4794048	17:47685707:A:C	QTD000586	Randolph_2021	B cell	Influenza_6h	ge	OSBPL7	ENSG00000006025	protein_coding	136.2	89	1004	0.000284101	9.71e-09	0.00100043	0.782414	0.000190642	0.148962	0.0674332	rs35139463	0.0495708	up
KPNB1	rs4794048	17:47685707:A:C	QTD000712	Cytoimmgen	CD4+ T cell	anti-CD3-CD28_16h	ge	OSBPL7	ENSG00000006025	protein_coding	136.2	100	1088	0.00613058	9.71e-09	0.00105699	0.826644	0.000135838	0.106104	0.0660591	rs60399491	0.0594888	down
KPNB1	rs4794048	17:47685707:A:C	QTD000444	Schmiedel_2018	Th17 cell	naive	ge	OSBPL7	ENSG00000006025	protein_coding	136.2	89	1139	0.00333908	9.71e-09	0.00104671	0.818605	0.000147904	0.115543	0.0646582	rs4794048	0.0572267	down
KPNB1	rs4794048	17:47685707:A:C	QTD000067	CEDAR	CD4+ T cell	naive	microarray	OSBPL7	ENSG00000006025	protein_coding	136.2	290	1281	0.00818687	9.71e-09	0.00107281	0.839036	0.00012317	0.0962029	0.0635651	rs4794048	0.0463478	up
KPNB1	rs4794048	17:47685707:A:C	QTD000684	Nathan_2022	CD4+ T cell	naive	ge	OSBPL7	ENSG00000006025	protein_coding	136.2	232	994	0.0244995	9.71e-09	0.00109794	0.858674	0.000101705	0.0794196	0.0607071	rs60399491	0.0521756	up
KPNB1	rs4794048	17:47685707:A:C	QTD000001	Alasoo_2018	macrophage	naive	ge	OSBPL7	ENSG00000006025	protein_coding	136.2	84	919	0.00530446	9.71e-09	0.00108292	0.846929	0.000117181	0.0915241	0.0603468	rs4794048	0.036601	down
KPNB1	rs4794048	17:47685707:A:C	QTD000711	Cytoimmgen	CD4+ T cell	anti-CD3-CD28_5D	ge	OSBPL7	ENSG00000006025	protein_coding	136.2	94	1056	0.00362558	9.71e-09	0.00107401	0.839953	0.000128636	0.100486	0.0583584	rs60399491	0.0489061	down
KPNB1	rs4794048	17:47685707:A:C	QTD000006	Alasoo_2018	macrophage	IFNg_18h	ge	OSBPL7	ENSG00000006025	protein_coding	136.2	84	919	0.050992	9.71e-09	0.00110442	0.86374	9.89735e-05	0.0772894	0.0577673	rs4794048	0.0465213	down
KPNB1	rs4794048	17:47685707:A:C	QTD000674	Nathan_2022	CD4+ T cell	naive	ge	OSBPL7	ENSG00000006025	protein_coding	136.2	249	994	0.00248373	9.71e-09	0.00107932	0.844112	0.000126342	0.0986972	0.0559847	rs60399491	0.0611065	up
KPNB1	rs4794048	17:47685707:A:C	QTD000378	Naranbhai_2015	neutrophil	naive	microarray	OSBPL7	ENSG00000006025	protein_coding	136.2	93	907	0.00412757	9.71e-09	0.00109956	0.859942	0.000107228	0.0837508	0.0551002	rs60399491	0.0429114	down
KPNB1	rs4794048	17:47685707:A:C	QTD000484	Schmiedel_2018	CD4+ T cell	anti-CD3-CD28_4h	ge	OSBPL7	ENSG00000006025	protein_coding	136.2	89	1139	0.00733061	9.71e-09	0.00108252	0.84661	0.000125192	0.0978012	0.0543814	rs4794048	0.0476141	up
KPNB1	rs4794048	17:47685707:A:C	QTD000454	Schmiedel_2018	Th2 cell	naive	ge	OSBPL7	ENSG00000006025	protein_coding	136.2	89	1139	0.0023191	9.71e-09	0.00106951	0.836439	0.0001407	0.109933	0.0524173	rs4794048	0.0423087	down
KPNB1	rs4794048	17:47685707:A:C	QTD000424	Quach_2016	monocyte	R848_6h	ge	OSBPL7	ENSG00000006025	protein_coding	136.2	191	1119	0.00551547	9.71e-09	0.00109096	0.853223	0.000119445	0.0933113	0.0522553	rs4794048	0.0553921	up
KPNB1	rs4794048	17:47685707:A:C	QTD000378	Naranbhai_2015	neutrophil	naive	microarray	OSBPL7	ENSG00000006025	protein_coding	136.2	93	907	0.00120087	9.71e-09	0.00111293	0.870398	9.97864e-05	0.0779399	0.0504496	rs4794048	0.0402089	down
KPNB1	rs4794048	17:47685707:A:C	QTD000499	Schmiedel_2018	CD16+ monocyte	naive	ge	OSBPL7	ENSG00000006025	protein_coding	136.2	90	1142	0.000429535	9.71e-09	0.00108375	0.847575	0.000130377	0.101866	0.0493443	rs4794048	0.0445164	up
KPNB1	rs4794048	17:47685707:A:C	QTD000734	Cytoimmgen	CD4+ T cell	naive	ge	OSBPL7	ENSG00000006025	protein_coding	136.2	106	1078	0.017288	9.71e-09	0.0010985	0.859107	0.000116717	0.0911843	0.0484931	rs4794048	0.0535428	down
KPNB1	rs4794048	17:47685707:A:C	QTD000752	Kim-Hellmuth_2017	monocyte	naive	microarray	OSBPL7	ENSG00000006025	protein_coding	136.2	96	1078	0.0261444	9.71e-09	0.00110598	0.864965	0.000112215	0.0876687	0.0461479	rs4794048	0.0433815	up
KPNB1	rs4794048	17:47685707:A:C	QTD000662	Nathan_2022	CD4+ T cell	naive	ge	OSBPL7	ENSG00000006025	protein_coding	136.2	245	994	0.0155856	9.71e-09	0.00112198	0.877471	9.71466e-05	0.0758852	0.0454245	rs4794048	0.0607519	up
KPNB1	rs4794048	17:47685707:A:C	QTD000753	Kim-Hellmuth_2017	monocyte	IVT_6h	microarray	OSBPL7	ENSG00000006025	protein_coding	136.2	96	1078	0.000772075	9.71e-09	0.00108468	0.848311	0.000136143	0.106386	0.0440814	rs60399491	0.0459127	up
KPNB1	rs4794048	17:47685707:A:C	QTD000697	Cytoimmgen	CD4+ T cell	naive	ge	OSBPL7	ENSG00000006025	protein_coding	136.2	106	1078	0.0106554	9.71e-09	0.00109737	0.858225	0.000123773	0.096712	0.0438417	rs4794048	0.0495572	down
KPNB1	rs4794048	17:47685707:A:C	QTD000069	CEDAR	monocyte	naive	microarray	OSBPL7	ENSG00000006025	protein_coding	136.2	286	1278	0.00509275	9.71e-09	0.00107394	0.839916	0.000147933	0.11561	0.0432517	rs60399491	0.0395783	up
KPNB1	rs4794048	17:47685707:A:C	QTD000379	Nedelec_2016	macrophage	Listeria_5h	ge	OSBPL7	ENSG00000006025	protein_coding	136.2	163	1145	0.00718417	9.71e-09	0.00110647	0.86535	0.000115734	0.0904276	0.0430002	rs4794048	0.0362085	down
KPNB1	rs4794048	17:47685707:A:C	QTD000474	Schmiedel_2018	B cell	naive	ge	OSBPL7	ENSG00000006025	protein_coding	136.2	91	1128	0.00588891	9.71e-09	0.00109073	0.853031	0.000131647	0.102872	0.0428745	rs60399491	0.0487	up
KPNB1	rs4794048	17:47685707:A:C	QTD000676	Nathan_2022	CD4+ T cell	naive	ge	OSBPL7	ENSG00000006025	protein_coding	136.2	244	971	0.00270473	9.71e-09	0.00111838	0.87466	0.000104178	0.0813896	0.0427279	rs4794048	0.0403182	up
KPNB1	rs4794048	17:47685707:A:C	QTD000592	Randolph_2021	NK cell	Influenza_6h	ge	OSBPL7	ENSG00000006025	protein_coding	136.2	89	1004	0.00601378	9.71e-09	0.00112018	0.876067	0.000103179	0.0806095	0.0421002	rs4794048	0.0560415	up
KPNB1	rs4794048	17:47685707:A:C	QTD000696	Cytoimmgen	CD4+ T cell	anti-CD3-CD28_5D	ge	OSBPL7	ENSG00000006025	protein_coding	136.2	88	1080	0.00370317	9.71e-09	0.00108302	0.846997	0.000140465	0.10977	0.0420093	rs60399491	0.0430641	up
KPNB1	rs4794048	17:47685707:A:C	QTD000588	Randolph_2021	CD4+ T cell	Influenza_6h	ge	OSBPL7	ENSG00000006025	protein_coding	136.2	89	1004	0.018837	9.71e-09	0.00111823	0.874541	0.000105953	0.0827805	0.0414539	rs4794048	0.0404185	down
KPNB1	rs4794048	17:47685707:A:C	QTD000704	Cytoimmgen	CD4+ T cell	anti-CD3-CD28_40h	ge	OSBPL7	ENSG00000006025	protein_coding	136.2	95	1083	0.00380744	9.71e-09	0.00110082	0.860922	0.000123474	0.096483	0.0413705	rs60399491	0.0431841	up
KPNB1	rs4794048	17:47685707:A:C	QTD000082	Fairfax_2014	monocyte	IFNg_24h	microarray	OSBPL7	ENSG00000006025	protein_coding	136.2	370	1271	0.000724339	9.71e-09	0.0010893	0.851929	0.000135747	0.106085	0.0407614	rs4794048	0.0567351	up
KPNB1	rs4794048	17:47685707:A:C	QTD000685	Nathan_2022	CD4+ T cell	naive	ge	OSBPL7	ENSG00000006025	protein_coding	136.2	249	994	0.0271764	9.71e-09	0.00113323	0.886269	9.18416e-05	0.0717456	0.0407603	rs4794048	0.0615703	down
KPNB1	rs4794048	17:47685707:A:C	QTD000738	Cytoimmgen	CD4+ T cell	anti-CD3-CD28_40h	ge	OSBPL7	ENSG00000006025	protein_coding	136.2	95	1083	0.0156178	9.71e-09	0.00111592	0.872734	0.000109253	0.0853625	0.0406784	rs4794048	0.0423872	down
KPNB1	rs4794048	17:47685707:A:C	QTD000661	Nathan_2022	CD4+ T cell	naive	ge	OSBPL7	ENSG00000006025	protein_coding	136.2	249	994	0.00894812	9.71e-09	0.00113482	0.887517	9.07356e-05	0.0708814	0.0403765	rs4794048	0.0385982	up
KPNB1	rs4794048	17:47685707:A:C	QTD000692	Cytoimmgen	CD4+ memory T cell	anti-CD3-CD28_5D	ge	OSBPL7	ENSG00000006025	protein_coding	136.2	93	1055	7.72344e-05	9.71e-09	0.00110054	0.860704	0.000125347	0.0979501	0.0401197	rs4794048	0.042635	down
KPNB1	rs4794048	17:47685707:A:C	QTD000021	BLUEPRINT	monocyte	naive	ge	OSBPL7	ENSG00000006025	protein_coding	136.2	191	1214	0.0105806	9.71e-09	0.00110565	0.857667	0.00013076	0.101352	0.0397438	rs60399491	0.038992	down
KPNB1	rs4794048	17:47685707:A:C	QTD000706	Cytoimmgen	CD4+ T cell	anti-CD3-CD28_5D	ge	OSBPL7	ENSG00000006025	protein_coding	136.2	94	1056	0.0077481	9.71e-09	0.00109804	0.858743	0.000128874	0.10071	0.0393199	rs60399491	0.0513949	up
KPNB1	rs4794048	17:47685707:A:C	QTD000735	Cytoimmgen	CD4+ T cell	anti-CD3-CD28_40h	ge	OSBPL7	ENSG00000006025	protein_coding	136.2	95	1083	0.000837903	9.71e-09	0.00108719	0.850264	0.000140217	0.109583	0.038926	rs60399491	0.0381494	down
KPNB1	rs4794048	17:47685707:A:C	QTD000095	GENCORD	LCL	naive	ge	OSBPL7	ENSG00000006025	protein_coding	136.2	190	1214	0.0410855	9.71e-09	0.00111216	0.869803	0.000115839	0.090519	0.0384502	rs4794048	0.0408768	up
KPNB1	rs4794048	17:47685707:A:C	QTD000693	Cytoimmgen	CD4+ T cell	anti-CD3-CD28_16h	ge	OSBPL7	ENSG00000006025	protein_coding	136.2	99	1060	0.0355961	9.71e-09	0.00112251	0.877883	0.000105682	0.0825746	0.0383139	rs4794048	0.0474409	up
KPNB1	rs4794048	17:47685707:A:C	QTD000669	Nathan_2022	CD4+ T cell	naive	ge	OSBPL7	ENSG00000006025	protein_coding	136.2	249	994	0.0132346	9.71e-09	0.00112646	0.880976	0.000101974	0.0796755	0.0381197	rs60399491	0.0444966	down
KPNB1	rs4794048	17:47685707:A:C	QTD000757	Kim-Hellmuth_2017	monocyte	MDP_6h	microarray	OSBPL7	ENSG00000006025	protein_coding	136.2	96	1078	0.00612434	9.71e-09	0.00111232	0.869925	0.000116109	0.0907306	0.0381159	rs4794048	0.0409794	down
KPNB1	rs4794048	17:47685707:A:C	QTD000585	Randolph_2021	B cell	naive	ge	OSBPL7	ENSG00000006025	protein_coding	136.2	89	1004	0.00208902	9.71e-09	0.00112096	0.876674	0.000107493	0.0839916	0.0381057	rs60399491	0.0409733	down
KPNB1	rs4794048	17:47685707:A:C	QTD000066	CEDAR	CD8+ T cell	naive	microarray	OSBPL7	ENSG00000006025	protein_coding	136.2	277	1281	0.00127305	9.71e-09	0.00107921	0.844041	0.000149296	0.116687	0.0380434	rs60399491	0.0421167	up
KPNB1	rs4794048	17:47685707:A:C	QTD000082	Fairfax_2014	monocyte	IFNg_24h	microarray	OSBPL7	ENSG00000006025	protein_coding	136.2	370	1271	7.54983e-05	9.71e-09	0.000612629	0.47913	0.000616454	0.482046	0.0375947	rs35139463	0.0408832	up
KPNB1	rs4794048	17:47685707:A:C	QTD000371	Kasela_2017	CD4+ T cell	naive	microarray	OSBPL7	ENSG00000006025	protein_coding	136.2	280	1204	0.00288884	9.71e-09	0.00108742	0.850456	0.000141694	0.110741	0.0375735	rs60399491	0.0506551	down
KPNB1	rs4794048	17:47685707:A:C	QTD000695	Cytoimmgen	CD4+ memory T cell	anti-CD3-CD28_16h	ge	OSBPL7	ENSG00000006025	protein_coding	136.2	95	1087	0.00233351	9.71e-09	0.00109826	0.85892	0.000130994	0.102373	0.0374777	rs4794048	0.0455547	down
KPNB1	rs4794048	17:47685707:A:C	QTD000664	Nathan_2022	CD4+ T cell	naive	ge	OSBPL7	ENSG00000006025	protein_coding	136.2	247	994	0.0122722	9.71e-09	0.00113448	0.88725	9.48229e-05	0.0740838	0.0374366	rs4794048	0.0446511	up
KPNB1	rs4794048	17:47685707:A:C	QTD000439	Schmiedel_2018	Tfh cell	naive	ge	OSBPL7	ENSG00000006025	protein_coding	136.2	89	1139	0.0219316	9.71e-09	0.00111524	0.872198	0.000114392	0.0893887	0.0371835	rs4794048	0.0421605	up
KPNB1	rs4794048	17:47685707:A:C	QTD000728	Cytoimmgen	CD4+ T cell	anti-CD3-CD28_5D	ge	OSBPL7	ENSG00000006025	protein_coding	136.2	94	1056	0.00132972	9.71e-09	0.00111048	0.868476	0.000119286	0.0932157	0.0370787	rs4794048	0.040637	up
KPNB1	rs4794048	17:47685707:A:C	QTD000494	Schmiedel_2018	CD8+ T cell	anti-CD3-CD28_4h	ge	OSBPL7	ENSG00000006025	protein_coding	136.2	88	1139	0.00488267	9.71e-09	0.00110702	0.865775	0.000123134	0.0962265	0.0367686	rs60399491	0.0514723	down
KPNB1	rs4794048	17:47685707:A:C	QTD000691	Cytoimmgen	CD4+ memory T cell	anti-CD3-CD28_40h	ge	OSBPL7	ENSG00000006025	protein_coding	136.2	94	1003	0.0206606	9.71e-09	0.00113018	0.883877	0.000100004	0.0781364	0.0367566	rs4794048	0.0391889	up
KPNB1	rs4794048	17:47685707:A:C	QTD000717	Cytoimmgen	CD4+ T cell	anti-CD3-CD28_5D	ge	OSBPL7	ENSG00000006025	protein_coding	136.2	94	1056	0.00236143	9.71e-09	0.0011082	0.866691	0.000122678	0.0958701	0.0362075	rs60399491	0.0392701	down
KPNB1	rs4794048	17:47685707:A:C	QTD000105	GENCORD	T cell	naive	ge	OSBPL7	ENSG00000006025	protein_coding	136.2	184	1200	0.00463834	9.71e-09	0.00110785	0.866437	0.000123011	0.096133	0.0361987	rs60399491	0.0530071	down
KPNB1	rs4794048	17:47685707:A:C	QTD000677	Nathan_2022	CD4+ T cell	naive	ge	OSBPL7	ENSG00000006025	protein_coding	136.2	249	994	0.027335	9.71e-09	0.0011278	0.882028	0.00010309	0.0805522	0.0361893	rs4794048	0.0488149	up
KPNB1	rs4794048	17:47685707:A:C	QTD000733	Cytoimmgen	CD4+ T cell	anti-CD3-CD28_40h	ge	OSBPL7	ENSG00000006025	protein_coding	136.2	95	1083	0.00430369	9.71e-09	0.00110769	0.866297	0.000123763	0.0967204	0.035751	rs4794048	0.0424558	down
KPNB1	rs4794048	17:47685707:A:C	QTD000730	Cytoimmgen	CD4+ T cell	anti-CD3-CD28_5D	ge	OSBPL7	ENSG00000006025	protein_coding	136.2	93	1055	0.00429589	9.71e-09	0.00110508	0.864254	0.000126582	0.0989252	0.0355887	rs60399491	0.0480297	up
KPNB1	rs4794048	17:47685707:A:C	QTD000668	Nathan_2022	CD4+ T cell	naive	ge	OSBPL7	ENSG00000006025	protein_coding	136.2	249	994	0.000180435	9.71e-09	0.00112084	0.876583	0.000111435	0.0870806	0.0351038	rs4794048	0.0453499	up
KPNB1	rs4794048	17:47685707:A:C	QTD000726	Cytoimmgen	CD4+ T cell	anti-CD3-CD28_16h	ge	OSBPL7	ENSG00000006025	protein_coding	136.2	100	1088	0.00783665	9.71e-09	0.00111309	0.870522	0.000119318	0.0932455	0.035	rs4794048	0.0401973	up
KPNB1	rs4794048	17:47685707:A:C	QTD000016	Alasoo_2018	macrophage	IFNg_18h+Salmonella_5h	ge	OSBPL7	ENSG00000006025	protein_coding	136.2	84	919	0.0468486	9.71e-09	0.00114292	0.89385	8.96471e-05	0.0700412	0.0348757	rs60399491	0.0398626	down
KPNB1	rs4794048	17:47685707:A:C	QTD000694	Cytoimmgen	CD4+ memory T cell	naive	ge	OSBPL7	ENSG00000006025	protein_coding	136.2	106	1078	0.00456134	9.71e-09	0.00111028	0.868323	0.000122876	0.0960292	0.0344145	rs60399491	0.0408386	down
KPNB1	rs4794048	17:47685707:A:C	QTD000384	Nedelec_2016	macrophage	naive	ge	OSBPL7	ENSG00000006025	protein_coding	136.2	163	1147	0.00467592	9.71e-09	0.00111299	0.870451	0.000120322	0.0940335	0.034282	rs60399491	0.0459613	up
KPNB1	rs4794048	17:47685707:A:C	QTD000727	Cytoimmgen	CD4+ T cell	anti-CD3-CD28_5D	ge	OSBPL7	ENSG00000006025	protein_coding	136.2	94	1056	0.013942	9.71e-09	0.00110148	0.861434	0.000132081	0.103228	0.034104	rs60399491	0.0453681	up
KPNB1	rs4794048	17:47685707:A:C	QTD000679	Nathan_2022	CD4+ T cell	naive	ge	OSBPL7	ENSG00000006025	protein_coding	136.2	245	994	0.0160137	9.71e-09	0.00114075	0.892157	9.284e-05	0.0725399	0.0340691	rs60399491	0.0471594	down
KPNB1	rs4794048	17:47685707:A:C	QTD000754	Kim-Hellmuth_2017	monocyte	IVT_90min	microarray	OSBPL7	ENSG00000006025	protein_coding	136.2	96	1078	0.0222117	9.71e-09	0.00112979	0.883586	0.000103812	0.0811215	0.0340594	rs60399491	0.0404539	up
KPNB1	rs4794048	17:47685707:A:C	QTD000681	Nathan_2022	CD4+ T cell	naive	ge	OSBPL7	ENSG00000006025	protein_coding	136.2	249	994	0.000674059	9.71e-09	0.00111678	0.873411	0.00011696	0.0914041	0.0339512	rs60399491	0.0451377	up
KPNB1	rs4794048	17:47685707:A:C	QTD000666	Nathan_2022	CD4+ T cell	naive	ge	OSBPL7	ENSG00000006025	protein_coding	136.2	248	975	0.000232829	9.71e-09	0.00113914	0.890894	9.46429e-05	0.0739501	0.0339222	rs60399491	0.037084	up
KPNB1	rs4794048	17:47685707:A:C	QTD000756	Kim-Hellmuth_2017	monocyte	LPS_90min	microarray	OSBPL7	ENSG00000006025	protein_coding	136.2	96	1078	0.00465318	9.71e-09	0.00111225	0.869867	0.000121539	0.0949854	0.033914	rs60399491	0.0402498	down
KPNB1	rs4794048	17:47685707:A:C	QTD000758	Kim-Hellmuth_2017	monocyte	MDP_90min	microarray	OSBPL7	ENSG00000006025	protein_coding	136.2	96	1078	0.0329109	9.71e-09	0.00112929	0.883198	0.000104651	0.0817776	0.0337903	rs60399491	0.0403352	up
KPNB1	rs4794048	17:47685707:A:C	QTD000672	Nathan_2022	CD4+ T cell	naive	ge	OSBPL7	ENSG00000006025	protein_coding	136.2	249	994	0.00919781	9.71e-09	0.00114168	0.892878	9.22822e-05	0.0721042	0.0337836	rs60399491	0.0378606	up
KPNB1	rs4794048	17:47685707:A:C	QTD000755	Kim-Hellmuth_2017	monocyte	LPS_6h	microarray	OSBPL7	ENSG00000006025	protein_coding	136.2	96	1078	0.0174537	9.71e-09	0.00112282	0.878134	0.000111307	0.0869839	0.0336482	rs60399491	0.0406817	down
KPNB1	rs4794048	17:47685707:A:C	QTD000587	Randolph_2021	CD4+ T cell	naive	ge	OSBPL7	ENSG00000006025	protein_coding	136.2	89	1004	0.000609153	9.71e-09	0.00113002	0.883759	0.000104519	0.0816753	0.0333316	rs60399491	0.0411039	down
KPNB1	rs4794048	17:47685707:A:C	QTD000589	Randolph_2021	CD8+ T cell	naive	ge	OSBPL7	ENSG00000006025	protein_coding	136.2	89	1004	0.00482472	9.71e-09	0.00113205	0.885348	0.000102682	0.0802386	0.0331784	rs60399491	0.0419783	up
KPNB1	rs4794048	17:47685707:A:C	QTD000489	Schmiedel_2018	CD8+ T cell	naive	ge	OSBPL7	ENSG00000006025	protein_coding	136.2	89	1139	0.00109184	9.71e-09	0.00110311	0.862714	0.000132019	0.103183	0.0328676	rs4794048	0.0420334	down
KPNB1	rs4794048	17:47685707:A:C	QTD000591	Randolph_2021	NK cell	naive	ge	OSBPL7	ENSG00000006025	protein_coding	136.2	89	1004	0.0395157	9.71e-09	0.00113732	0.889471	9.78898e-05	0.0764917	0.0328023	rs60399491	0.0417634	up
KPNB1	rs4794048	17:47685707:A:C	QTD000469	Schmiedel_2018	Treg memory	naive	ge	OSBPL7	ENSG00000006025	protein_coding	136.2	89	1139	0.00789094	9.71e-09	0.00111029	0.868332	0.000124929	0.097638	0.0327945	rs60399491	0.043918	up
KPNB1	rs4794048	17:47685707:A:C	QTD000504	Schmiedel_2018	monocyte	naive	ge	OSBPL7	ENSG00000006025	protein_coding	136.2	91	1128	0.00231982	9.71e-09	0.00109601	0.85716	0.000139298	0.108876	0.0327291	rs60399491	0.0391841	up
KPNB1	rs4794048	17:47685707:A:C	QTD000701	Cytoimmgen	CD4+ T cell	anti-CD3-CD28_5D	ge	OSBPL7	ENSG00000006025	protein_coding	136.2	94	1056	0.00479471	9.71e-09	0.0011244	0.87936	0.00011095	0.0867055	0.032699	rs60399491	0.0390601	up
KPNB1	rs4794048	17:47685707:A:C	QTD000707	Cytoimmgen	CD4+ T cell	naive	ge	OSBPL7	ENSG00000006025	protein_coding	136.2	106	1078	9.83432e-05	9.71e-09	0.00111433	0.871488	0.000121074	0.0946236	0.0326529	rs60399491	0.0422996	down
KPNB1	rs4794048	17:47685707:A:C	QTD000011	Alasoo_2018	macrophage	Salmonella_5h	ge	OSBPL7	ENSG00000006025	protein_coding	136.2	84	919	0.000226843	9.71e-09	0.00109558	0.856828	0.00013996	0.109395	0.0325419	rs60399491	0.0389372	down
KPNB1	rs4794048	17:47685707:A:C	QTD000459	Schmiedel_2018	Th17 cell	naive	ge	OSBPL7	ENSG00000006025	protein_coding	136.2	88	1137	0.00119848	9.71e-09	0.00111247	0.870034	0.000123088	0.0961991	0.0325314	rs60399491	0.0392689	up
KPNB1	rs4794048	17:47685707:A:C	QTD000084	Fairfax_2014	monocyte	LPS_24h	microarray	OSBPL7	ENSG00000006025	protein_coding	136.2	325	1270	0.0066579	9.71e-09	0.00110461	0.863906	0.000131293	0.102618	0.0322394	rs4794048	0.042861	down
KPNB1	rs4794048	17:47685707:A:C	QTD000690	Cytoimmgen	CD4+ T cell	anti-CD3-CD28_40h	ge	OSBPL7	ENSG00000006025	protein_coding	136.2	94	1002	0.0104095	9.71e-09	0.00113053	0.884155	0.000105444	0.0824005	0.0322086	rs60399491	0.0410934	down
KPNB1	rs4794048	17:47685707:A:C	QTD000449	Schmiedel_2018	Th1 cell	naive	ge	OSBPL7	ENSG00000006025	protein_coding	136.2	82	1122	0.000243832	9.71e-09	0.00108431	0.848013	0.00015181	0.118662	0.0320884	rs60399491	0.0396845	up
KPNB1	rs4794048	17:47685707:A:C	QTD000708	Cytoimmgen	CD4+ T cell	anti-CD3-CD28_40h	ge	OSBPL7	ENSG00000006025	protein_coding	136.2	94	1002	0.0188929	9.71e-09	0.00112859	0.882633	0.000107577	0.0840689	0.0320615	rs60399491	0.0387642	down
KPNB1	rs4794048	17:47685707:A:C	QTD000479	Schmiedel_2018	CD4+ T cell	naive	ge	OSBPL7	ENSG00000006025	protein_coding	136.2	88	1139	0.000941133	9.71e-09	0.00111243	0.870005	0.000123878	0.0968181	0.0319404	rs60399491	0.0392336	up
KPNB1	rs4794048	17:47685707:A:C	QTD000743	Cytoimmgen	CD4+ T cell	anti-CD3-CD28_5D	ge	OSBPL7	ENSG00000006025	protein_coding	136.2	94	1056	0.000983222	9.71e-09	0.00112975	0.883544	0.00010658	0.083289	0.0319305	rs60399491	0.0400627	down
KPNB1	rs4794048	17:47685707:A:C	QTD000716	Cytoimmgen	CD4+ T cell	anti-CD3-CD28_5D	ge	OSBPL7	ENSG00000006025	protein_coding	136.2	94	1056	0.00469134	9.71e-09	0.00112444	0.879395	0.000112029	0.0875508	0.0318175	rs60399491	0.0402808	down
KPNB1	rs4794048	17:47685707:A:C	QTD000673	Nathan_2022	CD4+ T cell	naive	ge	OSBPL7	ENSG00000006025	protein_coding	136.2	249	994	0.0168646	9.71e-09	0.00112653	0.881034	0.000110004	0.085968	0.0317612	rs4794048	0.0354185	down
KPNB1	rs4794048	17:47685707:A:C	QTD000718	Cytoimmgen	CD4+ T cell	anti-CD3-CD28_16h	ge	OSBPL7	ENSG00000006025	protein_coding	136.2	100	1088	0.0100817	9.71e-09	0.00111646	0.873156	0.000120439	0.0941294	0.0314777	rs60399491	0.0392412	up
KPNB1	rs4794048	17:47685707:A:C	QTD000737	Cytoimmgen	CD4+ T cell	anti-CD3-CD28_40h	ge	OSBPL7	ENSG00000006025	protein_coding	136.2	95	1083	0.00570325	9.71e-09	0.00111693	0.873527	0.000120062	0.0938346	0.0314015	rs60399491	0.0399589	down
KPNB1	rs4794048	17:47685707:A:C	QTD000083	Fairfax_2014	monocyte	LPS_2h	microarray	OSBPL7	ENSG00000006025	protein_coding	136.2	256	1256	0.00818673	9.71e-09	0.00111569	0.87257	0.000121785	0.0951845	0.0310077	rs60399491	0.0384527	down
KPNB1	rs4794048	17:47685707:A:C	QTD000689	Cytoimmgen	CD4+ T cell	naive	ge	OSBPL7	ENSG00000006025	protein_coding	136.2	105	1078	0.00420315	9.71e-09	0.00112316	0.878396	0.000114413	0.089418	0.0309482	rs4794048	0.0404576	down
KPNB1	rs4794048	17:47685707:A:C	QTD000371	Kasela_2017	CD4+ T cell	naive	microarray	OSBPL7	ENSG00000006025	protein_coding	136.2	280	1204	0.00097562	9.71e-09	0.00111591	0.872739	0.000121666	0.0950917	0.0309319	rs4794048	0.0418101	down
KPNB1	rs4794048	17:47685707:A:C	QTD000073	CEDAR	B cell	naive	microarray	OSBPL7	ENSG00000006025	protein_coding	136.2	262	1279	0.0201171	9.71e-09	0.00111359	0.870925	0.000124009	0.0969239	0.0309132	rs4794048	0.0438877	up
KPNB1	rs4794048	17:47685707:A:C	QTD000678	Nathan_2022	CD4+ T cell	naive	ge	OSBPL7	ENSG00000006025	protein_coding	136.2	248	975	0.0674308	9.71e-09	0.00115835	0.905919	7.93448e-05	0.061992	0.0308514	rs4794048	0.0434193	down
KPNB1	rs4794048	17:47685707:A:C	QTD000372	Kasela_2017	CD8+ T cell	naive	microarray	OSBPL7	ENSG00000006025	protein_coding	136.2	269	1201	0.00340662	9.71e-09	0.00111529	0.872252	0.000122516	0.0957563	0.0307543	rs4794048	0.0483792	up
KPNB1	rs4794048	17:47685707:A:C	QTD000720	Cytoimmgen	CD4+ T cell	naive	ge	OSBPL7	ENSG00000006025	protein_coding	136.2	106	1078	0.0154193	9.71e-09	0.00113126	0.884731	0.000107318	0.0838706	0.0301599	rs60399491	0.0393095	up
KPNB1	rs4794048	17:47685707:A:C	QTD000660	Nathan_2022	CD4+ T cell	naive	ge	OSBPL7	ENSG00000006025	protein_coding	136.2	249	994	0.0395374	9.71e-09	0.00115304	0.901768	8.55468e-05	0.0668439	0.0301491	rs4794048	0.0414808	up
KPNB1	rs4794048	17:47685707:A:C	QTD000687	Nathan_2022	CD4+ T cell	naive	ge	OSBPL7	ENSG00000006025	protein_coding	136.2	249	994	0.0540587	9.71e-09	0.00114901	0.89861	9.07157e-05	0.0708881	0.0292619	rs4794048	0.0377869	up
KPNB1	rs4794048	17:47685707:A:C	QTD000663	Nathan_2022	CD4+ T cell	naive	ge	OSBPL7	ENSG00000006025	protein_coding	136.2	248	975	0.0060311	9.71e-09	0.00112422	0.879226	0.000115534	0.0902982	0.0292362	rs4794048	0.0392484	down
KPNB1	rs4794048	17:47685707:A:C	QTD000066	CEDAR	CD8+ T cell	naive	microarray	OSBPL7	ENSG00000006025	protein_coding	136.2	277	1281	0.0305778	9.71e-09	0.00111767	0.874122	0.000122539	0.0957791	0.028859	rs4794048	0.0456086	down
KPNB1	rs4794048	17:47685707:A:C	QTD000036	Bossini-Castillo_2019	Treg memory	naive	ge	OSBPL7	ENSG00000006025	protein_coding	136.2	119	1011	0.00072588	9.71e-09	0.00111894	0.875089	0.000121828	0.0952206	0.0284496	rs60399491	0.0398733	down
KPNB1	rs4794048	17:47685707:A:C	QTD000221	GTEx	LCL	naive	ge	OSBPL7	ENSG00000006025	protein_coding	136.2	147	1229	0.00690032	9.71e-09	0.00121393	0.864429	0.000148666	0.105807	0.0284017	rs4794048	0.0467014	down
KPNB1	rs4794048	17:47685707:A:C	QTD000061	CAP	LCL	statin	ge	OSBPL7	ENSG00000006025	protein_coding	136.2	148	1105	1.56088e-05	9.71e-09	0.000936396	0.732339	0.000304481	0.238073	0.0283469	rs60399491	0.0399025	down
KPNB1	rs4794048	17:47685707:A:C	QTD000326	GTEx	spleen	naive	ge	OSBPL7	ENSG00000006025	protein_coding	136.2	227	1229	0.000298459	9.71e-09	0.0012216	0.869888	0.000141175	0.100473	0.0282759	rs60399491	0.0502786	down
KPNB1	rs4794048	17:47685707:A:C	QTD000429	Quach_2016	monocyte	Influenza_6h	ge	OSBPL7	ENSG00000006025	protein_coding	136.2	198	1174	0.000526388	9.71e-09	0.00111313	0.870559	0.00012813	0.100153	0.0280472	rs60399491	0.0378268	up
KPNB1	rs4794048	17:47685707:A:C	QTD000675	Nathan_2022	CD4+ T cell	naive	ge	OSBPL7	ENSG00000006025	protein_coding	136.2	248	975	0.0499363	9.71e-09	0.00115496	0.903266	8.64644e-05	0.0675659	0.0279267	rs60399491	0.0387487	down
KPNB1	rs4794048	17:47685707:A:C	QTD000464	Schmiedel_2018	Treg naive	naive	ge	OSBPL7	ENSG00000006025	protein_coding	136.2	89	1139	1.48191e-06	9.71e-09	0.000900613	0.704347	0.000341005	0.266636	0.0277755	rs4794048	0.0412545	down
KPNB1	rs4794048	17:47685707:A:C	QTD000683	Nathan_2022	CD4+ T cell	naive	ge	OSBPL7	ENSG00000006025	protein_coding	136.2	249	994	0.0618614	9.71e-09	0.00115181	0.900802	8.98406e-05	0.0702067	0.0277499	rs4794048	0.0384801	up
KPNB1	rs4794048	17:47685707:A:C	QTD000070	CEDAR	neutrophil	naive	microarray	OSBPL7	ENSG00000006025	protein_coding	136.2	280	1281	0.00735539	9.71e-09	0.00111169	0.869444	0.000130221	0.101789	0.0275246	rs4794048	0.040355	down
KPNB1	rs4794048	17:47685707:A:C	QTD000031	BLUEPRINT	CD4+ T cell	naive	ge	OSBPL7	ENSG00000006025	protein_coding	136.2	167	1213	0.00155625	9.71e-09	0.00111616	0.865819	0.000136175	0.105578	0.0273504	rs4794048	0.0403503	down
KPNB1	rs4794048	17:47685707:A:C	QTD000671	Nathan_2022	CD4+ T cell	naive	ge	OSBPL7	ENSG00000006025	protein_coding	136.2	247	994	0.0938992	9.71e-09	0.00115846	0.906002	8.37475e-05	0.0654423	0.027313	rs4794048	0.0394786	down
KPNB1	rs4794048	17:47685707:A:C	QTD000414	Quach_2016	monocyte	LPS_6h	ge	OSBPL7	ENSG00000006025	protein_coding	136.2	184	1175	0.00783086	9.71e-09	0.00111975	0.875741	0.000122463	0.0957221	0.0272948	rs4794048	0.0411526	up
KPNB1	rs4794048	17:47685707:A:C	QTD000083	Fairfax_2014	monocyte	LPS_2h	microarray	OSBPL7	ENSG00000006025	protein_coding	136.2	256	1256	0.0150623	9.71e-09	0.00113059	0.884217	0.00011176	0.0873516	0.0271893	rs4794048	0.0468143	down
KPNB1	rs4794048	17:47685707:A:C	QTD000409	Quach_2016	monocyte	naive	ge	OSBPL7	ENSG00000006025	protein_coding	136.2	200	1175	0.00190827	9.71e-09	0.00111568	0.872557	0.000127116	0.0993619	0.0268381	rs60399491	0.0378762	down
KPNB1	rs4794048	17:47685707:A:C	QTD000667	Nathan_2022	CD4+ T cell	naive	ge	OSBPL7	ENSG00000006025	protein_coding	136.2	249	994	0.0137582	9.71e-09	0.0011451	0.89556	9.78784e-05	0.076495	0.0267024	rs4794048	0.0390428	up
KPNB1	rs4794048	17:47685707:A:C	QTD000544	TwinsUK	skin	naive	ge	OSBPL7	ENSG00000006025	protein_coding	136.2	370	1227	6.00168e-06	9.71e-09	0.000549536	0.429781	0.000693837	0.542584	0.0263914	rs60399491	0.0474346	down
KPNB1	rs4794048	17:47685707:A:C	QTD000115	Gilchrist_2021	NK cell	naive	microarray	OSBPL7	ENSG00000006025	protein_coding	136.2	247	1263	1.46804e-05	9.71e-09	0.000751366	0.587634	0.000493382	0.385817	0.0253038	rs60399491	0.0415429	up
KPNB1	rs4794048	17:47685707:A:C	QTD000067	CEDAR	CD4+ T cell	naive	microarray	OSBPL7	ENSG00000006025	protein_coding	136.2	290	1281	0.0013908	9.71e-09	0.00111154	0.869324	0.000133948	0.10471	0.0247198	rs60399491	0.0394797	down
KPNB1	rs4794048	17:47685707:A:C	QTD000286	GTEx	tibial nerve	naive	ge	OSBPL7	ENSG00000006025	protein_coding	136.2	532	1229	0.00262168	9.71e-09	0.00124442	0.88614	0.000123854	0.088147	0.0243443	rs4794048	0.045315	down
KPNB1	rs4794048	17:47685707:A:C	QTD000073	CEDAR	B cell	naive	microarray	OSBPL7	ENSG00000006025	protein_coding	136.2	262	1279	0.0151542	9.71e-09	0.00112458	0.879521	0.00012166	0.0951004	0.0241319	rs4794048	0.0394506	up
KPNB1	rs4794048	17:47685707:A:C	QTD000069	CEDAR	monocyte	naive	microarray	OSBPL7	ENSG00000006025	protein_coding	136.2	286	1278	0.000169663	9.71e-09	0.00109375	0.855412	0.000153291	0.11984	0.0235004	rs60399491	0.0416903	up
KPNB1	rs4794048	17:47685707:A:C	QTD000070	CEDAR	neutrophil	naive	microarray	OSBPL7	ENSG00000006025	protein_coding	136.2	280	1281	0.00637005	9.71e-09	0.00113068	0.884292	0.00011756	0.0918972	0.0225628	rs4794048	0.0410496	up
KPNB1	rs4794048	17:47685707:A:C	QTD000372	Kasela_2017	CD8+ T cell	naive	microarray	OSBPL7	ENSG00000006025	protein_coding	136.2	269	1201	0.0014497	9.71e-09	0.00111456	0.871683	0.000134121	0.10485	0.0222186	rs4794048	0.0397115	up
KPNB1	rs4794048	17:47685707:A:C	QTD000539	TwinsUK	LCL	naive	ge	OSBPL7	ENSG00000006025	protein_coding	136.2	418	1138	0.00137646	9.71e-09	0.00111198	0.869657	0.000137182	0.107244	0.0218506	rs60399491	0.0352568	down
KPNB1	rs4794048	17:47685707:A:C	QTD000081	Fairfax_2014	monocyte	naive	microarray	OSBPL7	ENSG00000006025	protein_coding	136.2	420	1277	0.000107973	9.71e-09	0.00111049	0.868504	0.000138671	0.108409	0.0218377	rs60399491	0.040358	up
KPNB1	rs4794048	17:47685707:A:C	QTD000084	Fairfax_2014	monocyte	LPS_24h	microarray	OSBPL7	ENSG00000006025	protein_coding	136.2	325	1270	0.00317223	9.71e-09	0.00111552	0.872439	0.00013404	0.104788	0.0215234	rs60399491	0.0389917	up
KPNB1	rs4794048	17:47685707:A:C	QTD000613	OneK1K	CD4+ TCM cell	naive	ge	OSBPL7	ENSG00000006025	protein_coding	136.2	981	1298	0.0354272	9.71e-09	0.0011552	0.903476	9.90085e-05	0.0773982	0.0178714	rs4794048	0.0351531	up
KPNB1	rs4794048	17:47685707:A:C	QTD000509	Schmiedel_2018	NK cell	naive	ge	OSBPL7	ENSG00000006025	protein_coding	136.2	90	1139	1.10373e-06	9.71e-09	0.000511773	0.400245	0.000743506	0.581443	0.0170565	rs60399491	0.0382625	down
KPNB1	rs4794048	17:47685707:A:C	QTD000081	Fairfax_2014	monocyte	naive	microarray	OSBPL7	ENSG00000006025	protein_coding	136.2	420	1277	2.70979e-06	9.71e-09	0.000941237	0.73613	0.000314717	0.246104	0.0165101	rs4794048	0.040104	down
KPNB1	rs4794048	17:47685707:A:C	QTD000373	Lepik_2017	blood	naive	ge	OSBPL7	ENSG00000006025	protein_coding	136.2	471	1138	2.66771e-05	9.71e-09	0.000768144	0.557764	0.000584666	0.424504	0.0163798	rs4794048	0.0503974	up
KPNB1	rs4794048	17:47685707:A:C	QTD000612	OneK1K	CD4+ T cell	naive	ge	OSBPL7	ENSG00000006025	protein_coding	136.2	981	1298	0.00976532	9.71e-09	0.00115557	0.903761	0.000101668	0.0794828	0.0154986	rs60399491	0.0372911	up
KPNB1	rs4794048	17:47685707:A:C	QTD000614	OneK1K	CD4+ TEM cell	naive	ge	OSBPL7	ENSG00000006025	protein_coding	136.2	981	1298	0.0381693	9.71e-09	0.00116893	0.914217	8.94888e-05	0.0699596	0.0145653	rs60399491	0.0363458	down
KPNB1	rs4794048	17:47685707:A:C	QTD000608	OneK1K	B cell	naive	ge	OSBPL7	ENSG00000006025	protein_coding	136.2	980	1298	0.000443579	9.71e-09	0.00108814	0.851027	0.000170898	0.13363	0.0140837	rs60399491	0.0364279	up
KPNB1	rs4794048	17:47685707:A:C	QTD000617	OneK1K	CD8+ TEM cell	naive	ge	OSBPL7	ENSG00000006025	protein_coding	136.2	981	1298	0.00859965	9.71e-09	0.00115346	0.902118	0.000105667	0.0826136	0.0140096	rs4794048	0.0378061	down
KPNB1	rs4794048	17:47685707:A:C	QTD000549	TwinsUK	blood	naive	ge	OSBPL7	ENSG00000006025	protein_coding	136.2	195	1101	2.12055e-05	9.71e-09	0.000512455	0.400779	0.000747213	0.584351	0.0136102	rs60399491	0.0383511	up
KPNB1	rs4794048	17:47685707:A:C	QTD000356	GTEx	blood	naive	ge	OSBPL7	ENSG00000006025	protein_coding	136.2	670	1229	2.23447e-07	9.71e-09	3.99874e-05	0.0284747	0.00134903	0.960615	0.00952097	rs35139463	0.0976267	up
KPNB1	rs4794048	17:47685707:A:C	QTD000311	GTEx	skin (suprapubic)	naive	ge	OSBPL7	ENSG00000006025	protein_coding	136.2	517	1229	3.50042e-06	9.71e-09	0.000288591	0.205503	0.00110779	0.788839	0.004261	rs4794048	0.0429799	up
KPNB1	rs4794048	17:47685707:A:C	QTD000056	CAP	LCL	naive	ge	OSBPL7	ENSG00000006025	protein_coding	136.2	148	1105	7.8434e-08	9.71e-09	0.000138355	0.108205	0.0011343	0.887112	0.00340975	rs60399491	0.0422685	down
KPNB1	rs4794048	17:47685707:A:C	QTD000316	GTEx	skin	naive	ge	OSBPL7	ENSG00000006025	protein_coding	136.2	605	1229	6.11162e-08	9.71e-09	4.87836e-06	0.00347384	0.00139736	0.995048	7.58027e-05	rs60399491	0.0386731	down
KPNB1	rs4794048	17:47685707:A:C	QTD000115	Gilchrist_2021	NK cell	naive	microarray	OSBPL7	ENSG00000006025	protein_coding	136.2	247	1263	6.65846e-11	9.71e-09	6.95257e-08	5.43752e-05	0.00127692	0.998665	3.87275e-06	rs1018903	0.0682607	up
KPNB1	rs4794048	17:47685707:A:C	QTD000620	OneK1K	NK cell	naive	ge	OSBPL7	ENSG00000006025	protein_coding	136.2	981	1298	3.27893e-17	9.71e-09	1.11785e-14	8.74263e-12	0.00127698	0.998721	1.87704e-06	rs17774272	0.186993	up
KPNB1	rs4794048	17:47685707:A:C	QTD000615	OneK1K	CD8+ T cell	naive	ge	SCRN2	ENSG00000141295	protein_coding	156.4	980	1298	0.000181081	9.71e-09	0.000786689	0.615265	0.000250078	0.195208	0.18849	rs11079775	0.0429594	up
KPNB1	rs4794048	17:47685707:A:C	QTD000069	CEDAR	monocyte	naive	microarray	SCRN2	ENSG00000141295	protein_coding	156.4	286	1278	0.00113455	9.71e-09	0.000983738	0.769371	0.000156103	0.121871	0.107618	rs60399491	0.0401547	down
KPNB1	rs4794048	17:47685707:A:C	QTD000703	Cytoimmgen	CD4+ T cell	anti-CD3-CD28_40h	ge	SCRN2	ENSG00000141295	protein_coding	156.4	93	1001	9.81333e-05	9.71e-09	0.000976119	0.763393	0.00017314	0.135207	0.10025	rs60399491	0.047503	up
KPNB1	rs4794048	17:47685707:A:C	QTD000625	OneK1K	Treg memory	naive	ge	SCRN2	ENSG00000141295	protein_coding	156.4	981	1298	0.00631118	9.71e-09	0.00104955	0.820845	0.000128135	0.100058	0.0779197	rs60399491	0.0660514	down
KPNB1	rs4794048	17:47685707:A:C	QTD000678	Nathan_2022	CD4+ T cell	naive	ge	SCRN2	ENSG00000141295	protein_coding	156.4	248	975	0.000234651	9.71e-09	0.00103329	0.808115	0.000153629	0.120009	0.07069	rs4794048	0.0552529	up
KPNB1	rs4794048	17:47685707:A:C	QTD000474	Schmiedel_2018	B cell	naive	ge	SCRN2	ENSG00000141295	protein_coding	156.4	91	1128	0.00788275	9.71e-09	0.00105114	0.82207	0.000138909	0.108501	0.0682395	rs60399491	0.0505996	up
KPNB1	rs4794048	17:47685707:A:C	QTD000697	Cytoimmgen	CD4+ T cell	naive	ge	SCRN2	ENSG00000141295	protein_coding	156.4	106	1078	3.47813e-05	9.71e-09	0.000975069	0.762577	0.000218146	0.170475	0.0657546	rs60399491	0.0608422	down
KPNB1	rs4794048	17:47685707:A:C	QTD000083	Fairfax_2014	monocyte	LPS_2h	microarray	SCRN2	ENSG00000141295	protein_coding	156.4	256	1256	0.00376725	9.71e-09	0.00103647	0.810614	0.000158356	0.123719	0.0644713	rs60399491	0.0327164	down
KPNB1	rs4794048	17:47685707:A:C	QTD000595	Randolph_2021	monocyte	naive	ge	SCRN2	ENSG00000141295	protein_coding	156.4	89	1004	0.00443498	9.71e-09	0.00108244	0.846553	0.00011347	0.0886153	0.0636357	rs4794048	0.0402173	down
KPNB1	rs4794048	17:47685707:A:C	QTD000026	BLUEPRINT	neutrophil	naive	ge	SCRN2	ENSG00000141295	protein_coding	156.4	196	1213	0.000252709	9.71e-09	0.00102981	0.798835	0.000176883	0.137085	0.0628736	rs60399491	0.0508507	down
KPNB1	rs4794048	17:47685707:A:C	QTD000742	Cytoimmgen	CD4+ T cell	anti-CD3-CD28_16h	ge	SCRN2	ENSG00000141295	protein_coding	156.4	100	1088	0.00477442	9.71e-09	0.00106898	0.836023	0.000129754	0.101354	0.0614237	rs4794048	0.0428761	down
KPNB1	rs4794048	17:47685707:A:C	QTD000424	Quach_2016	monocyte	R848_6h	ge	SCRN2	ENSG00000141295	protein_coding	156.4	191	1119	0.00946648	9.71e-09	0.00108245	0.846563	0.00011808	0.0922286	0.0600078	rs4794048	0.0732875	up
KPNB1	rs4794048	17:47685707:A:C	QTD000592	Randolph_2021	NK cell	Influenza_6h	ge	SCRN2	ENSG00000141295	protein_coding	156.4	89	1004	0.0112105	9.71e-09	0.00109123	0.853424	0.000110027	0.0859305	0.0594443	rs4794048	0.0350361	down
KPNB1	rs4794048	17:47685707:A:C	QTD000679	Nathan_2022	CD4+ T cell	naive	ge	SCRN2	ENSG00000141295	protein_coding	156.4	245	994	0.0037269	9.71e-09	0.00110418	0.863555	0.000102448	0.0800117	0.0552268	rs4794048	0.0350536	up
KPNB1	rs4794048	17:47685707:A:C	QTD000429	Quach_2016	monocyte	Influenza_6h	ge	SCRN2	ENSG00000141295	protein_coding	156.4	198	1174	0.000312154	9.71e-09	0.00101117	0.790816	0.000196005	0.153183	0.0547935	rs60399491	0.0930165	down
KPNB1	rs4794048	17:47685707:A:C	QTD000737	Cytoimmgen	CD4+ T cell	anti-CD3-CD28_40h	ge	SCRN2	ENSG00000141295	protein_coding	156.4	95	1083	9.78425e-05	9.71e-09	0.00102564	0.802129	0.000182669	0.142753	0.0539096	rs60399491	0.046918	down
KPNB1	rs4794048	17:47685707:A:C	QTD000409	Quach_2016	monocyte	naive	ge	SCRN2	ENSG00000141295	protein_coding	156.4	200	1175	8.61577e-06	9.71e-09	0.000900744	0.704458	0.000310348	0.242615	0.0517159	rs4794048	0.0632392	down
KPNB1	rs4794048	17:47685707:A:C	QTD000668	Nathan_2022	CD4+ T cell	naive	ge	SCRN2	ENSG00000141295	protein_coding	156.4	249	994	0.0013636	9.71e-09	0.00109716	0.858065	0.00011404	0.0890844	0.051639	rs4794048	0.0527689	down
KPNB1	rs4794048	17:47685707:A:C	QTD000707	Cytoimmgen	CD4+ T cell	naive	ge	SCRN2	ENSG00000141295	protein_coding	156.4	106	1078	0.000301444	9.71e-09	0.0010386	0.812262	0.000172612	0.134893	0.0516343	rs4794048	0.037238	up
KPNB1	rs4794048	17:47685707:A:C	QTD000464	Schmiedel_2018	Treg naive	naive	ge	SCRN2	ENSG00000141295	protein_coding	156.4	89	1139	8.0178e-06	9.71e-09	0.00102116	0.798625	0.000190383	0.148791	0.0513721	rs4794048	0.0373734	down
KPNB1	rs4794048	17:47685707:A:C	QTD000665	Nathan_2022	CD4+ T cell	naive	ge	SCRN2	ENSG00000141295	protein_coding	156.4	249	994	0.000487599	9.71e-09	0.00105072	0.821743	0.000164311	0.128407	0.0486358	rs4794048	0.0418989	up
KPNB1	rs4794048	17:47685707:A:C	QTD000586	Randolph_2021	B cell	Influenza_6h	ge	SCRN2	ENSG00000141295	protein_coding	156.4	89	1004	0.000512504	9.71e-09	0.0010212	0.798659	0.000197059	0.154023	0.0461002	rs60399491	0.0777388	up
KPNB1	rs4794048	17:47685707:A:C	QTD000494	Schmiedel_2018	CD8+ T cell	anti-CD3-CD28_4h	ge	SCRN2	ENSG00000141295	protein_coding	156.4	88	1139	0.000460509	9.71e-09	0.00107779	0.842917	0.000140788	0.110015	0.0458498	rs4794048	0.041118	down
KPNB1	rs4794048	17:47685707:A:C	QTD000701	Cytoimmgen	CD4+ T cell	anti-CD3-CD28_5D	ge	SCRN2	ENSG00000141295	protein_coding	156.4	94	1056	0.000163819	9.71e-09	0.00104219	0.815066	0.000177015	0.138348	0.0453669	rs4794048	0.0334449	up
KPNB1	rs4794048	17:47685707:A:C	QTD000702	Cytoimmgen	CD4+ T cell	anti-CD3-CD28_16h	ge	SCRN2	ENSG00000141295	protein_coding	156.4	99	1061	8.81289e-05	9.71e-09	0.00109596	0.857121	0.000124096	0.0969627	0.0446967	rs4794048	0.0441783	down
KPNB1	rs4794048	17:47685707:A:C	QTD000693	Cytoimmgen	CD4+ T cell	anti-CD3-CD28_16h	ge	SCRN2	ENSG00000141295	protein_coding	156.4	99	1060	0.00110896	9.71e-09	0.00108846	0.851259	0.000132466	0.10351	0.0440094	rs60399491	0.0478244	down
KPNB1	rs4794048	17:47685707:A:C	QTD000484	Schmiedel_2018	CD4+ T cell	anti-CD3-CD28_4h	ge	SCRN2	ENSG00000141295	protein_coding	156.4	89	1139	0.000366653	9.71e-09	0.00107554	0.841151	0.000147452	0.115234	0.0423916	rs4794048	0.0395698	down
KPNB1	rs4794048	17:47685707:A:C	QTD000735	Cytoimmgen	CD4+ T cell	anti-CD3-CD28_40h	ge	SCRN2	ENSG00000141295	protein_coding	156.4	95	1083	0.0175883	9.71e-09	0.00110861	0.867018	0.00011613	0.0907403	0.0410169	rs4794048	0.040876	down
KPNB1	rs4794048	17:47685707:A:C	QTD000664	Nathan_2022	CD4+ T cell	naive	ge	SCRN2	ENSG00000141295	protein_coding	156.4	247	994	0.00014979	9.71e-09	0.00102107	0.798553	0.000203757	0.159271	0.0409513	rs4794048	0.0422529	down
KPNB1	rs4794048	17:47685707:A:C	QTD000389	Nedelec_2016	macrophage	Salmonella_5h	ge	SCRN2	ENSG00000141295	protein_coding	156.4	167	1186	1.63777e-05	9.71e-09	0.0010007	0.782628	0.000224576	0.175556	0.0405904	rs4794048	0.0388818	down
KPNB1	rs4794048	17:47685707:A:C	QTD000454	Schmiedel_2018	Th2 cell	naive	ge	SCRN2	ENSG00000141295	protein_coding	156.4	89	1139	8.23615e-07	9.71e-09	0.000935557	0.731676	0.000291748	0.228091	0.0390058	rs4794048	0.0384355	down
KPNB1	rs4794048	17:47685707:A:C	QTD000011	Alasoo_2018	macrophage	Salmonella_5h	ge	SCRN2	ENSG00000141295	protein_coding	156.4	84	919	0.00071443	9.71e-09	0.00109915	0.859618	0.000128196	0.100182	0.0389734	rs4794048	0.047622	down
KPNB1	rs4794048	17:47685707:A:C	QTD000669	Nathan_2022	CD4+ T cell	naive	ge	SCRN2	ENSG00000141295	protein_coding	156.4	249	994	0.00504259	9.71e-09	0.00107737	0.842589	0.000150085	0.1173	0.0388835	rs60399491	0.0644517	up
KPNB1	rs4794048	17:47685707:A:C	QTD000677	Nathan_2022	CD4+ T cell	naive	ge	SCRN2	ENSG00000141295	protein_coding	156.4	249	994	0.00298059	9.71e-09	0.00111883	0.875007	0.000108976	0.0851503	0.0386151	rs4794048	0.0455314	up
KPNB1	rs4794048	17:47685707:A:C	QTD000712	Cytoimmgen	CD4+ T cell	anti-CD3-CD28_16h	ge	SCRN2	ENSG00000141295	protein_coding	156.4	100	1088	0.00471249	9.71e-09	0.00110978	0.867935	0.000118704	0.0927595	0.0380774	rs4794048	0.0412052	down
KPNB1	rs4794048	17:47685707:A:C	QTD000743	Cytoimmgen	CD4+ T cell	anti-CD3-CD28_5D	ge	SCRN2	ENSG00000141295	protein_coding	156.4	94	1056	0.00231961	9.71e-09	0.0011019	0.861763	0.000126712	0.0990215	0.0379868	rs4794048	0.0423336	up
KPNB1	rs4794048	17:47685707:A:C	QTD000714	Cytoimmgen	CD4+ T cell	naive	ge	SCRN2	ENSG00000141295	protein_coding	156.4	106	1078	0.000272706	9.71e-09	0.00109462	0.856071	0.000134453	0.105077	0.0376226	rs60399491	0.0468009	down
KPNB1	rs4794048	17:47685707:A:C	QTD000585	Randolph_2021	B cell	naive	ge	SCRN2	ENSG00000141295	protein_coding	156.4	89	1004	0.00751072	9.71e-09	0.00112811	0.882269	0.000101498	0.0793049	0.037196	rs4794048	0.0391746	up
KPNB1	rs4794048	17:47685707:A:C	QTD000749	Cytoimmgen	CD4+ T cell	anti-CD3-CD28_40h	ge	SCRN2	ENSG00000141295	protein_coding	156.4	93	1001	0.00106929	9.71e-09	0.0011236	0.878735	0.000106666	0.0833468	0.0366884	rs60399491	0.0411452	up
KPNB1	rs4794048	17:47685707:A:C	QTD000676	Nathan_2022	CD4+ T cell	naive	ge	SCRN2	ENSG00000141295	protein_coding	156.4	244	971	0.012081	9.71e-09	0.00113252	0.885717	9.79337e-05	0.0765185	0.0365337	rs4794048	0.0527513	down
KPNB1	rs4794048	17:47685707:A:C	QTD000727	Cytoimmgen	CD4+ T cell	anti-CD3-CD28_5D	ge	SCRN2	ENSG00000141295	protein_coding	156.4	94	1056	6.466e-05	9.71e-09	0.0010062	0.786922	0.000224391	0.175417	0.0364307	rs4794048	0.0420591	down
KPNB1	rs4794048	17:47685707:A:C	QTD000591	Randolph_2021	NK cell	naive	ge	SCRN2	ENSG00000141295	protein_coding	156.4	89	1004	0.00806233	9.71e-09	0.00112558	0.880287	0.000105493	0.0824312	0.0360507	rs60399491	0.0597135	down
KPNB1	rs4794048	17:47685707:A:C	QTD000717	Cytoimmgen	CD4+ T cell	anti-CD3-CD28_5D	ge	SCRN2	ENSG00000141295	protein_coding	156.4	94	1056	0.000794748	9.71e-09	0.0010993	0.859727	0.000132652	0.103672	0.0353685	rs4794048	0.0385302	up
KPNB1	rs4794048	17:47685707:A:C	QTD000587	Randolph_2021	CD4+ T cell	naive	ge	SCRN2	ENSG00000141295	protein_coding	156.4	89	1004	0.00494776	9.71e-09	0.00111716	0.873703	0.000115757	0.0904613	0.0346032	rs60399491	0.039107	down
KPNB1	rs4794048	17:47685707:A:C	QTD000675	Nathan_2022	CD4+ T cell	naive	ge	SCRN2	ENSG00000141295	protein_coding	156.4	248	975	0.000899981	9.71e-09	0.00109738	0.858236	0.000135658	0.106026	0.0345047	rs4794048	0.0373069	down
KPNB1	rs4794048	17:47685707:A:C	QTD000689	Cytoimmgen	CD4+ T cell	naive	ge	SCRN2	ENSG00000141295	protein_coding	156.4	105	1078	1.32162e-06	9.71e-09	0.000832493	0.651072	0.000400582	0.313216	0.0344789	rs60399491	0.0569145	down
KPNB1	rs4794048	17:47685707:A:C	QTD000671	Nathan_2022	CD4+ T cell	naive	ge	SCRN2	ENSG00000141295	protein_coding	156.4	247	994	0.0152068	9.71e-09	0.00114288	0.893816	9.02924e-05	0.0705467	0.0344039	rs4794048	0.0378733	down
KPNB1	rs4794048	17:47685707:A:C	QTD000414	Quach_2016	monocyte	LPS_6h	ge	SCRN2	ENSG00000141295	protein_coding	156.4	184	1175	0.00347064	9.71e-09	0.00111435	0.871513	0.000118886	0.0929101	0.0343439	rs60399491	0.0459057	down
KPNB1	rs4794048	17:47685707:A:C	QTD000695	Cytoimmgen	CD4+ memory T cell	anti-CD3-CD28_16h	ge	SCRN2	ENSG00000141295	protein_coding	156.4	95	1087	0.00330503	9.71e-09	0.00110214	0.861962	0.000131248	0.102578	0.0342272	rs4794048	0.0390129	up
KPNB1	rs4794048	17:47685707:A:C	QTD000588	Randolph_2021	CD4+ T cell	Influenza_6h	ge	SCRN2	ENSG00000141295	protein_coding	156.4	89	1004	0.000206813	9.71e-09	0.00110234	0.862114	0.000131759	0.102978	0.033674	rs60399491	0.0413353	up
KPNB1	rs4794048	17:47685707:A:C	QTD000704	Cytoimmgen	CD4+ T cell	anti-CD3-CD28_40h	ge	SCRN2	ENSG00000141295	protein_coding	156.4	95	1083	0.000410589	9.71e-09	0.0010774	0.842611	0.000156729	0.122507	0.0336479	rs4794048	0.0378184	up
KPNB1	rs4794048	17:47685707:A:C	QTD000726	Cytoimmgen	CD4+ T cell	anti-CD3-CD28_16h	ge	SCRN2	ENSG00000141295	protein_coding	156.4	100	1088	0.0116371	9.71e-09	0.00111915	0.875257	0.000115136	0.0899783	0.03353	rs4794048	0.0383845	up
KPNB1	rs4794048	17:47685707:A:C	QTD000589	Randolph_2021	CD8+ T cell	naive	ge	SCRN2	ENSG00000141295	protein_coding	156.4	89	1004	0.00295245	9.71e-09	0.00111859	0.874824	0.000115715	0.0904311	0.033511	rs60399491	0.0399465	up
KPNB1	rs4794048	17:47685707:A:C	QTD000723	Cytoimmgen	CD4+ T cell	anti-CD3-CD28_16h	ge	SCRN2	ENSG00000141295	protein_coding	156.4	100	1088	0.0339654	9.71e-09	0.00112418	0.879195	0.000110281	0.0861816	0.0333892	rs60399491	0.0431291	down
KPNB1	rs4794048	17:47685707:A:C	QTD000699	Cytoimmgen	CD4+ T cell	anti-CD3-CD28_5D	ge	SCRN2	ENSG00000141295	protein_coding	156.4	92	1053	0.0350523	9.71e-09	0.00112968	0.883493	0.000104873	0.0819516	0.0333212	rs4794048	0.0407943	down
KPNB1	rs4794048	17:47685707:A:C	QTD000590	Randolph_2021	CD8+ T cell	Influenza_6h	ge	SCRN2	ENSG00000141295	protein_coding	156.4	89	1004	0.00570177	9.71e-09	0.00113084	0.884404	0.000103708	0.0810411	0.0333201	rs60399491	0.0408351	up
KPNB1	rs4794048	17:47685707:A:C	QTD000741	Cytoimmgen	CD4+ T cell	anti-CD3-CD28_16h	ge	SCRN2	ENSG00000141295	protein_coding	156.4	100	1088	0.0165648	9.71e-09	0.00112239	0.877797	0.000112239	0.0877133	0.0332551	rs4794048	0.0427318	up
KPNB1	rs4794048	17:47685707:A:C	QTD000499	Schmiedel_2018	CD16+ monocyte	naive	ge	SCRN2	ENSG00000141295	protein_coding	156.4	90	1142	0.00192083	9.71e-09	0.00110964	0.867818	0.000125375	0.0979867	0.0329601	rs4794048	0.0400723	down
KPNB1	rs4794048	17:47685707:A:C	QTD000718	Cytoimmgen	CD4+ T cell	anti-CD3-CD28_16h	ge	SCRN2	ENSG00000141295	protein_coding	156.4	100	1088	0.00613534	9.71e-09	0.00112548	0.880209	0.000109794	0.0858017	0.0327544	rs60399491	0.0429686	down
KPNB1	rs4794048	17:47685707:A:C	QTD000711	Cytoimmgen	CD4+ T cell	anti-CD3-CD28_5D	ge	SCRN2	ENSG00000141295	protein_coding	156.4	94	1056	0.000612972	9.71e-09	0.00107717	0.842425	0.00015827	0.123713	0.0326262	rs4794048	0.0388308	down
KPNB1	rs4794048	17:47685707:A:C	QTD000744	Cytoimmgen	CD4+ T cell	anti-CD3-CD28_40h	ge	SCRN2	ENSG00000141295	protein_coding	156.4	93	1000	0.000313135	9.71e-09	0.00112796	0.882141	0.00010763	0.0841094	0.032514	rs4794048	0.0390567	up
KPNB1	rs4794048	17:47685707:A:C	QTD000698	Cytoimmgen	CD4+ T cell	anti-CD3-CD28_16h	ge	SCRN2	ENSG00000141295	protein_coding	156.4	97	1088	0.00549849	9.71e-09	0.00112648	0.880993	0.000109386	0.0854835	0.0322872	rs60399491	0.040804	down
KPNB1	rs4794048	17:47685707:A:C	QTD000378	Naranbhai_2015	neutrophil	naive	microarray	SCRN2	ENSG00000141295	protein_coding	156.4	93	907	0.0285845	9.71e-09	0.0011493	0.898841	8.66324e-05	0.0676889	0.032234	rs60399491	0.0393624	down
KPNB1	rs4794048	17:47685707:A:C	QTD000729	Cytoimmgen	CD4+ T cell	anti-CD3-CD28_5D	ge	SCRN2	ENSG00000141295	protein_coding	156.4	94	1056	0.0563468	9.71e-09	0.00113546	0.888011	0.000100736	0.0787189	0.0320342	rs60399491	0.040205	up
KPNB1	rs4794048	17:47685707:A:C	QTD000504	Schmiedel_2018	monocyte	naive	ge	SCRN2	ENSG00000141295	protein_coding	156.4	91	1128	0.00031882	9.71e-09	0.00108227	0.846417	0.000154141	0.120486	0.0318608	rs60399491	0.0402464	up
KPNB1	rs4794048	17:47685707:A:C	QTD000732	Cytoimmgen	CD4+ T cell	anti-CD3-CD28_40h	ge	SCRN2	ENSG00000141295	protein_coding	156.4	93	1002	0.00733333	9.71e-09	0.00112797	0.882152	0.000108611	0.084878	0.0317329	rs4794048	0.0393283	down
KPNB1	rs4794048	17:47685707:A:C	QTD000738	Cytoimmgen	CD4+ T cell	anti-CD3-CD28_40h	ge	SCRN2	ENSG00000141295	protein_coding	156.4	95	1083	0.003905	9.71e-09	0.00111141	0.869207	0.000125174	0.0978318	0.0317245	rs60399491	0.0416355	down
KPNB1	rs4794048	17:47685707:A:C	QTD000687	Nathan_2022	CD4+ T cell	naive	ge	SCRN2	ENSG00000141295	protein_coding	156.4	249	994	2.36985e-05	9.71e-09	0.00102056	0.798159	0.000216025	0.168885	0.0317189	rs4794048	0.0578182	up
KPNB1	rs4794048	17:47685707:A:C	QTD000751	Cytoimmgen	CD4+ T cell	anti-CD3-CD28_16h	ge	SCRN2	ENSG00000141295	protein_coding	156.4	97	1087	0.0119054	9.71e-09	0.0011215	0.877095	0.000115298	0.0901091	0.0315587	rs4794048	0.0389984	down
KPNB1	rs4794048	17:47685707:A:C	QTD000715	Cytoimmgen	CD4+ T cell	anti-CD3-CD28_16h	ge	SCRN2	ENSG00000141295	protein_coding	156.4	99	1061	0.00485976	9.71e-09	0.0011312	0.884679	0.000105612	0.0825336	0.0315505	rs60399491	0.0395819	down
KPNB1	rs4794048	17:47685707:A:C	QTD000439	Schmiedel_2018	Tfh cell	naive	ge	SCRN2	ENSG00000141295	protein_coding	156.4	89	1139	9.67998e-07	9.71e-09	0.000916134	0.716485	0.000321147	0.251099	0.0311787	rs4794048	0.0372063	down
KPNB1	rs4794048	17:47685707:A:C	QTD000469	Schmiedel_2018	Treg memory	naive	ge	SCRN2	ENSG00000141295	protein_coding	156.4	89	1139	1.21309e-06	9.71e-09	0.000987941	0.772644	0.000249342	0.194942	0.0311762	rs4794048	0.0394283	up
KPNB1	rs4794048	17:47685707:A:C	QTD000709	Cytoimmgen	CD4+ T cell	anti-CD3-CD28_40h	ge	SCRN2	ENSG00000141295	protein_coding	156.4	94	1002	0.00426172	9.71e-09	0.00111068	0.868629	0.000126823	0.0991225	0.0310107	rs60399491	0.0401993	down
KPNB1	rs4794048	17:47685707:A:C	QTD000721	Cytoimmgen	CD4+ T cell	anti-CD3-CD28_16h	ge	SCRN2	ENSG00000141295	protein_coding	156.4	98	1060	0.0206354	9.71e-09	0.00112447	0.87942	0.000113107	0.0883964	0.0309463	rs4794048	0.0400173	up
KPNB1	rs4794048	17:47685707:A:C	QTD000747	Cytoimmgen	CD4+ T cell	naive	ge	SCRN2	ENSG00000141295	protein_coding	156.4	106	1078	0.0383104	9.71e-09	0.00113463	0.887363	0.000103094	0.0805658	0.0308333	rs60399491	0.0392443	up
KPNB1	rs4794048	17:47685707:A:C	QTD000719	Cytoimmgen	CD4+ T cell	naive	ge	SCRN2	ENSG00000141295	protein_coding	156.4	103	1075	0.00344694	9.71e-09	0.00112376	0.878863	0.000114384	0.0893962	0.0305026	rs60399491	0.039688	up
KPNB1	rs4794048	17:47685707:A:C	QTD000733	Cytoimmgen	CD4+ T cell	anti-CD3-CD28_40h	ge	SCRN2	ENSG00000141295	protein_coding	156.4	95	1083	5.97192e-05	9.71e-09	0.00109134	0.853508	0.000147159	0.115029	0.0302248	rs60399491	0.0401835	down
KPNB1	rs4794048	17:47685707:A:C	QTD000690	Cytoimmgen	CD4+ T cell	anti-CD3-CD28_40h	ge	SCRN2	ENSG00000141295	protein_coding	156.4	94	1002	3.14904e-05	9.71e-09	0.00105871	0.827983	0.000180285	0.140936	0.029842	rs60399491	0.0393483	down
KPNB1	rs4794048	17:47685707:A:C	QTD000663	Nathan_2022	CD4+ T cell	naive	ge	SCRN2	ENSG00000141295	protein_coding	156.4	248	975	0.0257051	9.71e-09	0.00113959	0.891243	9.94543e-05	0.0777213	0.0297966	rs4794048	0.0377763	up
KPNB1	rs4794048	17:47685707:A:C	QTD000734	Cytoimmgen	CD4+ T cell	naive	ge	SCRN2	ENSG00000141295	protein_coding	156.4	106	1078	0.000141733	9.71e-09	0.00107042	0.837146	0.000168725	0.131896	0.0297192	rs4794048	0.0408161	up
KPNB1	rs4794048	17:47685707:A:C	QTD000372	Kasela_2017	CD8+ T cell	naive	microarray	SCRN2	ENSG00000141295	protein_coding	156.4	269	1201	0.00396231	9.71e-09	0.0011082	0.866711	0.000131355	0.102672	0.0293774	rs60399491	0.0332001	up
KPNB1	rs4794048	17:47685707:A:C	QTD000684	Nathan_2022	CD4+ T cell	naive	ge	SCRN2	ENSG00000141295	protein_coding	156.4	232	994	0.00152024	9.71e-09	0.00114197	0.893108	9.76163e-05	0.0762847	0.029368	rs4794048	0.0477456	down
KPNB1	rs4794048	17:47685707:A:C	QTD000683	Nathan_2022	CD4+ T cell	naive	ge	SCRN2	ENSG00000141295	protein_coding	156.4	249	994	9.78232e-06	9.71e-09	0.000642138	0.502201	0.000597545	0.467268	0.0292919	rs4794048	0.0488721	down
KPNB1	rs4794048	17:47685707:A:C	QTD000688	Nathan_2022	CD4+ T cell	naive	ge	SCRN2	ENSG00000141295	protein_coding	156.4	249	994	0.00231768	9.71e-09	0.00112022	0.876099	0.000119935	0.0937406	0.0289205	rs60399491	0.0443405	up
KPNB1	rs4794048	17:47685707:A:C	QTD000509	Schmiedel_2018	NK cell	naive	ge	SCRN2	ENSG00000141295	protein_coding	156.4	90	1139	1.74337e-05	9.71e-09	0.000956128	0.747764	0.000284492	0.222437	0.0285583	rs60399491	0.0452045	up
KPNB1	rs4794048	17:47685707:A:C	QTD000686	Nathan_2022	CD4+ T cell	naive	ge	SCRN2	ENSG00000141295	protein_coding	156.4	249	994	0.00100002	9.71e-09	0.00108667	0.849862	0.000154204	0.120542	0.0283543	rs4794048	0.0385654	up
KPNB1	rs4794048	17:47685707:A:C	QTD000070	CEDAR	neutrophil	naive	microarray	SCRN2	ENSG00000141295	protein_coding	156.4	280	1281	0.00668524	9.71e-09	0.00112066	0.876453	0.00012057	0.0942405	0.0280654	rs4794048	0.042129	up
KPNB1	rs4794048	17:47685707:A:C	QTD000680	Nathan_2022	CD4+ T cell	naive	ge	SCRN2	ENSG00000141295	protein_coding	156.4	249	994	0.00024682	9.71e-09	0.00101085	0.790565	0.000230631	0.180315	0.0278782	rs4794048	0.0387208	up
KPNB1	rs4794048	17:47685707:A:C	QTD000479	Schmiedel_2018	CD4+ T cell	naive	ge	SCRN2	ENSG00000141295	protein_coding	156.4	88	1139	1.92019e-06	9.71e-09	0.000870755	0.680996	0.000370739	0.28989	0.0278725	rs60399491	0.0484589	up
KPNB1	rs4794048	17:47685707:A:C	QTD000667	Nathan_2022	CD4+ T cell	naive	ge	SCRN2	ENSG00000141295	protein_coding	156.4	249	994	0.0129203	9.71e-09	0.00113686	0.889108	0.000104999	0.0820617	0.0275884	rs4794048	0.0379932	down
KPNB1	rs4794048	17:47685707:A:C	QTD000056	CAP	LCL	naive	ge	SCRN2	ENSG00000141295	protein_coding	156.4	148	1105	3.01106e-05	9.71e-09	0.00108732	0.850376	0.000154614	0.120866	0.0275164	rs4794048	0.0408046	up
KPNB1	rs4794048	17:47685707:A:C	QTD000061	CAP	LCL	statin	ge	SCRN2	ENSG00000141295	protein_coding	156.4	148	1105	1.28061e-05	9.71e-09	0.00107159	0.83807	0.000170578	0.133351	0.0273371	rs60399491	0.0447623	down
KPNB1	rs4794048	17:47685707:A:C	QTD000666	Nathan_2022	CD4+ T cell	naive	ge	SCRN2	ENSG00000141295	protein_coding	156.4	248	975	0.0616923	9.71e-09	0.00115637	0.904371	8.58388e-05	0.0670779	0.0273093	rs4794048	0.0407055	down
KPNB1	rs4794048	17:47685707:A:C	QTD000720	Cytoimmgen	CD4+ T cell	naive	ge	SCRN2	ENSG00000141295	protein_coding	156.4	106	1078	3.48137e-06	9.71e-09	0.000872527	0.682381	0.000369773	0.289136	0.0272407	rs4794048	0.0379987	up
KPNB1	rs4794048	17:47685707:A:C	QTD000419	Quach_2016	monocyte	Pam3CSK4_6h	ge	SCRN2	ENSG00000141295	protein_coding	156.4	196	1119	0.000690627	9.71e-09	0.00112374	0.87886	0.00011864	0.092732	0.0271658	rs60399491	0.0405144	up
KPNB1	rs4794048	17:47685707:A:C	QTD000371	Kasela_2017	CD4+ T cell	naive	microarray	SCRN2	ENSG00000141295	protein_coding	156.4	280	1204	0.0010239	9.71e-09	0.00113792	0.889952	0.000104502	0.081675	0.0271302	rs60399491	0.0446039	up
KPNB1	rs4794048	17:47685707:A:C	QTD000728	Cytoimmgen	CD4+ T cell	anti-CD3-CD28_5D	ge	SCRN2	ENSG00000141295	protein_coding	156.4	94	1056	2.06567e-06	9.71e-09	0.000918634	0.718437	0.000324235	0.253521	0.026799	rs60399491	0.0414084	down
KPNB1	rs4794048	17:47685707:A:C	QTD000084	Fairfax_2014	monocyte	LPS_24h	microarray	SCRN2	ENSG00000141295	protein_coding	156.4	325	1270	0.000746561	9.71e-09	0.00104693	0.818791	0.000195949	0.153196	0.0267706	rs4794048	0.0351778	down
KPNB1	rs4794048	17:47685707:A:C	QTD000730	Cytoimmgen	CD4+ T cell	anti-CD3-CD28_5D	ge	SCRN2	ENSG00000141295	protein_coding	156.4	93	1055	8.95986e-06	9.71e-09	0.000736177	0.575743	0.000508671	0.397766	0.0252463	rs60399491	0.041435	down
KPNB1	rs4794048	17:47685707:A:C	QTD000623	OneK1K	plasmablast	naive	ge	SCRN2	ENSG00000141295	protein_coding	156.4	795	1295	0.0180025	9.71e-09	0.00115071	0.899963	9.43552e-05	0.0737446	0.0250477	rs60399491	0.0454343	up
KPNB1	rs4794048	17:47685707:A:C	QTD000708	Cytoimmgen	CD4+ T cell	anti-CD3-CD28_40h	ge	SCRN2	ENSG00000141295	protein_coding	156.4	94	1002	3.87852e-06	9.71e-09	0.000882288	0.690011	0.000363152	0.283961	0.0247832	rs60399491	0.0401945	down
KPNB1	rs4794048	17:47685707:A:C	QTD000081	Fairfax_2014	monocyte	naive	microarray	SCRN2	ENSG00000141295	protein_coding	156.4	420	1277	0.000162779	9.71e-09	0.0010734	0.83949	0.000172025	0.134489	0.0247754	rs60399491	0.0406039	down
KPNB1	rs4794048	17:47685707:A:C	QTD000067	CEDAR	CD4+ T cell	naive	microarray	SCRN2	ENSG00000141295	protein_coding	156.4	290	1281	0.0106625	9.71e-09	0.00113171	0.8851	0.00011403	0.0891329	0.024521	rs60399491	0.0411803	down
KPNB1	rs4794048	17:47685707:A:C	QTD000073	CEDAR	B cell	naive	microarray	SCRN2	ENSG00000141295	protein_coding	156.4	262	1279	0.00132729	9.71e-09	0.00112991	0.883687	0.000116227	0.0908514	0.0242158	rs60399491	0.0421415	down
KPNB1	rs4794048	17:47685707:A:C	QTD000066	CEDAR	CD8+ T cell	naive	microarray	SCRN2	ENSG00000141295	protein_coding	156.4	277	1281	0.00261818	9.71e-09	0.00108946	0.852057	0.000157434	0.12308	0.023616	rs60399491	0.0382035	up
KPNB1	rs4794048	17:47685707:A:C	QTD000685	Nathan_2022	CD4+ T cell	naive	ge	SCRN2	ENSG00000141295	protein_coding	156.4	249	994	4.28461e-06	9.71e-09	0.000708678	0.55424	0.00054177	0.423664	0.0208454	rs4794048	0.0537172	down
KPNB1	rs4794048	17:47685707:A:C	QTD000082	Fairfax_2014	monocyte	IFNg_24h	microarray	SCRN2	ENSG00000141295	protein_coding	156.4	370	1271	0.00567069	9.71e-09	0.0011426	0.893612	0.000108061	0.0844721	0.0206656	rs60399491	0.0404718	down
KPNB1	rs4794048	17:47685707:A:C	QTD000691	Cytoimmgen	CD4+ memory T cell	anti-CD3-CD28_40h	ge	SCRN2	ENSG00000141295	protein_coding	156.4	94	1003	1.78107e-07	9.71e-09	0.000674034	0.527141	0.000576802	0.451058	0.0205496	rs4794048	0.0396452	up
KPNB1	rs4794048	17:47685707:A:C	QTD000449	Schmiedel_2018	Th1 cell	naive	ge	SCRN2	ENSG00000141295	protein_coding	156.4	82	1122	1.89628e-07	9.71e-09	0.000632194	0.494423	0.000619361	0.484347	0.0199787	rs4794048	0.0386901	down
KPNB1	rs4794048	17:47685707:A:C	QTD000115	Gilchrist_2021	NK cell	naive	microarray	SCRN2	ENSG00000141295	protein_coding	156.4	247	1263	1.61064e-05	9.71e-09	0.000930263	0.727547	0.000321393	0.251318	0.0198833	rs4794048	0.044782	down
KPNB1	rs4794048	17:47685707:A:C	QTD000660	Nathan_2022	CD4+ T cell	naive	ge	SCRN2	ENSG00000141295	protein_coding	156.4	249	994	9.48362e-06	9.71e-09	0.000782218	0.611754	0.000470888	0.368233	0.0187601	rs60399491	0.0388324	up
KPNB1	rs4794048	17:47685707:A:C	QTD000681	Nathan_2022	CD4+ T cell	naive	ge	SCRN2	ENSG00000141295	protein_coding	156.4	249	994	1.2602e-05	9.71e-09	0.000583531	0.456366	0.000670354	0.524232	0.0181488	rs60399491	0.043877	up
KPNB1	rs4794048	17:47685707:A:C	QTD000716	Cytoimmgen	CD4+ T cell	anti-CD3-CD28_5D	ge	SCRN2	ENSG00000141295	protein_coding	156.4	94	1056	3.2118e-07	9.71e-09	0.000543799	0.425289	0.000713239	0.557772	0.0156814	rs60399491	0.0399401	up
KPNB1	rs4794048	17:47685707:A:C	QTD000607	OneK1K	memory B cell	naive	ge	SCRN2	ENSG00000141295	protein_coding	156.4	981	1298	0.00136898	9.71e-09	0.00111284	0.870349	0.000146094	0.114231	0.0141607	rs60399491	0.0357486	down
KPNB1	rs4794048	17:47685707:A:C	QTD000694	Cytoimmgen	CD4+ memory T cell	naive	ge	SCRN2	ENSG00000141295	protein_coding	156.4	106	1078	1.83842e-07	9.71e-09	0.000426751	0.333751	0.000832568	0.651103	0.0138869	rs4794048	0.0388813	up
KPNB1	rs4794048	17:47685707:A:C	QTD000614	OneK1K	CD4+ TEM cell	naive	ge	SCRN2	ENSG00000141295	protein_coding	156.4	981	1298	0.00046145	9.71e-09	0.00105008	0.82126	0.000209323	0.163682	0.0137985	rs4794048	0.034976	down
KPNB1	rs4794048	17:47685707:A:C	QTD000608	OneK1K	B cell	naive	ge	SCRN2	ENSG00000141295	protein_coding	156.4	980	1298	0.000621614	9.71e-09	0.00103301	0.80791	0.000227894	0.178209	0.0126192	rs60399491	0.0381885	down
KPNB1	rs4794048	17:47685707:A:C	QTD000674	Nathan_2022	CD4+ T cell	naive	ge	SCRN2	ENSG00000141295	protein_coding	156.4	249	994	6.53833e-06	9.71e-09	0.000484997	0.379305	0.00077709	0.607721	0.0117124	rs4794048	0.0379207	down
KPNB1	rs4794048	17:47685707:A:C	QTD000384	Nedelec_2016	macrophage	naive	ge	SCRN2	ENSG00000141295	protein_coding	156.4	163	1147	7.1394e-09	9.71e-09	0.000210574	0.164686	0.00105297	0.823491	0.010559	rs4794048	0.0499878	down
KPNB1	rs4794048	17:47685707:A:C	QTD000606	OneK1K	B cell	naive	ge	SCRN2	ENSG00000141295	protein_coding	156.4	977	1298	1.65322e-05	9.71e-09	0.000635151	0.496748	0.000630759	0.493296	0.00869027	rs4794048	0.037115	up
KPNB1	rs4794048	17:47685707:A:C	QTD000661	Nathan_2022	CD4+ T cell	naive	ge	SCRN2	ENSG00000141295	protein_coding	156.4	249	994	3.01248e-06	9.71e-09	0.000177081	0.138491	0.00108904	0.851692	0.00855142	rs60399491	0.0676367	up
KPNB1	rs4794048	17:47685707:A:C	QTD000444	Schmiedel_2018	Th17 cell	naive	ge	SCRN2	ENSG00000141295	protein_coding	156.4	89	1139	1.19531e-08	9.71e-09	0.000211127	0.165117	0.00105606	0.825906	0.00770951	rs4794048	0.039566	down
KPNB1	rs4794048	17:47685707:A:C	QTD000489	Schmiedel_2018	CD8+ T cell	naive	ge	SCRN2	ENSG00000141295	protein_coding	156.4	89	1139	1.27373e-07	9.71e-09	0.000157903	0.123492	0.00111296	0.870412	0.00482524	rs4794048	0.0386967	down
KPNB1	rs4794048	17:47685707:A:C	QTD000379	Nedelec_2016	macrophage	Listeria_5h	ge	SCRN2	ENSG00000141295	protein_coding	156.4	163	1145	1.84175e-09	9.71e-09	0.000122831	0.0960638	0.00114951	0.899006	0.00365833	rs60399491	0.0495135	down
KPNB1	rs4794048	17:47685707:A:C	QTD000459	Schmiedel_2018	Th17 cell	naive	ge	SCRN2	ENSG00000141295	protein_coding	156.4	88	1137	3.7579e-09	9.71e-09	8.06586e-05	0.0630811	0.00119326	0.933211	0.0024336	rs60399491	0.0373934	down
KPNB1	rs4794048	17:47685707:A:C	QTD000016	Alasoo_2018	macrophage	IFNg_18h+Salmonella_5h	ge	SCRN2	ENSG00000141295	protein_coding	156.4	84	919	3.24613e-09	9.71e-09	1.52943e-05	0.0119613	0.00125925	0.984829	0.00193545	rs4794048	0.0572333	down
KPNB1	rs4794048	17:47685707:A:C	QTD000672	Nathan_2022	CD4+ T cell	naive	ge	SCRN2	ENSG00000141295	protein_coding	156.4	249	994	9.50008e-07	9.71e-09	5.76365e-05	0.0450761	0.00121757	0.952229	0.00141974	rs60399491	0.038465	down
KPNB1	rs4794048	17:47685707:A:C	QTD000001	Alasoo_2018	macrophage	naive	ge	SCRN2	ENSG00000141295	protein_coding	156.4	84	919	2.72416e-09	9.71e-09	2.45854e-05	0.0192277	0.00125093	0.978325	0.00117172	rs4794048	0.0480482	down
KPNB1	rs4794048	17:47685707:A:C	QTD000706	Cytoimmgen	CD4+ T cell	anti-CD3-CD28_5D	ge	SCRN2	ENSG00000141295	protein_coding	156.4	94	1056	3.10119e-10	9.71e-09	1.74245e-05	0.0136272	0.00125893	0.984569	0.000526977	rs4794048	0.0400467	down
KPNB1	rs4794048	17:47685707:A:C	QTD000673	Nathan_2022	CD4+ T cell	naive	ge	SCRN2	ENSG00000141295	protein_coding	156.4	249	994	7.65754e-10	9.71e-09	6.40076e-06	0.00500588	0.00127024	0.993427	0.000290341	rs4794048	0.0570498	up
KPNB1	rs4794048	17:47685707:A:C	QTD000613	OneK1K	CD4+ TCM cell	naive	ge	SCRN2	ENSG00000141295	protein_coding	156.4	981	1298	5.92017e-08	9.71e-09	1.43333e-05	0.01121	0.00126242	0.987335	0.000178379	rs4794048	0.0363996	down
KPNB1	rs4794048	17:47685707:A:C	QTD000095	GENCORD	LCL	naive	ge	SCRN2	ENSG00000141295	protein_coding	156.4	190	1214	9.88651e-11	9.71e-09	2.47728e-06	0.00193745	0.00127439	0.996686	9.92407e-05	rs60399491	0.0454295	down
KPNB1	rs4794048	17:47685707:A:C	QTD000006	Alasoo_2018	macrophage	IFNg_18h	ge	SCRN2	ENSG00000141295	protein_coding	156.4	84	919	4.01107e-10	9.71e-09	1.79245e-06	0.00140183	0.00127514	0.997256	6.53636e-05	rs4794048	0.0390676	down
KPNB1	rs4794048	17:47685707:A:C	QTD000692	Cytoimmgen	CD4+ memory T cell	anti-CD3-CD28_5D	ge	SCRN2	ENSG00000141295	protein_coding	156.4	93	1055	7.79606e-11	9.71e-09	2.00181e-06	0.00156556	0.00127494	0.997095	6.2199e-05	rs60399491	0.0382436	down
KPNB1	rs4794048	17:47685707:A:C	QTD000221	GTEx	LCL	naive	ge	SCRN2	ENSG00000141295	protein_coding	156.4	147	1229	1.05507e-12	9.71e-09	1.36149e-07	9.69508e-05	0.0014022	0.998494	6.41932e-06	rs6503875	0.413628	up
KPNB1	rs4794048	17:47685707:A:C	QTD000617	OneK1K	CD8+ TEM cell	naive	ge	SCRN2	ENSG00000141295	protein_coding	156.4	981	1298	2.36093e-11	9.71e-09	2.59388e-08	2.02866e-05	0.00127695	0.998699	4.20866e-06	rs2325752	0.400579	up
KPNB1	rs4794048	17:47685707:A:C	QTD000326	GTEx	spleen	naive	ge	SCRN2	ENSG00000141295	protein_coding	156.4	227	1229	4.18303e-25	9.71e-09	6.18724e-20	4.40588e-17	0.00140234	0.998595	3.08766e-06	rs6503875	0.974438	up
KPNB1	rs4794048	17:47685707:A:C	QTD000311	GTEx	skin (suprapubic)	naive	ge	SCRN2	ENSG00000141295	protein_coding	156.4	517	1229	1.50579e-44	9.71e-09	1.28943e-41	9.18195e-39	0.00140234	0.998595	3.08714e-06	rs6503875	0.99989	up
KPNB1	rs4794048	17:47685707:A:C	QTD000316	GTEx	skin	naive	ge	SCRN2	ENSG00000141295	protein_coding	156.4	605	1229	8.98701e-62	9.71e-09	3.45254e-64	2.45852e-61	0.00140234	0.998595	3.08714e-06	rs6503875	0.999983	up
KPNB1	rs4794048	17:47685707:A:C	QTD000356	GTEx	blood	naive	ge	SCRN2	ENSG00000141295	protein_coding	156.4	670	1229	2.59974e-54	9.71e-09	1.58785e-53	1.1307e-50	0.00140234	0.998595	3.08714e-06	rs6503875	0.999997	up
KPNB1	rs4794048	17:47685707:A:C	QTD000286	GTEx	tibial nerve	naive	ge	SCRN2	ENSG00000141295	protein_coding	156.4	532	1229	3.81462e-70	9.71e-09	1.75046e-81	1.24649e-78	0.00140234	0.998595	3.08714e-06	rs6503875	0.999999	up
KPNB1	rs4794048	17:47685707:A:C	QTD000373	Lepik_2017	blood	naive	ge	SCRN2	ENSG00000141295	protein_coding	156.4	471	1138	1.53066e-45	9.71e-09	7.87189e-40	5.71592e-37	0.00137529	0.998622	3.07517e-06	rs9904503	0.110483	down
KPNB1	rs4794048	17:47685707:A:C	QTD000544	TwinsUK	skin	naive	ge	SCRN2	ENSG00000141295	protein_coding	156.4	370	1227	7.1834e-31	9.71e-09	1.34102e-25	1.04878e-22	0.001277	0.99872	2.88861e-06	rs11079797	0.408081	down
KPNB1	rs4794048	17:47685707:A:C	QTD000696	Cytoimmgen	CD4+ T cell	anti-CD3-CD28_5D	ge	SCRN2	ENSG00000141295	protein_coding	156.4	88	1080	1.42144e-13	9.71e-09	1.47476e-09	1.15337e-06	0.00127702	0.998719	2.86416e-06	rs11079797	0.909492	down
KPNB1	rs4794048	17:47685707:A:C	QTD000612	OneK1K	CD4+ T cell	naive	ge	SCRN2	ENSG00000141295	protein_coding	156.4	981	1298	8.10389e-15	9.71e-09	8.20315e-12	6.41564e-09	0.00127698	0.99872	2.84616e-06	rs2074185	0.205732	down
KPNB1	rs4794048	17:47685707:A:C	QTD000105	GENCORD	T cell	naive	ge	SCRN2	ENSG00000141295	protein_coding	156.4	184	1200	1.62995e-14	9.71e-09	1.63778e-09	1.28088e-06	0.00127699	0.998719	2.84442e-06	rs11079797	0.446359	down
KPNB1	rs4794048	17:47685707:A:C	QTD000021	BLUEPRINT	monocyte	naive	ge	SCRN2	ENSG00000141295	protein_coding	156.4	191	1214	3.47719e-19	9.71e-09	5.81437e-14	4.51028e-11	0.00128748	0.99871	2.84121e-06	rs11079797	0.950716	down
KPNB1	rs4794048	17:47685707:A:C	QTD000539	TwinsUK	LCL	naive	ge	SCRN2	ENSG00000141295	protein_coding	156.4	418	1138	5.33095e-33	9.71e-09	7.00295e-29	5.47686e-26	0.00127701	0.99872	2.82137e-06	rs11079797	0.981821	down
KPNB1	rs4794048	17:47685707:A:C	QTD000110	GEUVADIS	LCL	naive	ge	SCRN2	ENSG00000141295	protein_coding	156.4	445	1327	3.10798e-26	9.71e-09	3.3019e-20	2.5824e-17	0.00127698	0.99872	2.81215e-06	rs6503875	0.963785	up
KPNB1	rs4794048	17:47685707:A:C	QTD000036	Bossini-Castillo_2019	Treg memory	naive	ge	SCRN2	ENSG00000141295	protein_coding	156.4	119	1011	8.04472e-14	9.71e-09	1.13821e-09	8.90155e-07	0.00127702	0.998719	2.71299e-06	rs8074177	0.743869	down
KPNB1	rs4794048	17:47685707:A:C	QTD000031	BLUEPRINT	CD4+ T cell	naive	ge	SCRN2	ENSG00000141295	protein_coding	156.4	167	1213	3.37065e-19	9.71e-09	3.44252e-14	2.67041e-11	0.00128747	0.99871	2.62939e-06	rs8074177	0.996472	down
KPNB1	rs4794048	17:47685707:A:C	QTD000549	TwinsUK	blood	naive	ge	SCRN2	ENSG00000141295	protein_coding	156.4	195	1101	2.39039e-12	9.71e-09	3.38398e-09	2.64654e-06	0.00127701	0.998718	2.4026e-06	rs11652439	0.116139	down
KPNB1	rs4794048	17:47685707:A:C	QTD000620	OneK1K	NK cell	naive	ge	SCRN2	ENSG00000141295	protein_coding	156.4	981	1298	1.0037e-14	9.71e-09	1.58575e-11	1.24021e-08	0.00127698	0.998721	1.87244e-06	rs2325752	0.996761	up
KPNB1	rs4794048	17:47685707:A:C	QTD000694	Cytoimmgen	CD4+ memory T cell	naive	ge	SP2	ENSG00000167182	protein_coding	210.4	106	1078	0.000166826	9.71e-09	0.000538278	0.420973	0.0001999	0.155491	0.422797	rs4794048	0.0570735	up
KPNB1	rs4794048	17:47685707:A:C	QTD000316	GTEx	skin	naive	ge	SP2	ENSG00000167182	protein_coding	210.4	605	1229	0.00101506	9.71e-09	0.00101022	0.719368	0.000192608	0.13687	0.14256	rs4794048	0.0943734	down
KPNB1	rs4794048	17:47685707:A:C	QTD000693	Cytoimmgen	CD4+ T cell	anti-CD3-CD28_16h	ge	SP2	ENSG00000167182	protein_coding	210.4	99	1060	0.00104246	9.71e-09	0.000962007	0.752361	0.000199623	0.155939	0.090538	rs60399491	0.0823188	down
KPNB1	rs4794048	17:47685707:A:C	QTD000115	Gilchrist_2021	NK cell	naive	microarray	SP2	ENSG00000167182	protein_coding	210.4	247	1263	0.0124287	9.71e-09	0.00102026	0.797932	0.000146917	0.11473	0.0861714	rs60399491	0.0440767	up
KPNB1	rs4794048	17:47685707:A:C	QTD000679	Nathan_2022	CD4+ T cell	naive	ge	SP2	ENSG00000167182	protein_coding	210.4	245	994	0.000648483	9.71e-09	0.00104307	0.815757	0.000125285	0.0978117	0.0852628	rs4794048	0.0485094	down
KPNB1	rs4794048	17:47685707:A:C	QTD000069	CEDAR	monocyte	naive	microarray	SP2	ENSG00000167182	protein_coding	210.4	286	1278	0.0020063	9.71e-09	0.000971366	0.759695	0.00020344	0.158948	0.0801819	rs60399491	0.051569	up
KPNB1	rs4794048	17:47685707:A:C	QTD000755	Kim-Hellmuth_2017	monocyte	LPS_6h	microarray	SP2	ENSG00000167182	protein_coding	210.4	96	1078	0.000829515	9.71e-09	0.00101758	0.795828	0.000160998	0.125759	0.0772348	rs4794048	0.0499589	up
KPNB1	rs4794048	17:47685707:A:C	QTD000734	Cytoimmgen	CD4+ T cell	naive	ge	SP2	ENSG00000167182	protein_coding	210.4	106	1078	0.00105346	9.71e-09	0.0010294	0.805066	0.000149305	0.116613	0.0771418	rs4794048	0.0440238	up
KPNB1	rs4794048	17:47685707:A:C	QTD000494	Schmiedel_2018	CD8+ T cell	anti-CD3-CD28_4h	ge	SP2	ENSG00000167182	protein_coding	210.4	88	1139	0.00273896	9.71e-09	0.00103188	0.807007	0.000149825	0.117025	0.0747867	rs60399491	0.0368519	up
KPNB1	rs4794048	17:47685707:A:C	QTD000663	Nathan_2022	CD4+ T cell	naive	ge	SP2	ENSG00000167182	protein_coding	210.4	248	975	0.00204967	9.71e-09	0.00103979	0.813194	0.000151492	0.118343	0.0672715	rs60399491	0.0700544	down
KPNB1	rs4794048	17:47685707:A:C	QTD000459	Schmiedel_2018	Th17 cell	naive	ge	SP2	ENSG00000167182	protein_coding	210.4	88	1137	0.00863103	9.71e-09	0.00106177	0.830388	0.000129891	0.101451	0.0669701	rs60399491	0.0579077	up
KPNB1	rs4794048	17:47685707:A:C	QTD000677	Nathan_2022	CD4+ T cell	naive	ge	SP2	ENSG00000167182	protein_coding	210.4	249	994	0.00166642	9.71e-09	0.00108146	0.845781	0.000111728	0.0872482	0.065778	rs4794048	0.0349561	up
KPNB1	rs4794048	17:47685707:A:C	QTD000712	Cytoimmgen	CD4+ T cell	anti-CD3-CD28_16h	ge	SP2	ENSG00000167182	protein_coding	210.4	100	1088	0.00243354	9.71e-09	0.00106966	0.836554	0.000126218	0.0985849	0.0636655	rs4794048	0.0538114	down
KPNB1	rs4794048	17:47685707:A:C	QTD000714	Cytoimmgen	CD4+ T cell	naive	ge	SP2	ENSG00000167182	protein_coding	210.4	106	1078	0.00366022	9.71e-09	0.00106823	0.835437	0.00012775	0.0997828	0.0635842	rs60399491	0.0569535	down
KPNB1	rs4794048	17:47685707:A:C	QTD000711	Cytoimmgen	CD4+ T cell	anti-CD3-CD28_5D	ge	SP2	ENSG00000167182	protein_coding	210.4	94	1056	0.000996434	9.71e-09	0.00103867	0.812317	0.00015958	0.124679	0.0618056	rs4794048	0.0429651	down
KPNB1	rs4794048	17:47685707:A:C	QTD000676	Nathan_2022	CD4+ T cell	naive	ge	SP2	ENSG00000167182	protein_coding	210.4	244	971	0.00447649	9.71e-09	0.00105155	0.822393	0.000146853	0.114727	0.0616821	rs60399491	0.0750447	up
KPNB1	rs4794048	17:47685707:A:C	QTD000747	Cytoimmgen	CD4+ T cell	naive	ge	SP2	ENSG00000167182	protein_coding	210.4	106	1078	0.00825101	9.71e-09	0.00107548	0.841104	0.000124679	0.0973876	0.060308	rs4794048	0.0374081	up
KPNB1	rs4794048	17:47685707:A:C	QTD000717	Cytoimmgen	CD4+ T cell	anti-CD3-CD28_5D	ge	SP2	ENSG00000167182	protein_coding	210.4	94	1056	0.00399979	9.71e-09	0.00108097	0.845392	0.000120592	0.0941933	0.0592131	rs4794048	0.0409602	down
KPNB1	rs4794048	17:47685707:A:C	QTD000439	Schmiedel_2018	Tfh cell	naive	ge	SP2	ENSG00000167182	protein_coding	210.4	89	1139	0.00227699	9.71e-09	0.0010746	0.84042	0.00012832	0.10024	0.0581369	rs60399491	0.0448141	up
KPNB1	rs4794048	17:47685707:A:C	QTD000752	Kim-Hellmuth_2017	monocyte	naive	microarray	SP2	ENSG00000167182	protein_coding	210.4	96	1078	0.000372736	9.71e-09	0.00107144	0.837956	0.000132557	0.103556	0.0572838	rs4794048	0.0457067	up
KPNB1	rs4794048	17:47685707:A:C	QTD000730	Cytoimmgen	CD4+ T cell	anti-CD3-CD28_5D	ge	SP2	ENSG00000167182	protein_coding	210.4	93	1055	0.00462247	9.71e-09	0.00106628	0.83391	0.000139382	0.108894	0.05599	rs4794048	0.0477793	up
KPNB1	rs4794048	17:47685707:A:C	QTD000699	Cytoimmgen	CD4+ T cell	anti-CD3-CD28_5D	ge	SP2	ENSG00000167182	protein_coding	210.4	92	1053	0.00443142	9.71e-09	0.00109273	0.854594	0.000115684	0.0903658	0.0538319	rs60399491	0.0444155	down
KPNB1	rs4794048	17:47685707:A:C	QTD000373	Lepik_2017	blood	naive	ge	SP2	ENSG00000167182	protein_coding	210.4	471	1138	0.000390385	9.71e-09	0.00111942	0.812829	0.000182672	0.132535	0.0533336	rs4794048	0.0443698	up
KPNB1	rs4794048	17:47685707:A:C	QTD000084	Fairfax_2014	monocyte	LPS_24h	microarray	SP2	ENSG00000167182	protein_coding	210.4	325	1270	0.00181014	9.71e-09	0.00100043	0.782426	0.000212313	0.165947	0.0504151	rs4794048	0.0647914	up
KPNB1	rs4794048	17:47685707:A:C	QTD000594	Randolph_2021	monocyte	Influenza_6h	ge	SP2	ENSG00000167182	protein_coding	210.4	88	1003	0.0163061	9.71e-09	0.00110194	0.861805	0.000112464	0.0878569	0.0491239	rs60399491	0.0599067	up
KPNB1	rs4794048	17:47685707:A:C	QTD000691	Cytoimmgen	CD4+ memory T cell	anti-CD3-CD28_40h	ge	SP2	ENSG00000167182	protein_coding	210.4	94	1003	0.0295073	9.71e-09	0.00110654	0.865391	0.00010794	0.0843182	0.0490768	rs4794048	0.0408636	up
KPNB1	rs4794048	17:47685707:A:C	QTD000707	Cytoimmgen	CD4+ T cell	naive	ge	SP2	ENSG00000167182	protein_coding	210.4	106	1078	0.0123716	9.71e-09	0.00109701	0.857944	0.000117698	0.0919508	0.0488907	rs60399491	0.0461131	up
KPNB1	rs4794048	17:47685707:A:C	QTD000713	Cytoimmgen	CD4+ T cell	anti-CD3-CD28_16h	ge	SP2	ENSG00000167182	protein_coding	210.4	100	1088	0.000146931	9.71e-09	0.0010451	0.817345	0.000170353	0.133132	0.0483071	rs60399491	0.0382329	down
KPNB1	rs4794048	17:47685707:A:C	QTD000499	Schmiedel_2018	CD16+ monocyte	naive	ge	SP2	ENSG00000167182	protein_coding	210.4	90	1142	0.0203153	9.71e-09	0.00109157	0.853691	0.000124571	0.097328	0.0477648	rs4794048	0.0389375	up
KPNB1	rs4794048	17:47685707:A:C	QTD000718	Cytoimmgen	CD4+ T cell	anti-CD3-CD28_16h	ge	SP2	ENSG00000167182	protein_coding	210.4	100	1088	0.00571097	9.71e-09	0.00110091	0.860996	0.000115247	0.0900362	0.0477521	rs60399491	0.0439273	down
KPNB1	rs4794048	17:47685707:A:C	QTD000695	Cytoimmgen	CD4+ memory T cell	anti-CD3-CD28_16h	ge	SP2	ENSG00000167182	protein_coding	210.4	95	1087	0.000528707	9.71e-09	0.000998004	0.780516	0.000218494	0.170784	0.0474835	rs60399491	0.0570099	down
KPNB1	rs4794048	17:47685707:A:C	QTD000011	Alasoo_2018	macrophage	Salmonella_5h	ge	SP2	ENSG00000167182	protein_coding	210.4	84	919	0.0157698	9.71e-09	0.00110887	0.867222	0.00010889	0.0850672	0.0464935	rs60399491	0.0453875	up
KPNB1	rs4794048	17:47685707:A:C	QTD000449	Schmiedel_2018	Th1 cell	naive	ge	SP2	ENSG00000167182	protein_coding	210.4	82	1122	0.000196732	9.71e-09	0.00105519	0.825239	0.00016259	0.127065	0.0464778	rs4794048	0.0445512	up
KPNB1	rs4794048	17:47685707:A:C	QTD000749	Cytoimmgen	CD4+ T cell	anti-CD3-CD28_40h	ge	SP2	ENSG00000167182	protein_coding	210.4	93	1001	0.00950872	9.71e-09	0.00110058	0.860728	0.000117863	0.0920853	0.0459682	rs60399491	0.047186	down
KPNB1	rs4794048	17:47685707:A:C	QTD000031	BLUEPRINT	CD4+ T cell	naive	ge	SP2	ENSG00000167182	protein_coding	210.4	167	1213	0.000802468	9.71e-09	0.00106947	0.8296	0.000160376	0.124316	0.0448539	rs4794048	0.0460829	up
KPNB1	rs4794048	17:47685707:A:C	QTD000509	Schmiedel_2018	NK cell	naive	ge	SP2	ENSG00000167182	protein_coding	210.4	90	1139	0.0015356	9.71e-09	0.00108295	0.84695	0.000136922	0.106994	0.0448363	rs4794048	0.0404411	down
KPNB1	rs4794048	17:47685707:A:C	QTD000675	Nathan_2022	CD4+ T cell	naive	ge	SP2	ENSG00000167182	protein_coding	210.4	248	975	0.0132241	9.71e-09	0.00110738	0.866053	0.000112743	0.0880843	0.0446422	rs4794048	0.0423431	down
KPNB1	rs4794048	17:47685707:A:C	QTD000742	Cytoimmgen	CD4+ T cell	anti-CD3-CD28_16h	ge	SP2	ENSG00000167182	protein_coding	210.4	100	1088	0.00796301	9.71e-09	0.00109854	0.859144	0.000121671	0.0950666	0.044569	rs60399491	0.0422219	down
KPNB1	rs4794048	17:47685707:A:C	QTD000671	Nathan_2022	CD4+ T cell	naive	ge	SP2	ENSG00000167182	protein_coding	210.4	247	994	0.00539901	9.71e-09	0.00111822	0.874534	0.000102509	0.0800814	0.0441639	rs60399491	0.0636884	up
KPNB1	rs4794048	17:47685707:A:C	QTD000738	Cytoimmgen	CD4+ T cell	anti-CD3-CD28_40h	ge	SP2	ENSG00000167182	protein_coding	210.4	95	1083	0.00015932	9.71e-09	0.00108499	0.848547	0.000135786	0.106107	0.0441252	rs60399491	0.0625702	up
KPNB1	rs4794048	17:47685707:A:C	QTD000489	Schmiedel_2018	CD8+ T cell	naive	ge	SP2	ENSG00000167182	protein_coding	210.4	89	1139	0.0205117	9.71e-09	0.00110037	0.860572	0.000121157	0.0946672	0.0435393	rs60399491	0.0540522	up
KPNB1	rs4794048	17:47685707:A:C	QTD000688	Nathan_2022	CD4+ T cell	naive	ge	SP2	ENSG00000167182	protein_coding	210.4	249	994	0.00716913	9.71e-09	0.00110518	0.864332	0.000116893	0.0913329	0.0431131	rs4794048	0.0471745	up
KPNB1	rs4794048	17:47685707:A:C	QTD000683	Nathan_2022	CD4+ T cell	naive	ge	SP2	ENSG00000167182	protein_coding	210.4	249	994	0.00373267	9.71e-09	0.00111873	0.874935	0.000105141	0.0821453	0.0416963	rs7220935	0.0446329	down
KPNB1	rs4794048	17:47685707:A:C	QTD000701	Cytoimmgen	CD4+ T cell	anti-CD3-CD28_5D	ge	SP2	ENSG00000167182	protein_coding	210.4	94	1056	0.000371744	9.71e-09	0.00109732	0.858185	0.000126672	0.0989833	0.0416073	rs4794048	0.0467206	down
KPNB1	rs4794048	17:47685707:A:C	QTD000419	Quach_2016	monocyte	Pam3CSK4_6h	ge	SP2	ENSG00000167182	protein_coding	210.4	196	1119	0.00779653	9.71e-09	0.00109899	0.859502	0.000126157	0.0985834	0.0406892	rs60399491	0.0541358	up
KPNB1	rs4794048	17:47685707:A:C	QTD000356	GTEx	blood	naive	ge	SP2	ENSG00000167182	protein_coding	210.4	670	1229	0.000566647	9.71e-09	0.001208	0.860205	0.000137924	0.0981337	0.040315	rs35139463	0.0568799	up
KPNB1	rs4794048	17:47685707:A:C	QTD000681	Nathan_2022	CD4+ T cell	naive	ge	SP2	ENSG00000167182	protein_coding	210.4	249	994	0.0147886	9.71e-09	0.00112373	0.878844	0.000102075	0.0797501	0.0401797	rs60399491	0.0382925	up
KPNB1	rs4794048	17:47685707:A:C	QTD000743	Cytoimmgen	CD4+ T cell	anti-CD3-CD28_5D	ge	SP2	ENSG00000167182	protein_coding	210.4	94	1056	0.00845897	9.71e-09	0.00111712	0.873669	0.000108716	0.0849435	0.0401615	rs60399491	0.0369187	up
KPNB1	rs4794048	17:47685707:A:C	QTD000741	Cytoimmgen	CD4+ T cell	anti-CD3-CD28_16h	ge	SP2	ENSG00000167182	protein_coding	210.4	100	1088	0.00287466	9.71e-09	0.00107895	0.843823	0.000146934	0.114834	0.040117	rs60399491	0.0521485	down
KPNB1	rs4794048	17:47685707:A:C	QTD000589	Randolph_2021	CD8+ T cell	naive	ge	SP2	ENSG00000167182	protein_coding	210.4	89	1004	0.00347466	9.71e-09	0.00111922	0.875317	0.000107398	0.083914	0.0395427	rs4794048	0.0446002	down
KPNB1	rs4794048	17:47685707:A:C	QTD000751	Cytoimmgen	CD4+ T cell	anti-CD3-CD28_16h	ge	SP2	ENSG00000167182	protein_coding	210.4	97	1087	0.00712049	9.71e-09	0.00109009	0.852531	0.000136567	0.106727	0.0395157	rs60399491	0.0552388	down
KPNB1	rs4794048	17:47685707:A:C	QTD000732	Cytoimmgen	CD4+ T cell	anti-CD3-CD28_40h	ge	SP2	ENSG00000167182	protein_coding	210.4	93	1002	0.0144062	9.71e-09	0.00111316	0.870568	0.000113939	0.0890301	0.0391749	rs4794048	0.0411766	up
KPNB1	rs4794048	17:47685707:A:C	QTD000680	Nathan_2022	CD4+ T cell	naive	ge	SP2	ENSG00000167182	protein_coding	210.4	249	994	0.0107541	9.71e-09	0.00113097	0.884507	9.66516e-05	0.0755114	0.0387536	rs4794048	0.0419676	up
KPNB1	rs4794048	17:47685707:A:C	QTD000424	Quach_2016	monocyte	R848_6h	ge	SP2	ENSG00000167182	protein_coding	210.4	191	1119	0.0143205	9.71e-09	0.00112156	0.877151	0.000106104	0.0829045	0.038717	rs60399491	0.0905721	down
KPNB1	rs4794048	17:47685707:A:C	QTD000709	Cytoimmgen	CD4+ T cell	anti-CD3-CD28_40h	ge	SP2	ENSG00000167182	protein_coding	210.4	94	1002	0.004447	9.71e-09	0.00111862	0.87484	0.000109859	0.0858413	0.0380906	rs4794048	0.0389357	up
KPNB1	rs4794048	17:47685707:A:C	QTD000660	Nathan_2022	CD4+ T cell	naive	ge	SP2	ENSG00000167182	protein_coding	210.4	249	994	0.00254035	9.71e-09	0.00112557	0.880278	0.000102929	0.0804221	0.0380713	rs4794048	0.0393171	up
KPNB1	rs4794048	17:47685707:A:C	QTD000095	GENCORD	LCL	naive	ge	SP2	ENSG00000167182	protein_coding	210.4	190	1214	0.00757736	9.71e-09	0.0011016	0.861545	0.000127061	0.0992969	0.0379298	rs4794048	0.0429161	up
KPNB1	rs4794048	17:47685707:A:C	QTD000469	Schmiedel_2018	Treg memory	naive	ge	SP2	ENSG00000167182	protein_coding	210.4	89	1139	0.0037767	9.71e-09	0.00111762	0.87406	0.000111289	0.0869608	0.0377501	rs60399491	0.0466111	up
KPNB1	rs4794048	17:47685707:A:C	QTD000378	Naranbhai_2015	neutrophil	naive	microarray	SP2	ENSG00000167182	protein_coding	210.4	93	907	0.011496	9.71e-09	0.00112872	0.882747	0.000100241	0.0783206	0.0377036	rs60399491	0.0414172	up
KPNB1	rs4794048	17:47685707:A:C	QTD000595	Randolph_2021	monocyte	naive	ge	SP2	ENSG00000167182	protein_coding	210.4	89	1004	0.00248927	9.71e-09	0.00112552	0.880241	0.000103494	0.0808649	0.0376654	rs60399491	0.0424059	down
KPNB1	rs4794048	17:47685707:A:C	QTD000728	Cytoimmgen	CD4+ T cell	anti-CD3-CD28_5D	ge	SP2	ENSG00000167182	protein_coding	210.4	94	1056	0.0138454	9.71e-09	0.00110683	0.86562	0.000122313	0.0955824	0.0375688	rs60399491	0.0462	down
KPNB1	rs4794048	17:47685707:A:C	QTD000588	Randolph_2021	CD4+ T cell	Influenza_6h	ge	SP2	ENSG00000167182	protein_coding	210.4	89	1004	0.0077195	9.71e-09	0.00110963	0.867817	0.000119652	0.0935024	0.0374512	rs60399491	0.0480524	up
KPNB1	rs4794048	17:47685707:A:C	QTD000586	Randolph_2021	B cell	Influenza_6h	ge	SP2	ENSG00000167182	protein_coding	210.4	89	1004	0.00292667	9.71e-09	0.00112395	0.879015	0.000105489	0.0824259	0.0373299	rs4794048	0.045308	up
KPNB1	rs4794048	17:47685707:A:C	QTD000720	Cytoimmgen	CD4+ T cell	naive	ge	SP2	ENSG00000167182	protein_coding	210.4	106	1078	0.0082342	9.71e-09	0.00111495	0.871975	0.000114499	0.0894721	0.0373237	rs4794048	0.0428493	up
KPNB1	rs4794048	17:47685707:A:C	QTD000221	GTEx	LCL	naive	ge	SP2	ENSG00000167182	protein_coding	210.4	147	1229	0.000774984	9.71e-09	0.00119571	0.851458	0.000154787	0.110148	0.0370427	rs60399491	0.045936	up
KPNB1	rs4794048	17:47685707:A:C	QTD000690	Cytoimmgen	CD4+ T cell	anti-CD3-CD28_40h	ge	SP2	ENSG00000167182	protein_coding	210.4	94	1002	0.0249162	9.71e-09	0.00112511	0.879918	0.00010478	0.0818715	0.0369802	rs60399491	0.0440713	up
KPNB1	rs4794048	17:47685707:A:C	QTD000590	Randolph_2021	CD8+ T cell	Influenza_6h	ge	SP2	ENSG00000167182	protein_coding	210.4	89	1004	0.00321652	9.71e-09	0.00112341	0.878593	0.000107093	0.0836821	0.0364943	rs4794048	0.0449359	down
KPNB1	rs4794048	17:47685707:A:C	QTD000689	Cytoimmgen	CD4+ T cell	naive	ge	SP2	ENSG00000167182	protein_coding	210.4	105	1078	0.00787677	9.71e-09	0.00110507	0.864245	0.000125625	0.0981754	0.0363494	rs60399491	0.0544253	down
KPNB1	rs4794048	17:47685707:A:C	QTD000379	Nedelec_2016	macrophage	Listeria_5h	ge	SP2	ENSG00000167182	protein_coding	210.4	163	1145	0.00666353	9.71e-09	0.00110723	0.865943	0.000123468	0.0964892	0.0363367	rs60399491	0.0468208	up
KPNB1	rs4794048	17:47685707:A:C	QTD000016	Alasoo_2018	macrophage	IFNg_18h+Salmonella_5h	ge	SP2	ENSG00000167182	protein_coding	210.4	84	919	0.00039167	9.71e-09	0.00111388	0.871145	0.000116822	0.0912914	0.0363332	rs60399491	0.0389291	up
KPNB1	rs4794048	17:47685707:A:C	QTD000733	Cytoimmgen	CD4+ T cell	anti-CD3-CD28_40h	ge	SP2	ENSG00000167182	protein_coding	210.4	95	1083	0.037634	9.71e-09	0.00112027	0.876139	0.000110691	0.0864964	0.0361338	rs60399491	0.0404836	up
KPNB1	rs4794048	17:47685707:A:C	QTD000756	Kim-Hellmuth_2017	monocyte	LPS_90min	microarray	SP2	ENSG00000167182	protein_coding	210.4	96	1078	0.00267639	9.71e-09	0.00112442	0.879392	0.000106552	0.0832604	0.036117	rs60399491	0.039806	up
KPNB1	rs4794048	17:47685707:A:C	QTD000587	Randolph_2021	CD4+ T cell	naive	ge	SP2	ENSG00000167182	protein_coding	210.4	89	1004	0.0124535	9.71e-09	0.00112288	0.878179	0.000108148	0.0845077	0.0360821	rs60399491	0.0522498	down
KPNB1	rs4794048	17:47685707:A:C	QTD000591	Randolph_2021	NK cell	naive	ge	SP2	ENSG00000167182	protein_coding	210.4	89	1004	0.00171406	9.71e-09	0.00111654	0.873217	0.000114513	0.0894862	0.0360659	rs60399491	0.0614733	up
KPNB1	rs4794048	17:47685707:A:C	QTD000737	Cytoimmgen	CD4+ T cell	anti-CD3-CD28_40h	ge	SP2	ENSG00000167182	protein_coding	210.4	95	1083	0.00144763	9.71e-09	0.00111129	0.86911	0.000120195	0.0939303	0.0357278	rs4794048	0.0422793	up
KPNB1	rs4794048	17:47685707:A:C	QTD000504	Schmiedel_2018	monocyte	naive	ge	SP2	ENSG00000167182	protein_coding	210.4	91	1128	0.000959954	9.71e-09	0.00110324	0.862814	0.0001283	0.100269	0.035685	rs60399491	0.0454186	up
KPNB1	rs4794048	17:47685707:A:C	QTD000444	Schmiedel_2018	Th17 cell	naive	ge	SP2	ENSG00000167182	protein_coding	210.4	89	1139	0.00873486	9.71e-09	0.0011126	0.870137	0.000118961	0.0929649	0.0356661	rs4794048	0.0399643	down
KPNB1	rs4794048	17:47685707:A:C	QTD000687	Nathan_2022	CD4+ T cell	naive	ge	SP2	ENSG00000167182	protein_coding	210.4	249	994	0.000351041	9.71e-09	0.00112227	0.877702	0.000109998	0.0859569	0.0351088	rs60399491	0.0439325	down
KPNB1	rs4794048	17:47685707:A:C	QTD000706	Cytoimmgen	CD4+ T cell	anti-CD3-CD28_5D	ge	SP2	ENSG00000167182	protein_coding	210.4	94	1056	0.0011464	9.71e-09	0.00110842	0.866863	0.000123959	0.0968745	0.0350304	rs4794048	0.0383642	down
KPNB1	rs4794048	17:47685707:A:C	QTD000754	Kim-Hellmuth_2017	monocyte	IVT_90min	microarray	SP2	ENSG00000167182	protein_coding	210.4	96	1078	0.0266583	9.71e-09	0.00111883	0.875017	0.000113617	0.0887879	0.0349625	rs60399491	0.040991	down
KPNB1	rs4794048	17:47685707:A:C	QTD000715	Cytoimmgen	CD4+ T cell	anti-CD3-CD28_16h	ge	SP2	ENSG00000167182	protein_coding	210.4	99	1061	0.0317617	9.71e-09	0.00112645	0.880965	0.000106088	0.0828993	0.0349031	rs60399491	0.0403375	down
KPNB1	rs4794048	17:47685707:A:C	QTD000592	Randolph_2021	NK cell	Influenza_6h	ge	SP2	ENSG00000167182	protein_coding	210.4	89	1004	0.00639183	9.71e-09	0.00112079	0.876544	0.000111927	0.0874659	0.0347577	rs60399491	0.0407588	down
KPNB1	rs4794048	17:47685707:A:C	QTD000006	Alasoo_2018	macrophage	IFNg_18h	ge	SP2	ENSG00000167182	protein_coding	210.4	84	919	0.0058614	9.71e-09	0.00113934	0.89105	9.35251e-05	0.0730747	0.0346422	rs4794048	0.0398533	down
KPNB1	rs4794048	17:47685707:A:C	QTD000757	Kim-Hellmuth_2017	monocyte	MDP_6h	microarray	SP2	ENSG00000167182	protein_coding	210.4	96	1078	0.00556158	9.71e-09	0.00112672	0.881187	0.000106184	0.0829755	0.0346049	rs60399491	0.0397434	up
KPNB1	rs4794048	17:47685707:A:C	QTD000758	Kim-Hellmuth_2017	monocyte	MDP_90min	microarray	SP2	ENSG00000167182	protein_coding	210.4	96	1078	0.000793052	9.71e-09	0.00108074	0.845225	0.000152206	0.118969	0.0345733	rs4794048	0.0399041	up
KPNB1	rs4794048	17:47685707:A:C	QTD000753	Kim-Hellmuth_2017	monocyte	IVT_6h	microarray	SP2	ENSG00000167182	protein_coding	210.4	96	1078	0.00366366	9.71e-09	0.00110053	0.860707	0.000132927	0.103891	0.0341686	rs60399491	0.043664	down
KPNB1	rs4794048	17:47685707:A:C	QTD000585	Randolph_2021	B cell	naive	ge	SP2	ENSG00000167182	protein_coding	210.4	89	1004	0.00888661	9.71e-09	0.00113072	0.884308	0.000102874	0.0803872	0.0340717	rs60399491	0.0399705	down
KPNB1	rs4794048	17:47685707:A:C	QTD000721	Cytoimmgen	CD4+ T cell	anti-CD3-CD28_16h	ge	SP2	ENSG00000167182	protein_coding	210.4	98	1060	0.00219	9.71e-09	0.00113189	0.885225	0.000101944	0.0796603	0.0338804	rs60399491	0.0375378	up
KPNB1	rs4794048	17:47685707:A:C	QTD000726	Cytoimmgen	CD4+ T cell	anti-CD3-CD28_16h	ge	SP2	ENSG00000167182	protein_coding	210.4	100	1088	0.000303336	9.71e-09	0.00110385	0.863293	0.000130027	0.101623	0.0338501	rs60399491	0.0441471	down
KPNB1	rs4794048	17:47685707:A:C	QTD000674	Nathan_2022	CD4+ T cell	naive	ge	SP2	ENSG00000167182	protein_coding	210.4	249	994	0.00156244	9.71e-09	0.00110304	0.862661	0.000131073	0.102442	0.0336629	rs60399491	0.036171	up
KPNB1	rs4794048	17:47685707:A:C	QTD000698	Cytoimmgen	CD4+ T cell	anti-CD3-CD28_16h	ge	SP2	ENSG00000167182	protein_coding	210.4	97	1088	0.0299962	9.71e-09	0.00112707	0.881459	0.000107158	0.083739	0.0335678	rs60399491	0.0424199	down
KPNB1	rs4794048	17:47685707:A:C	QTD000716	Cytoimmgen	CD4+ T cell	anti-CD3-CD28_5D	ge	SP2	ENSG00000167182	protein_coding	210.4	94	1056	0.00122277	9.71e-09	0.00111348	0.870823	0.000120902	0.0944871	0.0334552	rs60399491	0.0423661	down
KPNB1	rs4794048	17:47685707:A:C	QTD000704	Cytoimmgen	CD4+ T cell	anti-CD3-CD28_40h	ge	SP2	ENSG00000167182	protein_coding	210.4	95	1083	0.00449012	9.71e-09	0.00110955	0.867754	0.000124934	0.0976407	0.0333704	rs4794048	0.0376046	down
KPNB1	rs4794048	17:47685707:A:C	QTD000668	Nathan_2022	CD4+ T cell	naive	ge	SP2	ENSG00000167182	protein_coding	210.4	249	994	0.0180368	9.71e-09	0.00113795	0.889961	9.66661e-05	0.0755338	0.033271	rs60399491	0.0485591	up
KPNB1	rs4794048	17:47685707:A:C	QTD000692	Cytoimmgen	CD4+ memory T cell	anti-CD3-CD28_5D	ge	SP2	ENSG00000167182	protein_coding	210.4	93	1055	0.000903763	9.71e-09	0.00109521	0.856529	0.000139753	0.109231	0.0330055	rs60399491	0.0437184	down
KPNB1	rs4794048	17:47685707:A:C	QTD000696	Cytoimmgen	CD4+ T cell	anti-CD3-CD28_5D	ge	SP2	ENSG00000167182	protein_coding	210.4	88	1080	0.0204733	9.71e-09	0.00111779	0.874193	0.000117404	0.0917531	0.0328183	rs60399491	0.0384147	up
KPNB1	rs4794048	17:47685707:A:C	QTD000454	Schmiedel_2018	Th2 cell	naive	ge	SP2	ENSG00000167182	protein_coding	210.4	89	1139	0.00345511	9.71e-09	0.00108866	0.851412	0.000146585	0.114575	0.0327775	rs4794048	0.0397107	up
KPNB1	rs4794048	17:47685707:A:C	QTD000326	GTEx	spleen	naive	ge	SP2	ENSG00000167182	protein_coding	210.4	227	1229	0.000717783	9.71e-09	0.00121619	0.866039	0.000140315	0.0998516	0.0327526	rs60399491	0.0456419	down
KPNB1	rs4794048	17:47685707:A:C	QTD000596	Randolph_2021	monocyte	Influenza_6h	ge	SP2	ENSG00000167182	protein_coding	210.4	89	1004	0.00425822	9.71e-09	0.00113056	0.884187	0.000104746	0.0818536	0.0327245	rs60399491	0.0435684	up
KPNB1	rs4794048	17:47685707:A:C	QTD000464	Schmiedel_2018	Treg naive	naive	ge	SP2	ENSG00000167182	protein_coding	210.4	89	1139	0.00209866	9.71e-09	0.00110357	0.863073	0.00013176	0.102981	0.032711	rs4794048	0.0391379	down
KPNB1	rs4794048	17:47685707:A:C	QTD000702	Cytoimmgen	CD4+ T cell	anti-CD3-CD28_16h	ge	SP2	ENSG00000167182	protein_coding	210.4	99	1061	0.00143795	9.71e-09	0.00110303	0.862651	0.000132436	0.10351	0.0326042	rs4794048	0.0433762	down
KPNB1	rs4794048	17:47685707:A:C	QTD000484	Schmiedel_2018	CD4+ T cell	anti-CD3-CD28_4h	ge	SP2	ENSG00000167182	protein_coding	210.4	89	1139	0.00213543	9.71e-09	0.0011054	0.864505	0.000130115	0.101694	0.0325651	rs60399491	0.0399912	up
KPNB1	rs4794048	17:47685707:A:C	QTD000001	Alasoo_2018	macrophage	naive	ge	SP2	ENSG00000167182	protein_coding	210.4	84	919	0.00484718	9.71e-09	0.00113257	0.885755	0.000103133	0.0805935	0.0324158	rs60399491	0.040026	up
KPNB1	rs4794048	17:47685707:A:C	QTD000727	Cytoimmgen	CD4+ T cell	anti-CD3-CD28_5D	ge	SP2	ENSG00000167182	protein_coding	210.4	94	1056	0.000553673	9.71e-09	0.00107342	0.839493	0.000162336	0.126894	0.0323776	rs4794048	0.0451423	down
KPNB1	rs4794048	17:47685707:A:C	QTD000613	OneK1K	CD4+ TCM cell	naive	ge	SP2	ENSG00000167182	protein_coding	210.4	981	1298	0.00462966	9.71e-09	0.00109365	0.855337	0.000142237	0.111178	0.0322487	rs60399491	0.0630525	down
KPNB1	rs4794048	17:47685707:A:C	QTD000735	Cytoimmgen	CD4+ T cell	anti-CD3-CD28_40h	ge	SP2	ENSG00000167182	protein_coding	210.4	95	1083	0.00133148	9.71e-09	0.00111168	0.869415	0.000124492	0.097298	0.0320505	rs60399491	0.0387208	up
KPNB1	rs4794048	17:47685707:A:C	QTD000744	Cytoimmgen	CD4+ T cell	anti-CD3-CD28_40h	ge	SP2	ENSG00000167182	protein_coding	210.4	93	1000	0.0238571	9.71e-09	0.00112645	0.88096	0.000109899	0.0858852	0.0319183	rs4794048	0.0399895	up
KPNB1	rs4794048	17:47685707:A:C	QTD000479	Schmiedel_2018	CD4+ T cell	naive	ge	SP2	ENSG00000167182	protein_coding	210.4	88	1139	0.00674495	9.71e-09	0.00111823	0.874544	0.000118273	0.0924351	0.0317845	rs60399491	0.0406653	up
KPNB1	rs4794048	17:47685707:A:C	QTD000746	Cytoimmgen	CD4+ T cell	anti-CD3-CD28_16h	ge	SP2	ENSG00000167182	protein_coding	210.4	100	1088	0.00427273	9.71e-09	0.00112589	0.880531	0.000110908	0.0866753	0.0315565	rs60399491	0.0393803	up
KPNB1	rs4794048	17:47685707:A:C	QTD000708	Cytoimmgen	CD4+ T cell	anti-CD3-CD28_40h	ge	SP2	ENSG00000167182	protein_coding	210.4	94	1002	0.132388	9.71e-09	0.0011414	0.892657	9.54695e-05	0.0746008	0.0315056	rs60399491	0.0395716	down
KPNB1	rs4794048	17:47685707:A:C	QTD000105	GENCORD	T cell	naive	ge	SP2	ENSG00000167182	protein_coding	210.4	184	1200	0.00142749	9.71e-09	0.00109668	0.857702	0.000140308	0.10967	0.0313906	rs4794048	0.040153	down
KPNB1	rs4794048	17:47685707:A:C	QTD000686	Nathan_2022	CD4+ T cell	naive	ge	SP2	ENSG00000167182	protein_coding	210.4	249	994	0.1509	9.71e-09	0.00115466	0.903033	8.24081e-05	0.0643867	0.0313427	rs4794048	0.0394475	up
KPNB1	rs4794048	17:47685707:A:C	QTD000703	Cytoimmgen	CD4+ T cell	anti-CD3-CD28_40h	ge	SP2	ENSG00000167182	protein_coding	210.4	93	1001	0.00480279	9.71e-09	0.00112029	0.876142	0.000116991	0.0914329	0.031188	rs4794048	0.0394436	up
KPNB1	rs4794048	17:47685707:A:C	QTD000662	Nathan_2022	CD4+ T cell	naive	ge	SP2	ENSG00000167182	protein_coding	210.4	245	994	0.0486133	9.71e-09	0.00114687	0.896936	9.04189e-05	0.0706521	0.0311745	rs4794048	0.0484064	up
KPNB1	rs4794048	17:47685707:A:C	QTD000056	CAP	LCL	naive	ge	SP2	ENSG00000167182	protein_coding	210.4	148	1105	0.00587592	9.71e-09	0.00110882	0.86719	0.000128498	0.100434	0.0311389	rs60399491	0.0487632	up
KPNB1	rs4794048	17:47685707:A:C	QTD000723	Cytoimmgen	CD4+ T cell	anti-CD3-CD28_16h	ge	SP2	ENSG00000167182	protein_coding	210.4	100	1088	0.0206561	9.71e-09	0.00112007	0.875982	0.000117467	0.0918064	0.0309739	rs60399491	0.0394638	down
KPNB1	rs4794048	17:47685707:A:C	QTD000474	Schmiedel_2018	B cell	naive	ge	SP2	ENSG00000167182	protein_coding	210.4	91	1128	0.000211592	9.71e-09	0.00110071	0.860835	0.000136842	0.106959	0.0309684	rs60399491	0.0397217	down
KPNB1	rs4794048	17:47685707:A:C	QTD000678	Nathan_2022	CD4+ T cell	naive	ge	SP2	ENSG00000167182	protein_coding	210.4	248	975	0.00309677	9.71e-09	0.00115091	0.900096	8.71734e-05	0.0681151	0.0305504	rs60399491	0.0403776	down
KPNB1	rs4794048	17:47685707:A:C	QTD000697	Cytoimmgen	CD4+ T cell	naive	ge	SP2	ENSG00000167182	protein_coding	210.4	106	1078	0.000292094	9.71e-09	0.00109449	0.855973	0.000144069	0.112613	0.0301754	rs60399491	0.0391324	down
KPNB1	rs4794048	17:47685707:A:C	QTD000409	Quach_2016	monocyte	naive	ge	SP2	ENSG00000167182	protein_coding	210.4	200	1175	0.00160844	9.71e-09	0.00112386	0.87895	0.000114807	0.0897288	0.0300822	rs4794048	0.047972	up
KPNB1	rs4794048	17:47685707:A:C	QTD000685	Nathan_2022	CD4+ T cell	naive	ge	SP2	ENSG00000167182	protein_coding	210.4	249	994	0.0114693	9.71e-09	0.00112895	0.882925	0.000109997	0.0859667	0.0298697	rs60399491	0.0367816	up
KPNB1	rs4794048	17:47685707:A:C	QTD000036	Bossini-Castillo_2019	Treg memory	naive	ge	SP2	ENSG00000167182	protein_coding	210.4	119	1011	0.0204976	9.71e-09	0.00113563	0.888142	0.000103353	0.0807692	0.0298499	rs4794048	0.0399903	up
KPNB1	rs4794048	17:47685707:A:C	QTD000021	BLUEPRINT	monocyte	naive	ge	SP2	ENSG00000167182	protein_coding	210.4	191	1214	0.00562227	9.71e-09	0.00113342	0.879207	0.000115981	0.0899084	0.0296356	rs60399491	0.0433057	up
KPNB1	rs4794048	17:47685707:A:C	QTD000669	Nathan_2022	CD4+ T cell	naive	ge	SP2	ENSG00000167182	protein_coding	210.4	249	994	0.0308844	9.71e-09	0.00114591	0.896186	9.42333e-05	0.0736398	0.0289346	rs60399491	0.039562	up
KPNB1	rs4794048	17:47685707:A:C	QTD000414	Quach_2016	monocyte	LPS_6h	ge	SP2	ENSG00000167182	protein_coding	210.4	184	1175	0.000146255	9.71e-09	0.00111893	0.875096	0.000121201	0.0947318	0.0289322	rs4794048	0.0494898	up
KPNB1	rs4794048	17:47685707:A:C	QTD000664	Nathan_2022	CD4+ T cell	naive	ge	SP2	ENSG00000167182	protein_coding	210.4	247	994	0.00294692	9.71e-09	0.0011123	0.869901	0.000127904	0.0999728	0.0288864	rs4794048	0.0472503	down
KPNB1	rs4794048	17:47685707:A:C	QTD000673	Nathan_2022	CD4+ T cell	naive	ge	SP2	ENSG00000167182	protein_coding	210.4	249	994	0.00375512	9.71e-09	0.00114089	0.892262	9.94576e-05	0.0777259	0.0287715	rs4794048	0.039066	down
KPNB1	rs4794048	17:47685707:A:C	QTD000682	Nathan_2022	CD4+ T cell	naive	ge	SP2	ENSG00000167182	protein_coding	210.4	248	975	0.012857	9.71e-09	0.00113925	0.890979	0.000101232	0.0791139	0.0286663	rs60399491	0.0397847	down
KPNB1	rs4794048	17:47685707:A:C	QTD000061	CAP	LCL	statin	ge	SP2	ENSG00000167182	protein_coding	210.4	148	1105	0.00784395	9.71e-09	0.00112496	0.879811	0.000115629	0.0903741	0.0285745	rs4794048	0.0464705	down
KPNB1	rs4794048	17:47685707:A:C	QTD000672	Nathan_2022	CD4+ T cell	naive	ge	SP2	ENSG00000167182	protein_coding	210.4	249	994	0.0645294	9.71e-09	0.0011562	0.904236	8.44177e-05	0.065964	0.0285597	rs4794048	0.0445715	down
KPNB1	rs4794048	17:47685707:A:C	QTD000665	Nathan_2022	CD4+ T cell	naive	ge	SP2	ENSG00000167182	protein_coding	210.4	249	994	0.00321583	9.71e-09	0.00110901	0.867332	0.000131989	0.103169	0.0282578	rs60399491	0.042679	up
KPNB1	rs4794048	17:47685707:A:C	QTD000684	Nathan_2022	CD4+ T cell	naive	ge	SP2	ENSG00000167182	protein_coding	210.4	232	994	0.00262181	9.71e-09	0.00114544	0.895821	9.56458e-05	0.074746	0.0281922	rs4794048	0.0377612	down
KPNB1	rs4794048	17:47685707:A:C	QTD000389	Nedelec_2016	macrophage	Salmonella_5h	ge	SP2	ENSG00000167182	protein_coding	210.4	167	1186	0.0119176	9.71e-09	0.00112182	0.877355	0.000119276	0.0932271	0.0281772	rs60399491	0.0403268	up
KPNB1	rs4794048	17:47685707:A:C	QTD000384	Nedelec_2016	macrophage	naive	ge	SP2	ENSG00000167182	protein_coding	210.4	163	1147	0.0088833	9.71e-09	0.00112768	0.881938	0.000113604	0.0887917	0.0280286	rs60399491	0.040182	up
KPNB1	rs4794048	17:47685707:A:C	QTD000026	BLUEPRINT	neutrophil	naive	ge	SP2	ENSG00000167182	protein_coding	210.4	196	1213	0.0147734	9.71e-09	0.00113189	0.878021	0.000119593	0.0927136	0.0280141	rs4794048	0.0414639	down
KPNB1	rs4794048	17:47685707:A:C	QTD000549	TwinsUK	blood	naive	ge	SP2	ENSG00000167182	protein_coding	210.4	195	1101	0.00144035	9.71e-09	0.0011183	0.874599	0.000123237	0.0963249	0.027835	rs4794048	0.0412344	down
KPNB1	rs4794048	17:47685707:A:C	QTD000661	Nathan_2022	CD4+ T cell	naive	ge	SP2	ENSG00000167182	protein_coding	210.4	249	994	0.0107574	9.71e-09	0.00115851	0.906044	8.31297e-05	0.0649582	0.0277565	rs4794048	0.0382081	up
KPNB1	rs4794048	17:47685707:A:C	QTD000667	Nathan_2022	CD4+ T cell	naive	ge	SP2	ENSG00000167182	protein_coding	210.4	249	994	0.0348889	9.71e-09	0.00114591	0.896189	9.60408e-05	0.0750562	0.0275126	rs4794048	0.0377891	up
KPNB1	rs4794048	17:47685707:A:C	QTD000666	Nathan_2022	CD4+ T cell	naive	ge	SP2	ENSG00000167182	protein_coding	210.4	248	975	0.0291544	9.71e-09	0.00115391	0.902442	8.83541e-05	0.0690451	0.027271	rs4794048	0.0401517	up
KPNB1	rs4794048	17:47685707:A:C	QTD000311	GTEx	skin (suprapubic)	naive	ge	SP2	ENSG00000167182	protein_coding	210.4	517	1229	0.00109674	9.71e-09	0.00119784	0.852975	0.000166958	0.118836	0.0268245	rs60399491	0.0452549	up
KPNB1	rs4794048	17:47685707:A:C	QTD000429	Quach_2016	monocyte	Influenza_6h	ge	SP2	ENSG00000167182	protein_coding	210.4	198	1174	0.000426624	9.71e-09	0.0010688	0.835891	0.000175666	0.137334	0.0255304	rs60399491	0.0404088	up
KPNB1	rs4794048	17:47685707:A:C	QTD000066	CEDAR	CD8+ T cell	naive	microarray	SP2	ENSG00000167182	protein_coding	210.4	277	1281	0.0016651	9.71e-09	0.00108851	0.851314	0.000156265	0.122162	0.0252785	rs60399491	0.0361782	down
KPNB1	rs4794048	17:47685707:A:C	QTD000372	Kasela_2017	CD8+ T cell	naive	microarray	SP2	ENSG00000167182	protein_coding	210.4	269	1201	0.0204178	9.71e-09	0.00113881	0.89065	0.000106893	0.0835506	0.0245535	rs60399491	0.042742	up
KPNB1	rs4794048	17:47685707:A:C	QTD000371	Kasela_2017	CD4+ T cell	naive	microarray	SP2	ENSG00000167182	protein_coding	210.4	280	1204	0.00298641	9.71e-09	0.00113329	0.886332	0.000112449	0.0878961	0.0245257	rs60399491	0.0412587	up
KPNB1	rs4794048	17:47685707:A:C	QTD000083	Fairfax_2014	monocyte	LPS_2h	microarray	SP2	ENSG00000167182	protein_coding	210.4	256	1256	0.00128247	9.71e-09	0.00111018	0.86826	0.000136188	0.106463	0.0240307	rs4794048	0.0433143	up
KPNB1	rs4794048	17:47685707:A:C	QTD000070	CEDAR	neutrophil	naive	microarray	SP2	ENSG00000167182	protein_coding	210.4	280	1281	0.00252421	9.71e-09	0.00112712	0.881505	0.000120334	0.0940652	0.0231821	rs60399491	0.0413224	down
KPNB1	rs4794048	17:47685707:A:C	QTD000617	OneK1K	CD8+ TEM cell	naive	ge	SP2	ENSG00000167182	protein_coding	210.4	981	1298	0.00104588	9.71e-09	0.00112325	0.878489	0.000124461	0.0972941	0.0229688	rs60399491	0.0494235	down
KPNB1	rs4794048	17:47685707:A:C	QTD000073	CEDAR	B cell	naive	microarray	SP2	ENSG00000167182	protein_coding	210.4	262	1279	0.00061077	9.71e-09	0.0010998	0.860143	0.000148789	0.116321	0.0222865	rs4794048	0.0397552	up
KPNB1	rs4794048	17:47685707:A:C	QTD000620	OneK1K	NK cell	naive	ge	SP2	ENSG00000167182	protein_coding	210.4	981	1298	0.00257836	9.71e-09	0.00111785	0.874265	0.000130761	0.102223	0.0222631	rs60399491	0.0459702	up
KPNB1	rs4794048	17:47685707:A:C	QTD000544	TwinsUK	skin	naive	ge	SP2	ENSG00000167182	protein_coding	210.4	370	1227	0.00220669	9.71e-09	0.00112132	0.87696	0.000127425	0.0996126	0.0221784	rs4794048	0.0472938	down
KPNB1	rs4794048	17:47685707:A:C	QTD000067	CEDAR	CD4+ T cell	naive	microarray	SP2	ENSG00000167182	protein_coding	210.4	290	1281	0.00347636	9.71e-09	0.00110367	0.863173	0.000145676	0.113888	0.02169	rs4794048	0.0394941	up
KPNB1	rs4794048	17:47685707:A:C	QTD000539	TwinsUK	LCL	naive	ge	SP2	ENSG00000167182	protein_coding	210.4	418	1138	0.00276575	9.71e-09	0.00113696	0.88919	0.000113622	0.08882	0.0207399	rs4794048	0.0380093	up
KPNB1	rs4794048	17:47685707:A:C	QTD000110	GEUVADIS	LCL	naive	ge	SP2	ENSG00000167182	protein_coding	210.4	445	1327	0.00447736	9.71e-09	0.00113506	0.887726	0.000116803	0.0913117	0.0197107	rs4794048	0.0393924	down
KPNB1	rs4794048	17:47685707:A:C	QTD000608	OneK1K	B cell	naive	ge	SP2	ENSG00000167182	protein_coding	210.4	980	1298	0.00489904	9.71e-09	0.00113992	0.891528	0.000116625	0.0911801	0.0160352	rs60399491	0.037896	up
KPNB1	rs4794048	17:47685707:A:C	QTD000607	OneK1K	memory B cell	naive	ge	SP2	ENSG00000167182	protein_coding	210.4	981	1298	0.00166816	9.71e-09	0.00111516	0.872162	0.000141863	0.110919	0.0156615	rs4794048	0.0438597	up
KPNB1	rs4794048	17:47685707:A:C	QTD000286	GTEx	tibial nerve	naive	ge	SP2	ENSG00000167182	protein_coding	210.4	532	1229	0.000197005	9.71e-09	0.00108602	0.773348	0.000295052	0.210074	0.0151968	rs60399491	0.0451721	down
KPNB1	rs4794048	17:47685707:A:C	QTD000609	OneK1K	monocyte	naive	ge	SP2	ENSG00000167182	protein_coding	210.4	959	1297	0.0424769	9.71e-09	0.00117129	0.916059	8.6384e-05	0.0675302	0.0151533	rs60399491	0.0356311	down
KPNB1	rs4794048	17:47685707:A:C	QTD000606	OneK1K	B cell	naive	ge	SP2	ENSG00000167182	protein_coding	210.4	977	1298	0.00664408	9.71e-09	0.00116546	0.911499	9.24391e-05	0.0722662	0.0149766	rs60399491	0.0433025	down
KPNB1	rs4794048	17:47685707:A:C	QTD000612	OneK1K	CD4+ T cell	naive	ge	SP2	ENSG00000167182	protein_coding	210.4	981	1298	0.000325205	9.71e-09	0.00115633	0.904363	0.000101709	0.0795163	0.0148624	rs60399491	0.0358497	down
KPNB1	rs4794048	17:47685707:A:C	QTD000614	OneK1K	CD4+ TEM cell	naive	ge	SP2	ENSG00000167182	protein_coding	210.4	981	1298	0.00440381	9.71e-09	0.00115723	0.905062	0.000101088	0.0790308	0.0146489	rs4794048	0.0394746	down
KPNB1	rs4794048	17:47685707:A:C	QTD000082	Fairfax_2014	monocyte	IFNg_24h	microarray	SP2	ENSG00000167182	protein_coding	210.4	370	1271	2.85652e-05	9.71e-09	0.00073077	0.571527	0.000528051	0.412954	0.0142602	rs4794048	0.0419581	down
KPNB1	rs4794048	17:47685707:A:C	QTD000615	OneK1K	CD8+ T cell	naive	ge	SP2	ENSG00000167182	protein_coding	210.4	980	1298	0.00481302	9.71e-09	0.00116401	0.910364	9.51242e-05	0.0743681	0.0140082	rs60399491	0.0379594	up
KPNB1	rs4794048	17:47685707:A:C	QTD000081	Fairfax_2014	monocyte	naive	microarray	SP2	ENSG00000167182	protein_coding	210.4	420	1277	5.68356e-06	9.71e-09	0.000167616	0.131091	0.00110527	0.864409	0.0032273	rs4794048	0.0440644	up
KPNB1	rs4794048	17:47685707:A:C	QTD000001	Alasoo_2018	macrophage	naive	ge	SP6	ENSG00000189120	protein_coding	170.2	84	919	0.0050865	9.71e-09	0.00100473	0.785775	0.00012544	0.0978737	0.115221	rs4794048	0.0392731	up
KPNB1	rs4794048	17:47685707:A:C	QTD000069	CEDAR	monocyte	naive	microarray	SP6	ENSG00000189120	protein_coding	170.2	286	1278	0.00344724	9.71e-09	0.00107817	0.843222	0.000136726	0.106835	0.0487286	rs60399491	0.0455693	up
KPNB1	rs4794048	17:47685707:A:C	QTD000389	Nedelec_2016	macrophage	Salmonella_5h	ge	SP6	ENSG00000189120	protein_coding	170.2	167	1186	9.48697e-05	9.71e-09	0.0010542	0.824473	0.000166177	0.129876	0.0444309	rs60399491	0.0438106	down
KPNB1	rs4794048	17:47685707:A:C	QTD000371	Kasela_2017	CD4+ T cell	naive	microarray	SP6	ENSG00000189120	protein_coding	170.2	280	1204	0.0010087	9.71e-09	0.00105595	0.825847	0.00017164	0.13416	0.0387652	rs4794048	0.0450865	up
KPNB1	rs4794048	17:47685707:A:C	QTD000011	Alasoo_2018	macrophage	Salmonella_5h	ge	SP6	ENSG00000189120	protein_coding	170.2	84	919	0.00164035	9.71e-09	0.00112777	0.882005	0.000101883	0.0796064	0.0371594	rs60399491	0.0450464	up
KPNB1	rs4794048	17:47685707:A:C	QTD000073	CEDAR	B cell	naive	microarray	SP6	ENSG00000189120	protein_coding	170.2	262	1279	0.00305698	9.71e-09	0.00108843	0.85125	0.000143815	0.112406	0.0351121	rs60399491	0.0507516	down
KPNB1	rs4794048	17:47685707:A:C	QTD000006	Alasoo_2018	macrophage	IFNg_18h	ge	SP6	ENSG00000189120	protein_coding	170.2	84	919	0.0777409	9.71e-09	0.00114253	0.893549	8.97353e-05	0.0701098	0.035109	rs4794048	0.0400298	up
KPNB1	rs4794048	17:47685707:A:C	QTD000016	Alasoo_2018	macrophage	IFNg_18h+Salmonella_5h	ge	SP6	ENSG00000189120	protein_coding	170.2	84	919	0.0022043	9.71e-09	0.0011346	0.887349	9.83945e-05	0.0768831	0.0345354	rs60399491	0.039131	up
KPNB1	rs4794048	17:47685707:A:C	QTD000083	Fairfax_2014	monocyte	LPS_2h	microarray	SP6	ENSG00000189120	protein_coding	170.2	256	1256	0.0016575	9.71e-09	0.00109469	0.856147	0.000140179	0.109566	0.0330514	rs4794048	0.0499565	up
KPNB1	rs4794048	17:47685707:A:C	QTD000544	TwinsUK	skin	naive	ge	SP6	ENSG00000189120	protein_coding	170.2	370	1227	0.00865511	9.71e-09	0.00110244	0.862201	0.000132634	0.103665	0.0328989	rs4794048	0.0522438	up
KPNB1	rs4794048	17:47685707:A:C	QTD000384	Nedelec_2016	macrophage	naive	ge	SP6	ENSG00000189120	protein_coding	170.2	163	1147	0.000526569	9.71e-09	0.00111647	0.87317	0.000120044	0.0938207	0.0317724	rs60399491	0.03874	down
KPNB1	rs4794048	17:47685707:A:C	QTD000379	Nedelec_2016	macrophage	Listeria_5h	ge	SP6	ENSG00000189120	protein_coding	170.2	163	1145	5.3512e-05	9.71e-09	0.00109131	0.853489	0.000145438	0.113681	0.0315931	rs4794048	0.038998	down
KPNB1	rs4794048	17:47685707:A:C	QTD000378	Naranbhai_2015	neutrophil	naive	microarray	SP6	ENSG00000189120	protein_coding	170.2	93	907	0.000542926	9.71e-09	0.00109667	0.85768	0.000141151	0.11033	0.0307529	rs60399491	0.0403591	up
KPNB1	rs4794048	17:47685707:A:C	QTD000105	GENCORD	T cell	naive	ge	SP6	ENSG00000189120	protein_coding	170.2	184	1200	0.0102995	9.71e-09	0.00111631	0.873049	0.00012195	0.0953146	0.0303977	rs60399491	0.0464499	up
KPNB1	rs4794048	17:47685707:A:C	QTD000221	GTEx	LCL	naive	ge	SP6	ENSG00000189120	protein_coding	170.2	147	1229	0.0118473	9.71e-09	0.00122883	0.875042	0.0001313	0.093437	0.030161	rs4794048	0.0432726	down
KPNB1	rs4794048	17:47685707:A:C	QTD000286	GTEx	tibial nerve	naive	ge	SP6	ENSG00000189120	protein_coding	170.2	532	1229	0.000764211	9.71e-09	0.00113621	0.809085	0.000225481	0.160505	0.0290485	rs60399491	0.0545069	up
KPNB1	rs4794048	17:47685707:A:C	QTD000067	CEDAR	CD4+ T cell	naive	microarray	SP6	ENSG00000189120	protein_coding	170.2	290	1281	0.0025264	9.71e-09	0.00112572	0.880417	0.000116491	0.0910518	0.0272887	rs60399491	0.047645	up
KPNB1	rs4794048	17:47685707:A:C	QTD000081	Fairfax_2014	monocyte	naive	microarray	SP6	ENSG00000189120	protein_coding	170.2	420	1277	0.017383	9.71e-09	0.00112867	0.882721	0.000115247	0.0900815	0.0259534	rs4794048	0.0520657	up
KPNB1	rs4794048	17:47685707:A:C	QTD000115	Gilchrist_2021	NK cell	naive	microarray	SP6	ENSG00000189120	protein_coding	170.2	247	1263	0.000323623	9.71e-09	0.00103212	0.807205	0.000212326	0.166007	0.0255438	rs60399491	0.0420142	down
KPNB1	rs4794048	17:47685707:A:C	QTD000095	GENCORD	LCL	naive	ge	SP6	ENSG00000189120	protein_coding	170.2	190	1214	0.00912602	9.71e-09	0.00110412	0.863516	0.000141072	0.110281	0.024958	rs60399491	0.0403147	down
KPNB1	rs4794048	17:47685707:A:C	QTD000084	Fairfax_2014	monocyte	LPS_24h	microarray	SP6	ENSG00000189120	protein_coding	170.2	325	1270	0.00602347	9.71e-09	0.00111206	0.869726	0.00013367	0.104493	0.024535	rs4794048	0.0467006	down
KPNB1	rs4794048	17:47685707:A:C	QTD000066	CEDAR	CD8+ T cell	naive	microarray	SP6	ENSG00000189120	protein_coding	170.2	277	1281	0.00297175	9.71e-09	0.00111795	0.874339	0.000129357	0.101122	0.0232916	rs60399491	0.0415604	down
KPNB1	rs4794048	17:47685707:A:C	QTD000424	Quach_2016	monocyte	R848_6h	ge	SP6	ENSG00000189120	protein_coding	170.2	191	1119	2.3603e-06	9.71e-09	0.000881409	0.689334	0.000366139	0.286305	0.0231136	rs60399491	0.041767	up
KPNB1	rs4794048	17:47685707:A:C	QTD000372	Kasela_2017	CD8+ T cell	naive	microarray	SP6	ENSG00000189120	protein_coding	170.2	269	1201	0.0168132	9.71e-09	0.00112602	0.880648	0.000121759	0.0951805	0.0229238	rs60399491	0.038905	up
KPNB1	rs4794048	17:47685707:A:C	QTD000070	CEDAR	neutrophil	naive	microarray	SP6	ENSG00000189120	protein_coding	170.2	280	1281	0.00602367	9.71e-09	0.00112809	0.882265	0.000120534	0.094224	0.022262	rs60399491	0.0403185	up
KPNB1	rs4794048	17:47685707:A:C	QTD000082	Fairfax_2014	monocyte	IFNg_24h	microarray	SP6	ENSG00000189120	protein_coding	170.2	370	1271	0.0101034	9.71e-09	0.00113426	0.887088	0.000116323	0.0909335	0.0207275	rs4794048	0.0418638	up
KPNB1	rs4794048	17:47685707:A:C	QTD000311	GTEx	skin (suprapubic)	naive	ge	SP6	ENSG00000189120	protein_coding	170.2	517	1229	3.90966e-05	9.71e-09	0.000829596	0.590748	0.000555449	0.395506	0.0123606	rs60399491	0.0430127	down
KPNB1	rs4794048	17:47685707:A:C	QTD000316	GTEx	skin	naive	ge	SP6	ENSG00000189120	protein_coding	170.2	605	1229	6.64906e-06	9.71e-09	0.000174194	0.124042	0.00122181	0.870032	0.00452938	rs4794048	0.0603309	down
KPNB1	rs4794048	17:47685707:A:C	QTD000326	GTEx	spleen	naive	ge	SP6	ENSG00000189120	protein_coding	170.2	227	1229	2.82914e-29	9.71e-09	1.56663e-30	1.11558e-27	0.00140234	0.998595	2.23023e-06	rs2001380	1	down
KPNB1	rs4794048	17:47685707:A:C	QTD000738	Cytoimmgen	CD4+ T cell	anti-CD3-CD28_40h	ge	TBKBP1	ENSG00000198933	protein_coding	8.3	95	1083	6.14006e-07	9.71e-09	5.95475e-05	0.0465706	0.000240126	0.186263	0.766867	rs4794048	0.0808244	up
KPNB1	rs4794048	17:47685707:A:C	QTD000372	Kasela_2017	CD8+ T cell	naive	microarray	TBKBP1	ENSG00000198933	protein_coding	8.3	269	1201	6.636e-05	9.71e-09	0.00015035	0.117586	0.000302972	0.235658	0.646302	rs4794048	0.0446107	up
KPNB1	rs4794048	17:47685707:A:C	QTD000061	CAP	LCL	statin	ge	TBKBP1	ENSG00000198933	protein_coding	8.3	148	1105	1.3011e-09	9.71e-09	1.45637e-06	0.001139	0.000467314	0.36421	0.634182	rs62074055	0.252658	up
KPNB1	rs4794048	17:47685707:A:C	QTD000378	Naranbhai_2015	neutrophil	naive	microarray	TBKBP1	ENSG00000198933	protein_coding	8.3	93	907	4.19242e-09	9.71e-09	1.58217e-06	0.00123738	0.000481419	0.375261	0.623018	rs4794048	0.0740709	up
KPNB1	rs4794048	17:47685707:A:C	QTD000692	Cytoimmgen	CD4+ memory T cell	anti-CD3-CD28_5D	ge	TBKBP1	ENSG00000198933	protein_coding	8.3	93	1055	1.58377e-05	9.71e-09	0.000239472	0.187284	0.000293692	0.228521	0.583662	rs4794048	0.0824985	up
KPNB1	rs4794048	17:47685707:A:C	QTD000056	CAP	LCL	naive	ge	TBKBP1	ENSG00000198933	protein_coding	8.3	148	1105	2.9972e-11	9.71e-09	5.82496e-08	4.55561e-05	0.000551073	0.429846	0.569558	rs62074055	0.401964	up
KPNB1	rs4794048	17:47685707:A:C	QTD000689	Cytoimmgen	CD4+ T cell	naive	ge	TBKBP1	ENSG00000198933	protein_coding	8.3	105	1078	2.07064e-05	9.71e-09	0.000285442	0.223237	0.000319536	0.248847	0.527311	rs60399491	0.0536101	up
KPNB1	rs4794048	17:47685707:A:C	QTD000620	OneK1K	NK cell	naive	ge	TBKBP1	ENSG00000198933	protein_coding	8.3	981	1298	1.88801e-07	9.71e-09	1.02348e-05	0.00800455	0.000622362	0.485735	0.505628	rs60399491	0.0640245	up
KPNB1	rs4794048	17:47685707:A:C	QTD000066	CEDAR	CD8+ T cell	naive	microarray	TBKBP1	ENSG00000198933	protein_coding	8.3	277	1281	4.41554e-06	9.71e-09	5.84931e-05	0.0457468	0.000664693	0.518981	0.434549	rs60399491	0.04697	up
KPNB1	rs4794048	17:47685707:A:C	QTD000716	Cytoimmgen	CD4+ T cell	anti-CD3-CD28_5D	ge	TBKBP1	ENSG00000198933	protein_coding	8.3	94	1056	2.89772e-05	9.71e-09	0.000526598	0.411837	0.000272165	0.212102	0.375263	rs4794048	0.0940154	up
KPNB1	rs4794048	17:47685707:A:C	QTD000069	CEDAR	monocyte	naive	microarray	TBKBP1	ENSG00000198933	protein_coding	8.3	286	1278	2.30798e-09	9.71e-09	3.1615e-07	0.000247257	0.000859901	0.671866	0.327027	rs60399491	0.0419203	up
KPNB1	rs4794048	17:47685707:A:C	QTD000613	OneK1K	CD4+ TCM cell	naive	ge	TBKBP1	ENSG00000198933	protein_coding	8.3	981	1298	5.21295e-07	9.71e-09	9.08211e-05	0.0710307	0.000817338	0.638657	0.289404	rs60399491	0.0467227	up
KPNB1	rs4794048	17:47685707:A:C	QTD000031	BLUEPRINT	CD4+ T cell	naive	ge	TBKBP1	ENSG00000198933	protein_coding	8.3	167	1213	1.9485e-23	9.71e-09	3.74841e-22	2.90769e-19	0.000929699	0.720622	0.278448	rs4794047	0.826645	up
KPNB1	rs4794048	17:47685707:A:C	QTD000221	GTEx	LCL	naive	ge	TBKBP1	ENSG00000198933	protein_coding	8.3	147	1229	1.61418e-09	9.71e-09	2.28415e-06	0.00162653	0.00101513	0.722318	0.275038	rs2013383	0.071972	up
KPNB1	rs4794048	17:47685707:A:C	QTD000758	Kim-Hellmuth_2017	monocyte	MDP_90min	microarray	TBKBP1	ENSG00000198933	protein_coding	8.3	96	1078	0.000137774	9.71e-09	0.000781889	0.6115	0.000166665	0.12983	0.257721	rs4794048	0.0845134	up
KPNB1	rs4794048	17:47685707:A:C	QTD000681	Nathan_2022	CD4+ T cell	naive	ge	TBKBP1	ENSG00000198933	protein_coding	8.3	249	994	0.000105986	9.71e-09	0.000599709	0.469018	0.00035381	0.276199	0.253829		0.0731492	up
KPNB1	rs4794048	17:47685707:A:C	QTD000494	Schmiedel_2018	CD8+ T cell	anti-CD3-CD28_4h	ge	TBKBP1	ENSG00000198933	protein_coding	8.3	88	1139	1.66096e-08	9.71e-09	2.98078e-05	0.0233119	0.000993721	0.776767	0.198898		0.0668542	up
KPNB1	rs4794048	17:47685707:A:C	QTD000696	Cytoimmgen	CD4+ T cell	anti-CD3-CD28_5D	ge	TBKBP1	ENSG00000198933	protein_coding	8.3	88	1080	6.58291e-05	9.71e-09	0.000732514	0.572878	0.000291382	0.227484	0.198613	rs4794048	0.0455011	up
KPNB1	rs4794048	17:47685707:A:C	QTD000694	Cytoimmgen	CD4+ memory T cell	naive	ge	TBKBP1	ENSG00000198933	protein_coding	8.3	106	1078	0.000130225	9.71e-09	0.000852535	0.666746	0.000176996	0.138036	0.194188	rs4794048	0.0483077	up
KPNB1	rs4794048	17:47685707:A:C	QTD000718	Cytoimmgen	CD4+ T cell	anti-CD3-CD28_16h	ge	TBKBP1	ENSG00000198933	protein_coding	8.3	100	1088	0.000103181	9.71e-09	0.000851144	0.66566	0.000190201	0.148382	0.184917	rs60399491	0.0527771	up
KPNB1	rs4794048	17:47685707:A:C	QTD000011	Alasoo_2018	macrophage	Salmonella_5h	ge	TBKBP1	ENSG00000198933	protein_coding	8.3	84	919	4.70032e-10	9.71e-09	9.91225e-07	0.000775215	0.00106501	0.83259	0.165569		0.0558529	up
KPNB1	rs4794048	17:47685707:A:C	QTD000070	CEDAR	neutrophil	naive	microarray	TBKBP1	ENSG00000198933	protein_coding	8.3	280	1281	6.17635e-09	9.71e-09	1.82887e-06	0.00143034	0.00108274	0.846495	0.15099		0.057112	up
KPNB1	rs4794048	17:47685707:A:C	QTD000016	Alasoo_2018	macrophage	IFNg_18h+Salmonella_5h	ge	TBKBP1	ENSG00000198933	protein_coding	8.3	84	919	0.000221622	9.71e-09	0.000881358	0.68929	0.000208689	0.162917	0.146702	rs4794048	0.0420826	up
KPNB1	rs4794048	17:47685707:A:C	QTD000697	Cytoimmgen	CD4+ T cell	naive	ge	TBKBP1	ENSG00000198933	protein_coding	8.3	106	1078	0.00137264	9.71e-09	0.000933735	0.730251	0.000164004	0.127982	0.14067	rs60399491	0.0702302	up
KPNB1	rs4794048	17:47685707:A:C	QTD000316	GTEx	skin	naive	ge	TBKBP1	ENSG00000198933	protein_coding	8.3	605	1229	1.46174e-83	9.71e-09	6.78431e-107	4.83105e-104	0.00120694	0.859174	0.139619		0.330333	up
KPNB1	rs4794048	17:47685707:A:C	QTD000286	GTEx	tibial nerve	naive	ge	TBKBP1	ENSG00000198933	protein_coding	8.3	532	1229	7.63273e-97	9.71e-09	2.1011e-143	1.49617e-140	0.00120788	0.859846	0.138946		0.321708	up
KPNB1	rs4794048	17:47685707:A:C	QTD000752	Kim-Hellmuth_2017	monocyte	naive	microarray	TBKBP1	ENSG00000198933	protein_coding	8.3	96	1078	1.43831e-06	9.71e-09	0.000408373	0.319381	0.00069434	0.542756	0.13676		0.0264514	up
KPNB1	rs4794048	17:47685707:A:C	QTD000449	Schmiedel_2018	Th1 cell	naive	ge	TBKBP1	ENSG00000198933	protein_coding	8.3	82	1122	4.3108e-23	9.71e-09	1.15729e-33	9.05091e-31	0.00110734	0.865759	0.133133		0.696152	up
KPNB1	rs4794048	17:47685707:A:C	QTD000326	GTEx	spleen	naive	ge	TBKBP1	ENSG00000198933	protein_coding	8.3	227	1229	1.82095e-27	9.71e-09	7.38822e-28	5.26109e-25	0.001217	0.866354	0.132429	rs8078309	0.371247	up
KPNB1	rs4794048	17:47685707:A:C	QTD000356	GTEx	blood	naive	ge	TBKBP1	ENSG00000198933	protein_coding	8.3	670	1229	1.02811e-63	9.71e-09	1.54997e-71	1.10372e-68	0.00122106	0.869245	0.129534		0.271189	up
KPNB1	rs4794048	17:47685707:A:C	QTD000389	Nedelec_2016	macrophage	Salmonella_5h	ge	TBKBP1	ENSG00000198933	protein_coding	8.3	167	1186	3.38935e-08	9.71e-09	3.74598e-05	0.0292967	0.0010756	0.840952	0.128638	rs2013383	0.141527	up
KPNB1	rs4794048	17:47685707:A:C	QTD000001	Alasoo_2018	macrophage	naive	ge	TBKBP1	ENSG00000198933	protein_coding	8.3	84	919	2.03751e-20	9.71e-09	5.35141e-24	4.18522e-21	0.0011131	0.870272	0.128615		0.362284	up
KPNB1	rs4794048	17:47685707:A:C	QTD000424	Quach_2016	monocyte	R848_6h	ge	TBKBP1	ENSG00000198933	protein_coding	8.3	191	1119	3.3876e-60	9.71e-09	6.21345e-116	4.85943e-113	0.00111683	0.873199	0.125685	rs6503807	0.483924	up
KPNB1	rs4794048	17:47685707:A:C	QTD000704	Cytoimmgen	CD4+ T cell	anti-CD3-CD28_40h	ge	TBKBP1	ENSG00000198933	protein_coding	8.3	95	1083	0.00100345	9.71e-09	0.000918871	0.718627	0.000206619	0.161354	0.118894	rs4794048	0.053765	up
KPNB1	rs4794048	17:47685707:A:C	QTD000429	Quach_2016	monocyte	Influenza_6h	ge	TBKBP1	ENSG00000198933	protein_coding	8.3	198	1174	2.8439e-61	9.71e-09	1.32022e-115	1.03252e-112	0.00112709	0.881247	0.117625	rs6503807	0.664087	up
KPNB1	rs4794048	17:47685707:A:C	QTD000311	GTEx	skin (suprapubic)	naive	ge	TBKBP1	ENSG00000198933	protein_coding	8.3	517	1229	1.88113e-62	9.71e-09	3.24893e-74	2.31353e-71	0.0012395	0.882404	0.116356	rs62074054	0.251769	up
KPNB1	rs4794048	17:47685707:A:C	QTD000499	Schmiedel_2018	CD16+ monocyte	naive	ge	TBKBP1	ENSG00000198933	protein_coding	8.3	90	1142	3.57328e-25	9.71e-09	2.35605e-37	1.84261e-34	0.00113313	0.885971	0.112896		0.461455	up
KPNB1	rs4794048	17:47685707:A:C	QTD000464	Schmiedel_2018	Treg naive	naive	ge	TBKBP1	ENSG00000198933	protein_coding	8.3	89	1139	5.30306e-23	9.71e-09	2.45357e-31	1.91887e-28	0.00113331	0.886108	0.112759		0.339977	up
KPNB1	rs4794048	17:47685707:A:C	QTD000105	GENCORD	T cell	naive	ge	TBKBP1	ENSG00000198933	protein_coding	8.3	184	1200	1.14701e-22	9.71e-09	8.63229e-21	6.75121e-18	0.00113423	0.886844	0.112022		0.26579	up
KPNB1	rs4794048	17:47685707:A:C	QTD000414	Quach_2016	monocyte	LPS_6h	ge	TBKBP1	ENSG00000198933	protein_coding	8.3	184	1175	1.47651e-60	9.71e-09	5.55947e-123	4.34797e-120	0.00113515	0.887558	0.111307	rs62074054	0.448515	up
KPNB1	rs4794048	17:47685707:A:C	QTD000373	Lepik_2017	blood	naive	ge	TBKBP1	ENSG00000198933	protein_coding	8.3	471	1138	6.52017e-58	9.71e-09	2.55255e-65	1.85345e-62	0.00122284	0.887707	0.11107	rs8078309	0.686268	up
KPNB1	rs4794048	17:47685707:A:C	QTD000489	Schmiedel_2018	CD8+ T cell	naive	ge	TBKBP1	ENSG00000198933	protein_coding	8.3	89	1139	5.08785e-15	9.71e-09	1.59118e-12	1.24442e-09	0.00113646	0.88858	0.110284	rs6503807	0.177669	up
KPNB1	rs4794048	17:47685707:A:C	QTD000469	Schmiedel_2018	Treg memory	naive	ge	TBKBP1	ENSG00000198933	protein_coding	8.3	89	1139	9.62725e-21	9.71e-09	4.27306e-24	3.34186e-21	0.0011387	0.89033	0.108532		0.363042	up
KPNB1	rs4794048	17:47685707:A:C	QTD000409	Quach_2016	monocyte	naive	ge	TBKBP1	ENSG00000198933	protein_coding	8.3	200	1175	2.65632e-69	9.71e-09	1.46519e-150	1.1459e-147	0.00114036	0.891644	0.107216	rs6503807	0.640997	up
KPNB1	rs4794048	17:47685707:A:C	QTD000110	GEUVADIS	LCL	naive	ge	TBKBP1	ENSG00000198933	protein_coding	8.3	445	1327	8.09639e-32	9.71e-09	1.16879e-29	9.14109e-27	0.00114108	0.892221	0.106638	rs8078309	0.422963	up
KPNB1	rs4794048	17:47685707:A:C	QTD000757	Kim-Hellmuth_2017	monocyte	MDP_6h	microarray	TBKBP1	ENSG00000198933	protein_coding	8.3	96	1078	8.6244e-05	9.71e-09	0.000959591	0.750478	0.000182273	0.14234	0.10604	rs60399491	0.0457387	up
KPNB1	rs4794048	17:47685707:A:C	QTD000084	Fairfax_2014	monocyte	LPS_24h	microarray	TBKBP1	ENSG00000198933	protein_coding	8.3	325	1270	1.41763e-70	9.71e-09	1.74813e-104	1.36719e-101	0.00114588	0.895976	0.102878	rs6503807	0.337166	up
KPNB1	rs4794048	17:47685707:A:C	QTD000095	GENCORD	LCL	naive	ge	TBKBP1	ENSG00000198933	protein_coding	8.3	190	1214	6.67868e-13	9.71e-09	1.67082e-09	1.30673e-06	0.00114675	0.896656	0.102196	rs2013383	0.214141	up
KPNB1	rs4794048	17:47685707:A:C	QTD000509	Schmiedel_2018	NK cell	naive	ge	TBKBP1	ENSG00000198933	protein_coding	8.3	90	1139	1.76279e-10	9.71e-09	2.05862e-07	0.000161	0.00114702	0.896855	0.101837		0.238815	up
KPNB1	rs4794048	17:47685707:A:C	QTD000379	Nedelec_2016	macrophage	Listeria_5h	ge	TBKBP1	ENSG00000198933	protein_coding	8.3	163	1145	1.15039e-20	9.71e-09	1.83536e-18	1.4354e-15	0.00114745	0.897195	0.101658		0.18174	up
KPNB1	rs4794048	17:47685707:A:C	QTD000743	Cytoimmgen	CD4+ T cell	anti-CD3-CD28_5D	ge	TBKBP1	ENSG00000198933	protein_coding	8.3	94	1056	0.00271157	9.71e-09	0.000995167	0.778291	0.000153071	0.11951	0.10105	rs4794048	0.0366859	up
KPNB1	rs4794048	17:47685707:A:C	QTD000549	TwinsUK	blood	naive	ge	TBKBP1	ENSG00000198933	protein_coding	8.3	195	1101	1.2076e-34	9.71e-09	2.13367e-40	1.6687e-37	0.00114917	0.898539	0.100312	rs4794053	0.361318	up
KPNB1	rs4794048	17:47685707:A:C	QTD000544	TwinsUK	skin	naive	ge	TBKBP1	ENSG00000198933	protein_coding	8.3	370	1227	1.87534e-28	9.71e-09	1.22936e-26	9.6146e-24	0.00114959	0.89887	0.0999806	rs4794053	0.345025	up
KPNB1	rs4794048	17:47685707:A:C	QTD000419	Quach_2016	monocyte	Pam3CSK4_6h	ge	TBKBP1	ENSG00000198933	protein_coding	8.3	196	1119	1.35643e-62	9.71e-09	2.20113e-123	1.72146e-120	0.00115004	0.899224	0.0996256	rs6503807	0.593702	up
KPNB1	rs4794048	17:47685707:A:C	QTD000444	Schmiedel_2018	Th17 cell	naive	ge	TBKBP1	ENSG00000198933	protein_coding	8.3	89	1139	8.37174e-21	9.71e-09	1.23411e-24	9.65168e-22	0.00115111	0.900058	0.0987905	rs6503807	0.356442	up
KPNB1	rs4794048	17:47685707:A:C	QTD000539	TwinsUK	LCL	naive	ge	TBKBP1	ENSG00000198933	protein_coding	8.3	418	1138	3.53772e-65	9.71e-09	2.46784e-81	1.93005e-78	0.00115161	0.900452	0.0983964	rs4794053	0.955751	up
KPNB1	rs4794048	17:47685707:A:C	QTD000454	Schmiedel_2018	Th2 cell	naive	ge	TBKBP1	ENSG00000198933	protein_coding	8.3	89	1139	5.21973e-14	9.71e-09	1.09015e-11	8.52582e-09	0.00115173	0.900541	0.0983072		0.175192	up
KPNB1	rs4794048	17:47685707:A:C	QTD000479	Schmiedel_2018	CD4+ T cell	naive	ge	TBKBP1	ENSG00000198933	protein_coding	8.3	88	1139	2.61418e-18	9.71e-09	6.17668e-20	4.83063e-17	0.00115199	0.900747	0.0981014		0.198059	up
KPNB1	rs4794048	17:47685707:A:C	QTD000459	Schmiedel_2018	Th17 cell	naive	ge	TBKBP1	ENSG00000198933	protein_coding	8.3	88	1137	1.8291e-26	9.71e-09	2.55685e-43	1.99965e-40	0.001153	0.901538	0.0973086	rs6503807	0.302285	up
KPNB1	rs4794048	17:47685707:A:C	QTD000036	Bossini-Castillo_2019	Treg memory	naive	ge	TBKBP1	ENSG00000198933	protein_coding	8.3	119	1011	1.27977e-32	9.71e-09	1.14961e-46	8.99072e-44	0.00115328	0.901746	0.0971011		0.265083	up
KPNB1	rs4794048	17:47685707:A:C	QTD000504	Schmiedel_2018	monocyte	naive	ge	TBKBP1	ENSG00000198933	protein_coding	8.3	91	1128	1.40645e-25	9.71e-09	1.82261e-39	1.42542e-36	0.00115331	0.901783	0.0970636	rs6503807	0.286993	up
KPNB1	rs4794048	17:47685707:A:C	QTD000021	BLUEPRINT	monocyte	naive	ge	TBKBP1	ENSG00000198933	protein_coding	8.3	191	1214	2.47123e-62	9.71e-09	1.053e-120	8.16822e-118	0.00116441	0.903052	0.0957841		0.176639	up
KPNB1	rs4794048	17:47685707:A:C	QTD000006	Alasoo_2018	macrophage	IFNg_18h	ge	TBKBP1	ENSG00000198933	protein_coding	8.3	84	919	3.26112e-12	9.71e-09	3.05566e-09	2.38977e-06	0.00115607	0.903948	0.0948931	rs62074054	0.131108	up
KPNB1	rs4794048	17:47685707:A:C	QTD000754	Kim-Hellmuth_2017	monocyte	IVT_90min	microarray	TBKBP1	ENSG00000198933	protein_coding	8.3	96	1078	0.000135233	9.71e-09	0.000962146	0.752477	0.000193977	0.151516	0.094851	rs4561509	0.0420181	up
KPNB1	rs4794048	17:47685707:A:C	QTD000026	BLUEPRINT	neutrophil	naive	ge	TBKBP1	ENSG00000198933	protein_coding	8.3	196	1213	8.93776e-25	9.71e-09	1.56172e-23	1.21145e-20	0.00116617	0.904419	0.094415		0.177312	up
KPNB1	rs4794048	17:47685707:A:C	QTD000595	Randolph_2021	monocyte	naive	ge	TBKBP1	ENSG00000198933	protein_coding	8.3	89	1004	1.45133e-05	9.71e-09	0.000914564	0.715259	0.000244319	0.190891	0.0926914	rs4794057	0.160731	up
KPNB1	rs4794048	17:47685707:A:C	QTD000115	Gilchrist_2021	NK cell	naive	microarray	TBKBP1	ENSG00000198933	protein_coding	8.3	247	1263	1.38575e-15	9.71e-09	1.53926e-12	1.20384e-09	0.00115896	0.90622	0.0926213	rs62074054	0.127017	up
KPNB1	rs4794048	17:47685707:A:C	QTD000586	Randolph_2021	B cell	Influenza_6h	ge	TBKBP1	ENSG00000198933	protein_coding	8.3	89	1004	0.000158977	9.71e-09	0.00102538	0.801924	0.000134751	0.105202	0.0917136	rs4794048	0.046665	up
KPNB1	rs4794048	17:47685707:A:C	QTD000081	Fairfax_2014	monocyte	naive	microarray	TBKBP1	ENSG00000198933	protein_coding	8.3	420	1277	8.89732e-63	9.71e-09	7.28626e-77	5.6985e-74	0.00116308	0.909452	0.089385	rs6503807	0.144105	up
KPNB1	rs4794048	17:47685707:A:C	QTD000439	Schmiedel_2018	Tfh cell	naive	ge	TBKBP1	ENSG00000198933	protein_coding	8.3	89	1139	7.13857e-20	9.71e-09	3.53933e-22	2.76802e-19	0.00116355	0.909804	0.0890322	rs6503807	0.228088	up
KPNB1	rs4794048	17:47685707:A:C	QTD000083	Fairfax_2014	monocyte	LPS_2h	microarray	TBKBP1	ENSG00000198933	protein_coding	8.3	256	1256	4.99645e-25	9.71e-09	2.12097e-23	1.65878e-20	0.00116359	0.909855	0.0889811	rs6503807	0.192493	up
KPNB1	rs4794048	17:47685707:A:C	QTD000474	Schmiedel_2018	B cell	naive	ge	TBKBP1	ENSG00000198933	protein_coding	8.3	91	1128	1.23072e-18	9.71e-09	1.4644e-18	1.14527e-15	0.00118168	0.924015	0.0748032	rs6503807	0.244692	up
KPNB1	rs4794048	17:47685707:A:C	QTD000384	Nedelec_2016	macrophage	naive	ge	TBKBP1	ENSG00000198933	protein_coding	8.3	163	1147	5.44335e-32	9.71e-09	6.93084e-38	5.42048e-35	0.00118475	0.926424	0.0723916	rs8078309	0.644575	up
KPNB1	rs4794048	17:47685707:A:C	QTD000672	Nathan_2022	CD4+ T cell	naive	ge	TBKBP1	ENSG00000198933	protein_coding	8.3	249	994	0.00123058	9.71e-09	0.00102043	0.798055	0.000164497	0.128505	0.0722553	rs4794048	0.0505768	up
KPNB1	rs4794048	17:47685707:A:C	QTD000755	Kim-Hellmuth_2017	monocyte	LPS_6h	microarray	TBKBP1	ENSG00000198933	protein_coding	8.3	96	1078	0.00013897	9.71e-09	0.000999971	0.782058	0.000195494	0.152764	0.063982	rs60399491	0.0382958	up
KPNB1	rs4794048	17:47685707:A:C	QTD000701	Cytoimmgen	CD4+ T cell	anti-CD3-CD28_5D	ge	TBKBP1	ENSG00000198933	protein_coding	8.3	94	1056	0.00870663	9.71e-09	0.00107121	0.837764	0.000124284	0.0970713	0.0639689	rs4794048	0.0543364	up
KPNB1	rs4794048	17:47685707:A:C	QTD000664	Nathan_2022	CD4+ T cell	naive	ge	TBKBP1	ENSG00000198933	protein_coding	8.3	247	994	0.000838724	9.71e-09	0.00104254	0.815348	0.000154978	0.12108	0.0623743	rs60399491	0.0670542	up
KPNB1	rs4794048	17:47685707:A:C	QTD000753	Kim-Hellmuth_2017	monocyte	IVT_6h	microarray	TBKBP1	ENSG00000198933	protein_coding	8.3	96	1078	0.00549686	9.71e-09	0.00107897	0.843842	0.00012554	0.0980687	0.0568846	rs60399491	0.0405951	up
KPNB1	rs4794048	17:47685707:A:C	QTD000693	Cytoimmgen	CD4+ T cell	anti-CD3-CD28_16h	ge	TBKBP1	ENSG00000198933	protein_coding	8.3	99	1060	0.00141592	9.71e-09	0.00102831	0.804217	0.000177972	0.139077	0.0554997	rs60399491	0.0384867	up
KPNB1	rs4794048	17:47685707:A:C	QTD000683	Nathan_2022	CD4+ T cell	naive	ge	TBKBP1	ENSG00000198933	protein_coding	8.3	249	994	0.00142734	9.71e-09	0.00109922	0.859675	0.000107241	0.0837599	0.0553584	rs4794048	0.0462229	up
KPNB1	rs4794048	17:47685707:A:C	QTD000707	Cytoimmgen	CD4+ T cell	naive	ge	TBKBP1	ENSG00000198933	protein_coding	8.3	106	1078	0.0011297	9.71e-09	0.00108673	0.849906	0.000120964	0.0944941	0.0543919	rs4794048	0.0502657	up
KPNB1	rs4794048	17:47685707:A:C	QTD000587	Randolph_2021	CD4+ T cell	naive	ge	TBKBP1	ENSG00000198933	protein_coding	8.3	89	1004	0.000258671	9.71e-09	0.00104317	0.815839	0.000165115	0.129025	0.053928	rs60399491	0.0608922	up
KPNB1	rs4794048	17:47685707:A:C	QTD000082	Fairfax_2014	monocyte	IFNg_24h	microarray	TBKBP1	ENSG00000198933	protein_coding	8.3	370	1271	7.46615e-55	9.71e-09	1.31201e-64	1.02611e-61	0.00121385	0.949239	0.0495473	rs34784720	0.753332	up
KPNB1	rs4794048	17:47685707:A:C	QTD000673	Nathan_2022	CD4+ T cell	naive	ge	TBKBP1	ENSG00000198933	protein_coding	8.3	249	994	0.00113855	9.71e-09	0.00102086	0.798392	0.00019519	0.152557	0.047834	rs60399491	0.053856	up
KPNB1	rs4794048	17:47685707:A:C	QTD000737	Cytoimmgen	CD4+ T cell	anti-CD3-CD28_40h	ge	TBKBP1	ENSG00000198933	protein_coding	8.3	95	1083	0.000409778	9.71e-09	0.00109744	0.858281	0.000120336	0.0940191	0.0464825	rs4794048	0.0409822	up
KPNB1	rs4794048	17:47685707:A:C	QTD000706	Cytoimmgen	CD4+ T cell	anti-CD3-CD28_5D	ge	TBKBP1	ENSG00000198933	protein_coding	8.3	94	1056	0.000865824	9.71e-09	0.0010714	0.83791	0.000148899	0.116361	0.0445089	rs4794048	0.0426595	up
KPNB1	rs4794048	17:47685707:A:C	QTD000691	Cytoimmgen	CD4+ memory T cell	anti-CD3-CD28_40h	ge	TBKBP1	ENSG00000198933	protein_coding	8.3	94	1003	0.00819252	9.71e-09	0.00110942	0.867642	0.000112748	0.0880906	0.0430457	rs4794048	0.0474207	up
KPNB1	rs4794048	17:47685707:A:C	QTD000590	Randolph_2021	CD8+ T cell	Influenza_6h	ge	TBKBP1	ENSG00000198933	protein_coding	8.3	89	1004	0.000659736	9.71e-09	0.00110473	0.86398	0.000117546	0.0918437	0.0429544	rs60399491	0.052954	up
KPNB1	rs4794048	17:47685707:A:C	QTD000712	Cytoimmgen	CD4+ T cell	anti-CD3-CD28_16h	ge	TBKBP1	ENSG00000198933	protein_coding	8.3	100	1088	0.00303776	9.71e-09	0.00110987	0.868006	0.000112908	0.0882176	0.0425534	rs4794048	0.0367674	up
KPNB1	rs4794048	17:47685707:A:C	QTD000695	Cytoimmgen	CD4+ memory T cell	anti-CD3-CD28_16h	ge	TBKBP1	ENSG00000198933	protein_coding	8.3	95	1087	0.00261372	9.71e-09	0.00110438	0.863708	0.000119885	0.0936762	0.0413914	rs60399491	0.0419631	up
KPNB1	rs4794048	17:47685707:A:C	QTD000067	CEDAR	CD4+ T cell	naive	microarray	TBKBP1	ENSG00000198933	protein_coding	8.3	290	1281	0.00608631	9.71e-09	0.00109187	0.853939	0.000132398	0.103464	0.0413726	rs60399491	0.0358286	up
KPNB1	rs4794048	17:47685707:A:C	QTD000371	Kasela_2017	CD4+ T cell	naive	microarray	TBKBP1	ENSG00000198933	protein_coding	8.3	280	1204	0.00647722	9.71e-09	0.00108645	0.849696	0.000138391	0.108152	0.0409276	rs4794048	0.0556459	up
KPNB1	rs4794048	17:47685707:A:C	QTD000728	Cytoimmgen	CD4+ T cell	anti-CD3-CD28_5D	ge	TBKBP1	ENSG00000198933	protein_coding	8.3	94	1056	0.00105621	9.71e-09	0.00106206	0.830607	0.000164809	0.128814	0.0393523	rs60399491	0.0449612	up
KPNB1	rs4794048	17:47685707:A:C	QTD000713	Cytoimmgen	CD4+ T cell	anti-CD3-CD28_16h	ge	TBKBP1	ENSG00000198933	protein_coding	8.3	100	1088	0.0192941	9.71e-09	0.00109894	0.859453	0.000128653	0.100539	0.0387804	rs4794048	0.0417405	up
KPNB1	rs4794048	17:47685707:A:C	QTD000484	Schmiedel_2018	CD4+ T cell	anti-CD3-CD28_4h	ge	TBKBP1	ENSG00000198933	protein_coding	8.3	89	1139	0.00104864	9.71e-09	0.00109244	0.854369	0.000136628	0.106778	0.0376231	rs60399491	0.0435661	up
KPNB1	rs4794048	17:47685707:A:C	QTD000741	Cytoimmgen	CD4+ T cell	anti-CD3-CD28_16h	ge	TBKBP1	ENSG00000198933	protein_coding	8.3	100	1088	0.0265711	9.71e-09	0.00111529	0.87224	0.000114744	0.0896651	0.0368648	rs60399491	0.0481389	up
KPNB1	rs4794048	17:47685707:A:C	QTD000596	Randolph_2021	monocyte	Influenza_6h	ge	TBKBP1	ENSG00000198933	protein_coding	8.3	89	1004	0.0337566	9.71e-09	0.00113107	0.884587	9.95318e-05	0.0777686	0.036414	rs4794048	0.0450748	up
KPNB1	rs4794048	17:47685707:A:C	QTD000717	Cytoimmgen	CD4+ T cell	anti-CD3-CD28_5D	ge	TBKBP1	ENSG00000198933	protein_coding	8.3	94	1056	0.00390206	9.71e-09	0.00112366	0.878784	0.000108038	0.0844221	0.0355623	rs4794048	0.0411951	down
KPNB1	rs4794048	17:47685707:A:C	QTD000663	Nathan_2022	CD4+ T cell	naive	ge	TBKBP1	ENSG00000198933	protein_coding	8.3	248	975	0.00047739	9.71e-09	0.00114586	0.896146	8.62785e-05	0.0674059	0.0352157	rs4794048	0.0426881	down
KPNB1	rs4794048	17:47685707:A:C	QTD000589	Randolph_2021	CD8+ T cell	naive	ge	TBKBP1	ENSG00000198933	protein_coding	8.3	89	1004	0.0214835	9.71e-09	0.00113134	0.884795	0.000101443	0.0792667	0.0347057	rs4794048	0.0413614	down
KPNB1	rs4794048	17:47685707:A:C	QTD000756	Kim-Hellmuth_2017	monocyte	LPS_90min	microarray	TBKBP1	ENSG00000198933	protein_coding	8.3	96	1078	0.00526409	9.71e-09	0.00111433	0.871493	0.000119023	0.0930171	0.0342562	rs60399491	0.0401333	down
KPNB1	rs4794048	17:47685707:A:C	QTD000711	Cytoimmgen	CD4+ T cell	anti-CD3-CD28_5D	ge	TBKBP1	ENSG00000198933	protein_coding	8.3	94	1056	0.160172	9.71e-09	0.0011321	0.885386	0.000101413	0.0792435	0.0341368	rs4794048	0.0395667	up
KPNB1	rs4794048	17:47685707:A:C	QTD000690	Cytoimmgen	CD4+ T cell	anti-CD3-CD28_40h	ge	TBKBP1	ENSG00000198933	protein_coding	8.3	94	1002	0.00328291	9.71e-09	0.0011237	0.878812	0.000110595	0.0864256	0.033528	rs60399491	0.0416035	up
KPNB1	rs4794048	17:47685707:A:C	QTD000721	Cytoimmgen	CD4+ T cell	anti-CD3-CD28_16h	ge	TBKBP1	ENSG00000198933	protein_coding	8.3	98	1060	0.00130391	9.71e-09	0.00108062	0.845126	0.00015388	0.120279	0.0333611	rs60399491	0.0417307	up
KPNB1	rs4794048	17:47685707:A:C	QTD000723	Cytoimmgen	CD4+ T cell	anti-CD3-CD28_16h	ge	TBKBP1	ENSG00000198933	protein_coding	8.3	100	1088	0.0221002	9.71e-09	0.00112304	0.878302	0.000111667	0.0872657	0.0331973	rs60399491	0.0422704	down
KPNB1	rs4794048	17:47685707:A:C	QTD000588	Randolph_2021	CD4+ T cell	Influenza_6h	ge	TBKBP1	ENSG00000198933	protein_coding	8.3	89	1004	0.0309194	9.71e-09	0.00113072	0.884306	0.00010445	0.0816225	0.0328363	rs4794048	0.0415646	up
KPNB1	rs4794048	17:47685707:A:C	QTD000703	Cytoimmgen	CD4+ T cell	anti-CD3-CD28_40h	ge	TBKBP1	ENSG00000198933	protein_coding	8.3	93	1001	0.00999422	9.71e-09	0.00113459	0.887326	0.000100594	0.0786061	0.0328329	rs4794048	0.0380069	up
KPNB1	rs4794048	17:47685707:A:C	QTD000708	Cytoimmgen	CD4+ T cell	anti-CD3-CD28_40h	ge	TBKBP1	ENSG00000198933	protein_coding	8.3	94	1002	0.0150256	9.71e-09	0.00113166	0.885038	0.000103572	0.0809346	0.0327925	rs4794048	0.0396308	up
KPNB1	rs4794048	17:47685707:A:C	QTD000669	Nathan_2022	CD4+ T cell	naive	ge	TBKBP1	ENSG00000198933	protein_coding	8.3	249	994	0.0169743	9.71e-09	0.00114126	0.892551	9.40653e-05	0.0735008	0.0327125	rs60399491	0.0474827	up
KPNB1	rs4794048	17:47685707:A:C	QTD000733	Cytoimmgen	CD4+ T cell	anti-CD3-CD28_40h	ge	TBKBP1	ENSG00000198933	protein_coding	8.3	95	1083	0.00725075	9.71e-09	0.0011236	0.878742	0.000112036	0.0875557	0.032467	rs4794048	0.0391324	down
KPNB1	rs4794048	17:47685707:A:C	QTD000726	Cytoimmgen	CD4+ T cell	anti-CD3-CD28_16h	ge	TBKBP1	ENSG00000198933	protein_coding	8.3	100	1088	0.00180654	9.71e-09	0.00111838	0.874657	0.000117462	0.0917998	0.0323074	rs60399491	0.0407806	up
KPNB1	rs4794048	17:47685707:A:C	QTD000680	Nathan_2022	CD4+ T cell	naive	ge	TBKBP1	ENSG00000198933	protein_coding	8.3	249	994	0.0134637	9.71e-09	0.00113746	0.889581	9.86413e-05	0.0770808	0.0321017	rs4794048	0.0449777	up
KPNB1	rs4794048	17:47685707:A:C	QTD000698	Cytoimmgen	CD4+ T cell	anti-CD3-CD28_16h	ge	TBKBP1	ENSG00000198933	protein_coding	8.3	97	1088	0.000141255	9.71e-09	0.00111276	0.870261	0.000124049	0.0969524	0.0315494	rs60399491	0.0406948	down
KPNB1	rs4794048	17:47685707:A:C	QTD000667	Nathan_2022	CD4+ T cell	naive	ge	TBKBP1	ENSG00000198933	protein_coding	8.3	249	994	0.00846645	9.71e-09	0.00113593	0.888382	0.000101155	0.0790485	0.0313323	rs60399491	0.0457313	up
KPNB1	rs4794048	17:47685707:A:C	QTD000735	Cytoimmgen	CD4+ T cell	anti-CD3-CD28_40h	ge	TBKBP1	ENSG00000198933	protein_coding	8.3	95	1083	0.0105162	9.71e-09	0.00112059	0.876386	0.000116898	0.0913607	0.0310157	rs4794048	0.0406547	down
KPNB1	rs4794048	17:47685707:A:C	QTD000685	Nathan_2022	CD4+ T cell	naive	ge	TBKBP1	ENSG00000198933	protein_coding	8.3	249	994	0.000235943	9.71e-09	0.00113473	0.887447	0.000103652	0.0810032	0.0303111	rs60399491	0.0394989	up
KPNB1	rs4794048	17:47685707:A:C	QTD000665	Nathan_2022	CD4+ T cell	naive	ge	TBKBP1	ENSG00000198933	protein_coding	8.3	249	994	0.0583462	9.71e-09	0.00114587	0.896161	9.50597e-05	0.0742873	0.0283106	rs60399491	0.0405334	up
KPNB1	rs4794048	17:47685707:A:C	QTD000073	CEDAR	B cell	naive	microarray	TBKBP1	ENSG00000198933	protein_coding	8.3	262	1279	0.0284793	9.71e-09	0.00112565	0.880354	0.000115839	0.0905403	0.0278638	rs60399491	0.0371973	up
KPNB1	rs4794048	17:47685707:A:C	QTD000617	OneK1K	CD8+ TEM cell	naive	ge	TBKBP1	ENSG00000198933	protein_coding	8.3	981	1298	0.00672435	9.71e-09	0.00114345	0.894283	0.000111155	0.086899	0.0175637	rs4794048	0.0383534	up
KPNB1	rs4794048	17:47685707:A:C	QTD000539	TwinsUK	LCL	naive	ge	TBX21	ENSG00000073861	protein_coding	47.5	418	1138	1.81691e-11	9.71e-09	3.50762e-09	2.74324e-06	0.000474746	0.37003	0.629492	rs62074055	0.112544	up
KPNB1	rs4794048	17:47685707:A:C	QTD000095	GENCORD	LCL	naive	ge	TBX21	ENSG00000073861	protein_coding	47.5	190	1214	0.000478232	9.71e-09	0.000695114	0.54364	0.000235003	0.183248	0.272181	rs60399491	0.0581764	up
KPNB1	rs4794048	17:47685707:A:C	QTD000696	Cytoimmgen	CD4+ T cell	anti-CD3-CD28_5D	ge	TBX21	ENSG00000073861	protein_coding	47.5	88	1080	0.00079819	9.71e-09	0.000891565	0.697268	0.000176652	0.137827	0.163837	rs60399491	0.0533084	down
KPNB1	rs4794048	17:47685707:A:C	QTD000439	Schmiedel_2018	Tfh cell	naive	ge	TBX21	ENSG00000073861	protein_coding	47.5	89	1139	0.000403153	9.71e-09	0.000920999	0.720291	0.000189749	0.148137	0.130461	rs60399491	0.0464771	down
KPNB1	rs4794048	17:47685707:A:C	QTD000592	Randolph_2021	NK cell	Influenza_6h	ge	TBX21	ENSG00000073861	protein_coding	47.5	89	1004	0.00101544	9.71e-09	0.000981142	0.767328	0.000135195	0.105481	0.126075	rs3809868	0.0431259	down
KPNB1	rs4794048	17:47685707:A:C	QTD000728	Cytoimmgen	CD4+ T cell	anti-CD3-CD28_5D	ge	TBX21	ENSG00000073861	protein_coding	47.5	94	1056	0.00129762	9.71e-09	0.000955524	0.747288	0.000170984	0.133485	0.1181	rs60399491	0.0510149	down
KPNB1	rs4794048	17:47685707:A:C	QTD000286	GTEx	tibial nerve	naive	ge	TBX21	ENSG00000073861	protein_coding	47.5	532	1229	0.00350501	9.71e-09	0.00104385	0.74332	0.000213955	0.152149	0.103273	rs60399491	0.0669134	up
KPNB1	rs4794048	17:47685707:A:C	QTD000429	Quach_2016	monocyte	Influenza_6h	ge	TBX21	ENSG00000073861	protein_coding	47.5	198	1174	0.000686786	9.71e-09	0.000946957	0.7406	0.000198987	0.155419	0.102835		0.0532852	up
KPNB1	rs4794048	17:47685707:A:C	QTD000614	OneK1K	CD4+ TEM cell	naive	ge	TBX21	ENSG00000073861	protein_coding	47.5	981	1298	0.00431845	9.71e-09	0.00101308	0.792328	0.000134493	0.104983	0.101541	rs4794048	0.0704143	down
KPNB1	rs4794048	17:47685707:A:C	QTD000707	Cytoimmgen	CD4+ T cell	naive	ge	TBX21	ENSG00000073861	protein_coding	47.5	106	1078	0.00687856	9.71e-09	0.00103846	0.812154	0.000130166	0.101629	0.0850475	rs4794048	0.0480974	up
KPNB1	rs4794048	17:47685707:A:C	QTD000544	TwinsUK	skin	naive	ge	TBX21	ENSG00000073861	protein_coding	47.5	370	1227	0.000637486	9.71e-09	0.000998013	0.780527	0.000174506	0.136314	0.0819866	rs60399491	0.037447	up
KPNB1	rs4794048	17:47685707:A:C	QTD000617	OneK1K	CD8+ TEM cell	naive	ge	TBX21	ENSG00000073861	protein_coding	47.5	981	1298	0.000321216	9.71e-09	0.000830964	0.649892	0.000343696	0.268642	0.0802912	rs11658670	0.0407564	down
KPNB1	rs4794048	17:47685707:A:C	QTD000585	Randolph_2021	B cell	naive	ge	TBX21	ENSG00000073861	protein_coding	47.5	89	1004	8.26766e-05	9.71e-09	0.00103609	0.810305	0.000139649	0.109057	0.0794619	rs60399491	0.0416113	up
KPNB1	rs4794048	17:47685707:A:C	QTD000681	Nathan_2022	CD4+ T cell	naive	ge	TBX21	ENSG00000073861	protein_coding	47.5	249	994	0.00450497	9.71e-09	0.00107255	0.838817	0.000111243	0.0868542	0.0731445	rs4794048	0.0383966	up
KPNB1	rs4794048	17:47685707:A:C	QTD000115	Gilchrist_2021	NK cell	naive	microarray	TBX21	ENSG00000073861	protein_coding	47.5	247	1263	0.000203602	9.71e-09	0.00104984	0.821071	0.000136407	0.10654	0.0712028	rs4794048	0.0552168	down
KPNB1	rs4794048	17:47685707:A:C	QTD000685	Nathan_2022	CD4+ T cell	naive	ge	TBX21	ENSG00000073861	protein_coding	47.5	249	994	0.00530352	9.71e-09	0.0010828	0.846836	0.000103948	0.0811537	0.0708233	rs4794048	0.0437509	down
KPNB1	rs4794048	17:47685707:A:C	QTD000474	Schmiedel_2018	B cell	naive	ge	TBX21	ENSG00000073861	protein_coding	47.5	91	1128	0.00265234	9.71e-09	0.00105834	0.827705	0.000133469	0.104249	0.0668544	rs4794048	0.0565893	up
KPNB1	rs4794048	17:47685707:A:C	QTD000469	Schmiedel_2018	Treg memory	naive	ge	TBX21	ENSG00000073861	protein_coding	47.5	89	1139	0.000530277	9.71e-09	0.00103418	0.808805	0.000158923	0.124158	0.0658438	rs60399491	0.0502814	down
KPNB1	rs4794048	17:47685707:A:C	QTD000703	Cytoimmgen	CD4+ T cell	anti-CD3-CD28_40h	ge	TBX21	ENSG00000073861	protein_coding	47.5	93	1001	0.000472265	9.71e-09	0.0010531	0.823594	0.000143397	0.11202	0.0631893	rs60399491	0.0415168	down
KPNB1	rs4794048	17:47685707:A:C	QTD000444	Schmiedel_2018	Th17 cell	naive	ge	TBX21	ENSG00000073861	protein_coding	47.5	89	1139	0.00097503	9.71e-09	0.00106474	0.832703	0.000136325	0.106497	0.0595988	rs60399491	0.0594541	down
KPNB1	rs4794048	17:47685707:A:C	QTD000674	Nathan_2022	CD4+ T cell	naive	ge	TBX21	ENSG00000073861	protein_coding	47.5	249	994	0.0144491	9.71e-09	0.00109473	0.856163	0.00010639	0.0830864	0.059549	rs4794048	0.0667283	up
KPNB1	rs4794048	17:47685707:A:C	QTD000727	Cytoimmgen	CD4+ T cell	anti-CD3-CD28_5D	ge	TBX21	ENSG00000073861	protein_coding	47.5	94	1056	0.00082518	9.71e-09	0.00107558	0.84118	0.000126911	0.0991368	0.0584808	rs60399491	0.0564144	down
KPNB1	rs4794048	17:47685707:A:C	QTD000454	Schmiedel_2018	Th2 cell	naive	ge	TBX21	ENSG00000073861	protein_coding	47.5	89	1139	0.0163965	9.71e-09	0.00107403	0.839976	0.000129256	0.100972	0.0578492	rs60399491	0.0658596	down
KPNB1	rs4794048	17:47685707:A:C	QTD000733	Cytoimmgen	CD4+ T cell	anti-CD3-CD28_40h	ge	TBX21	ENSG00000073861	protein_coding	47.5	95	1083	0.00496628	9.71e-09	0.00108293	0.846933	0.000121285	0.0947395	0.0571231	rs4794048	0.0609186	down
KPNB1	rs4794048	17:47685707:A:C	QTD000484	Schmiedel_2018	CD4+ T cell	anti-CD3-CD28_4h	ge	TBX21	ENSG00000073861	protein_coding	47.5	89	1139	0.00048992	9.71e-09	0.00107016	0.836943	0.000136234	0.106434	0.0554161	rs4794048	0.0443841	down
KPNB1	rs4794048	17:47685707:A:C	QTD000424	Quach_2016	monocyte	R848_6h	ge	TBX21	ENSG00000073861	protein_coding	47.5	191	1119	0.00414165	9.71e-09	0.00107232	0.838643	0.00013628	0.106475	0.0536733	rs60399491	0.0372769	up
KPNB1	rs4794048	17:47685707:A:C	QTD000036	Bossini-Castillo_2019	Treg memory	naive	ge	TBX21	ENSG00000073861	protein_coding	47.5	119	1011	0.00924411	9.71e-09	0.00108903	0.851692	0.000120449	0.0940931	0.0530058	rs4794048	0.0387353	down
KPNB1	rs4794048	17:47685707:A:C	QTD000689	Cytoimmgen	CD4+ T cell	naive	ge	TBX21	ENSG00000073861	protein_coding	47.5	105	1078	0.00603465	9.71e-09	0.00108242	0.846533	0.000127048	0.0992551	0.0530025	rs4794048	0.0442018	up
KPNB1	rs4794048	17:47685707:A:C	QTD000389	Nedelec_2016	macrophage	Salmonella_5h	ge	TBX21	ENSG00000073861	protein_coding	47.5	167	1186	0.0151902	9.71e-09	0.00109195	0.853994	0.000118786	0.0927968	0.0519984	rs4794048	0.0610063	down
KPNB1	rs4794048	17:47685707:A:C	QTD000587	Randolph_2021	CD4+ T cell	naive	ge	TBX21	ENSG00000073861	protein_coding	47.5	89	1004	0.00502346	9.71e-09	0.00109937	0.859794	0.000113032	0.0882986	0.0506954	rs60399491	0.047742	up
KPNB1	rs4794048	17:47685707:A:C	QTD000628	OneK1K	gdT cell	naive	ge	TBX21	ENSG00000073861	protein_coding	47.5	975	1297	0.00387143	9.71e-09	0.00109608	0.857236	0.00011762	0.0918904	0.04966	rs60399491	0.0404843	up
KPNB1	rs4794048	17:47685707:A:C	QTD000701	Cytoimmgen	CD4+ T cell	anti-CD3-CD28_5D	ge	TBX21	ENSG00000073861	protein_coding	47.5	94	1056	0.00190369	9.71e-09	0.00104847	0.819978	0.000166136	0.129832	0.0489759	rs60399491	0.0456815	down
KPNB1	rs4794048	17:47685707:A:C	QTD000110	GEUVADIS	LCL	naive	ge	TBX21	ENSG00000073861	protein_coding	47.5	445	1327	0.00523125	9.71e-09	0.00108026	0.844865	0.00013528	0.105705	0.0482141	rs4794048	0.0492448	up
KPNB1	rs4794048	17:47685707:A:C	QTD000594	Randolph_2021	monocyte	Influenza_6h	ge	TBX21	ENSG00000073861	protein_coding	47.5	88	1003	0.0116251	9.71e-09	0.00111505	0.872051	0.000102702	0.080228	0.0465032	rs60399491	0.0336229	down
KPNB1	rs4794048	17:47685707:A:C	QTD000719	Cytoimmgen	CD4+ T cell	naive	ge	TBX21	ENSG00000073861	protein_coding	47.5	103	1075	0.0301245	9.71e-09	0.00110006	0.860327	0.000118032	0.0922176	0.0462373	rs60399491	0.0532118	down
KPNB1	rs4794048	17:47685707:A:C	QTD000721	Cytoimmgen	CD4+ T cell	anti-CD3-CD28_16h	ge	TBX21	ENSG00000073861	protein_coding	47.5	98	1060	0.00202766	9.71e-09	0.00109266	0.85454	0.000125615	0.0981483	0.0460935	rs4794048	0.0390391	up
KPNB1	rs4794048	17:47685707:A:C	QTD000419	Quach_2016	monocyte	Pam3CSK4_6h	ge	TBX21	ENSG00000073861	protein_coding	47.5	196	1119	0.00149963	9.71e-09	0.00109044	0.852815	0.000128199	0.10017	0.0457956	rs60399491	0.0535859	up
KPNB1	rs4794048	17:47685707:A:C	QTD000745	Cytoimmgen	CD4+ T cell	anti-CD3-CD28_16h	ge	TBX21	ENSG00000073861	protein_coding	47.5	77	968	0.00789232	9.71e-09	0.00111147	0.869246	0.000107591	0.0840528	0.0454823	rs4794048	0.0390792	up
KPNB1	rs4794048	17:47685707:A:C	QTD000589	Randolph_2021	CD8+ T cell	naive	ge	TBX21	ENSG00000073861	protein_coding	47.5	89	1004	0.00440648	9.71e-09	0.00110476	0.864005	0.000114476	0.0894387	0.0453367	rs60399491	0.0780151	up
KPNB1	rs4794048	17:47685707:A:C	QTD000409	Quach_2016	monocyte	naive	ge	TBX21	ENSG00000073861	protein_coding	47.5	200	1175	0.00427892	9.71e-09	0.00108288	0.846903	0.000137248	0.10725	0.0446268	rs4794048	0.0483371	up
KPNB1	rs4794048	17:47685707:A:C	QTD000732	Cytoimmgen	CD4+ T cell	anti-CD3-CD28_40h	ge	TBX21	ENSG00000073861	protein_coding	47.5	93	1002	0.0102254	9.71e-09	0.00110801	0.866542	0.000112918	0.0882221	0.0440152	rs4794048	0.0481814	up
KPNB1	rs4794048	17:47685707:A:C	QTD000718	Cytoimmgen	CD4+ T cell	anti-CD3-CD28_16h	ge	TBX21	ENSG00000073861	protein_coding	47.5	100	1088	0.00237163	9.71e-09	0.00110441	0.863733	0.000116991	0.0914086	0.043637	rs4794048	0.0467139	up
KPNB1	rs4794048	17:47685707:A:C	QTD000738	Cytoimmgen	CD4+ T cell	anti-CD3-CD28_40h	ge	TBX21	ENSG00000073861	protein_coding	47.5	95	1083	0.00674576	9.71e-09	0.00110181	0.861702	0.000119852	0.0936466	0.0434294	rs4794048	0.0423078	up
KPNB1	rs4794048	17:47685707:A:C	QTD000499	Schmiedel_2018	CD16+ monocyte	naive	ge	TBX21	ENSG00000073861	protein_coding	47.5	90	1142	0.00787344	9.71e-09	0.0010912	0.853397	0.000130782	0.102195	0.043186	rs4794048	0.0353522	up
KPNB1	rs4794048	17:47685707:A:C	QTD000756	Kim-Hellmuth_2017	monocyte	LPS_90min	microarray	TBX21	ENSG00000073861	protein_coding	47.5	96	1078	0.0253063	9.71e-09	0.00111428	0.871456	0.000108207	0.0845408	0.0427809	rs4794048	0.0405635	up
KPNB1	rs4794048	17:47685707:A:C	QTD000591	Randolph_2021	NK cell	naive	ge	TBX21	ENSG00000073861	protein_coding	47.5	89	1004	0.00407564	9.71e-09	0.00111254	0.870094	0.000110343	0.0862114	0.0424713	rs4794048	0.042929	down
KPNB1	rs4794048	17:47685707:A:C	QTD000105	GENCORD	T cell	naive	ge	TBX21	ENSG00000073861	protein_coding	47.5	184	1200	0.0200565	9.71e-09	0.00110796	0.86652	0.000115489	0.090238	0.0420187	rs4794048	0.0436023	up
KPNB1	rs4794048	17:47685707:A:C	QTD000755	Kim-Hellmuth_2017	monocyte	LPS_6h	microarray	TBX21	ENSG00000073861	protein_coding	47.5	96	1078	0.000630317	9.71e-09	0.00108705	0.850162	0.000136724	0.106846	0.0417683	rs60399491	0.0396268	up
KPNB1	rs4794048	17:47685707:A:C	QTD000723	Cytoimmgen	CD4+ T cell	anti-CD3-CD28_16h	ge	TBX21	ENSG00000073861	protein_coding	47.5	100	1088	0.0089005	9.71e-09	0.00110452	0.863819	0.000119459	0.0933432	0.0416143	rs4794048	0.0407529	down
KPNB1	rs4794048	17:47685707:A:C	QTD000699	Cytoimmgen	CD4+ T cell	anti-CD3-CD28_5D	ge	TBX21	ENSG00000073861	protein_coding	47.5	92	1053	0.00168651	9.71e-09	0.00111358	0.870901	0.000111714	0.0872868	0.0405868	rs4794048	0.0421864	down
KPNB1	rs4794048	17:47685707:A:C	QTD000704	Cytoimmgen	CD4+ T cell	anti-CD3-CD28_40h	ge	TBX21	ENSG00000073861	protein_coding	47.5	95	1083	0.00246092	9.71e-09	0.00108918	0.851819	0.000136823	0.106926	0.0400291	rs60399491	0.0498277	up
KPNB1	rs4794048	17:47685707:A:C	QTD000066	CEDAR	CD8+ T cell	naive	microarray	TBX21	ENSG00000073861	protein_coding	47.5	277	1281	0.00989586	9.71e-09	0.00109075	0.853065	0.000135326	0.105757	0.0399516	rs60399491	0.0417405	down
KPNB1	rs4794048	17:47685707:A:C	QTD000712	Cytoimmgen	CD4+ T cell	anti-CD3-CD28_16h	ge	TBX21	ENSG00000073861	protein_coding	47.5	100	1088	0.000557645	9.71e-09	0.00111629	0.873026	0.000109857	0.0858371	0.0399108	rs4794048	0.042792	up
KPNB1	rs4794048	17:47685707:A:C	QTD000662	Nathan_2022	CD4+ T cell	naive	ge	TBX21	ENSG00000073861	protein_coding	47.5	245	994	0.0114609	9.71e-09	0.00112131	0.876947	0.000105382	0.0823381	0.039488	rs4794048	0.0461432	down
KPNB1	rs4794048	17:47685707:A:C	QTD000734	Cytoimmgen	CD4+ T cell	naive	ge	TBX21	ENSG00000073861	protein_coding	47.5	106	1078	0.0550512	9.71e-09	0.00111908	0.875203	0.000108684	0.084922	0.0386471	rs4794048	0.0401403	up
KPNB1	rs4794048	17:47685707:A:C	QTD000664	Nathan_2022	CD4+ T cell	naive	ge	TBX21	ENSG00000073861	protein_coding	47.5	247	994	0.00428521	9.71e-09	0.0011028	0.862473	0.000125273	0.0978962	0.0384027	rs60399491	0.0406677	down
KPNB1	rs4794048	17:47685707:A:C	QTD000753	Kim-Hellmuth_2017	monocyte	IVT_6h	microarray	TBX21	ENSG00000073861	protein_coding	47.5	96	1078	0.00308335	9.71e-09	0.00110231	0.862097	0.000126284	0.0986887	0.0379853	rs60399491	0.0449601	up
KPNB1	rs4794048	17:47685707:A:C	QTD000011	Alasoo_2018	macrophage	Salmonella_5h	ge	TBX21	ENSG00000073861	protein_coding	47.5	84	919	0.0126764	9.71e-09	0.00113633	0.888699	9.23592e-05	0.0721563	0.0379156	rs4794048	0.044227	down
KPNB1	rs4794048	17:47685707:A:C	QTD000665	Nathan_2022	CD4+ T cell	naive	ge	TBX21	ENSG00000073861	protein_coding	47.5	249	994	0.029471	9.71e-09	0.00114149	0.892734	8.73698e-05	0.0682543	0.0377827	rs4794048	0.0414532	down
KPNB1	rs4794048	17:47685707:A:C	QTD000694	Cytoimmgen	CD4+ memory T cell	naive	ge	TBX21	ENSG00000073861	protein_coding	47.5	106	1078	0.0150123	9.71e-09	0.00111706	0.873625	0.000111835	0.087388	0.0377579	rs4794048	0.0434176	up
KPNB1	rs4794048	17:47685707:A:C	QTD000464	Schmiedel_2018	Treg naive	naive	ge	TBX21	ENSG00000073861	protein_coding	47.5	89	1139	0.00428186	9.71e-09	0.00111139	0.869193	0.000117792	0.092047	0.0375305	rs60399491	0.044836	down
KPNB1	rs4794048	17:47685707:A:C	QTD000716	Cytoimmgen	CD4+ T cell	anti-CD3-CD28_5D	ge	TBX21	ENSG00000073861	protein_coding	47.5	94	1056	0.00362501	9.71e-09	0.00110107	0.861112	0.000128263	0.100236	0.0374228	rs60399491	0.0414806	down
KPNB1	rs4794048	17:47685707:A:C	QTD000758	Kim-Hellmuth_2017	monocyte	MDP_90min	microarray	TBX21	ENSG00000073861	protein_coding	47.5	96	1078	0.00300194	9.71e-09	0.00111964	0.875651	0.000109682	0.0857051	0.037415	rs4794048	0.0407373	down
KPNB1	rs4794048	17:47685707:A:C	QTD000690	Cytoimmgen	CD4+ T cell	anti-CD3-CD28_40h	ge	TBX21	ENSG00000073861	protein_coding	47.5	94	1002	0.00473791	9.71e-09	0.00112722	0.881568	0.000102651	0.0802063	0.0369959	rs4794048	0.0450382	down
KPNB1	rs4794048	17:47685707:A:C	QTD000754	Kim-Hellmuth_2017	monocyte	IVT_90min	microarray	TBX21	ENSG00000073861	protein_coding	47.5	96	1078	0.023228	9.71e-09	0.00112212	0.87759	0.000107836	0.0842628	0.0369171	rs60399491	0.0421044	down
KPNB1	rs4794048	17:47685707:A:C	QTD000590	Randolph_2021	CD8+ T cell	Influenza_6h	ge	TBX21	ENSG00000073861	protein_coding	47.5	89	1004	0.00413119	9.71e-09	0.00111902	0.875159	0.000111133	0.0868406	0.0367699	rs60399491	0.0561641	up
KPNB1	rs4794048	17:47685707:A:C	QTD000479	Schmiedel_2018	CD4+ T cell	naive	ge	TBX21	ENSG00000073861	protein_coding	47.5	88	1139	0.0134338	9.71e-09	0.00111559	0.872474	0.000114946	0.0898233	0.0364718	rs60399491	0.0436244	down
KPNB1	rs4794048	17:47685707:A:C	QTD000752	Kim-Hellmuth_2017	monocyte	naive	microarray	TBX21	ENSG00000073861	protein_coding	47.5	96	1078	0.00179657	9.71e-09	0.00111397	0.871218	0.00011682	0.0912905	0.0362605	rs60399491	0.0382658	down
KPNB1	rs4794048	17:47685707:A:C	QTD000006	Alasoo_2018	macrophage	IFNg_18h	ge	TBX21	ENSG00000073861	protein_coding	47.5	84	919	0.0248441	9.71e-09	0.00114041	0.891888	9.09941e-05	0.0710929	0.0357872	rs4794048	0.0411555	down
KPNB1	rs4794048	17:47685707:A:C	QTD000695	Cytoimmgen	CD4+ memory T cell	anti-CD3-CD28_16h	ge	TBX21	ENSG00000073861	protein_coding	47.5	95	1087	0.00375707	9.71e-09	0.00111115	0.869001	0.000120467	0.0941434	0.0356238	rs60399491	0.0437431	up
KPNB1	rs4794048	17:47685707:A:C	QTD000686	Nathan_2022	CD4+ T cell	naive	ge	TBX21	ENSG00000073861	protein_coding	47.5	249	994	0.069179	9.71e-09	0.00114397	0.894673	8.76975e-05	0.068515	0.0355807	rs4794048	0.0408115	up
KPNB1	rs4794048	17:47685707:A:C	QTD000661	Nathan_2022	CD4+ T cell	naive	ge	TBX21	ENSG00000073861	protein_coding	47.5	249	994	0.00515176	9.71e-09	0.0011081	0.866621	0.000123604	0.0965965	0.0355512	rs60399491	0.0382695	down
KPNB1	rs4794048	17:47685707:A:C	QTD000316	GTEx	skin	naive	ge	TBX21	ENSG00000073861	protein_coding	47.5	605	1229	9.88914e-05	9.71e-09	0.000922846	0.657151	0.000430168	0.306248	0.0352477	rs11658997	0.0498061	down
KPNB1	rs4794048	17:47685707:A:C	QTD000691	Cytoimmgen	CD4+ memory T cell	anti-CD3-CD28_40h	ge	TBX21	ENSG00000073861	protein_coding	47.5	94	1003	0.00183869	9.71e-09	0.00110534	0.864454	0.000127089	0.0993224	0.0349914	rs4794048	0.0414681	up
KPNB1	rs4794048	17:47685707:A:C	QTD000070	CEDAR	neutrophil	naive	microarray	TBX21	ENSG00000073861	protein_coding	47.5	280	1281	0.0111261	9.71e-09	0.00111416	0.871374	0.000118456	0.0925738	0.0348201	rs4794048	0.0500731	down
KPNB1	rs4794048	17:47685707:A:C	QTD000449	Schmiedel_2018	Th1 cell	naive	ge	TBX21	ENSG00000073861	protein_coding	47.5	82	1122	0.000551139	9.71e-09	0.00109498	0.856353	0.000137753	0.107663	0.0347508	rs60399491	0.0398376	up
KPNB1	rs4794048	17:47685707:A:C	QTD000692	Cytoimmgen	CD4+ memory T cell	anti-CD3-CD28_5D	ge	TBX21	ENSG00000073861	protein_coding	47.5	93	1055	7.10802e-05	9.71e-09	0.00107724	0.842481	0.000155492	0.121536	0.0347503	rs60399491	0.0438681	down
KPNB1	rs4794048	17:47685707:A:C	QTD000586	Randolph_2021	B cell	Influenza_6h	ge	TBX21	ENSG00000073861	protein_coding	47.5	89	1004	0.00433859	9.71e-09	0.00112368	0.8788	0.000109209	0.0853409	0.0346261	rs4794048	0.0432785	up
KPNB1	rs4794048	17:47685707:A:C	QTD000414	Quach_2016	monocyte	LPS_6h	ge	TBX21	ENSG00000073861	protein_coding	47.5	184	1175	0.0232005	9.71e-09	0.0011155	0.872415	0.00011761	0.0919123	0.0344393	rs60399491	0.047159	up
KPNB1	rs4794048	17:47685707:A:C	QTD000693	Cytoimmgen	CD4+ T cell	anti-CD3-CD28_16h	ge	TBX21	ENSG00000073861	protein_coding	47.5	99	1060	0.00687277	9.71e-09	0.00112771	0.881954	0.000105584	0.0825061	0.0343064	rs4794048	0.0415237	up
KPNB1	rs4794048	17:47685707:A:C	QTD000061	CAP	LCL	statin	ge	TBX21	ENSG00000073861	protein_coding	47.5	148	1105	0.013219	9.71e-09	0.00112181	0.877345	0.000111755	0.0873334	0.0340878	rs4794048	0.057033	up
KPNB1	rs4794048	17:47685707:A:C	QTD000588	Randolph_2021	CD4+ T cell	Influenza_6h	ge	TBX21	ENSG00000073861	protein_coding	47.5	89	1004	0.0132343	9.71e-09	0.00113234	0.88558	0.000101349	0.0791948	0.0339919	rs4794048	0.0444001	up
KPNB1	rs4794048	17:47685707:A:C	QTD000016	Alasoo_2018	macrophage	IFNg_18h+Salmonella_5h	ge	TBX21	ENSG00000073861	protein_coding	47.5	84	919	0.00362467	9.71e-09	0.00112577	0.88044	0.000107932	0.0843434	0.0339826	rs60399491	0.0379475	up
KPNB1	rs4794048	17:47685707:A:C	QTD000596	Randolph_2021	monocyte	Influenza_6h	ge	TBX21	ENSG00000073861	protein_coding	47.5	89	1004	0.0331402	9.71e-09	0.00113157	0.884972	0.00010223	0.0798841	0.0339098	rs60399491	0.0418511	up
KPNB1	rs4794048	17:47685707:A:C	QTD000757	Kim-Hellmuth_2017	monocyte	MDP_6h	microarray	TBX21	ENSG00000073861	protein_coding	47.5	96	1078	0.0191518	9.71e-09	0.00113015	0.883866	0.000103653	0.0809969	0.0339036	rs60399491	0.0400546	up
KPNB1	rs4794048	17:47685707:A:C	QTD000379	Nedelec_2016	macrophage	Listeria_5h	ge	TBX21	ENSG00000073861	protein_coding	47.5	163	1145	0.00232197	9.71e-09	0.00110461	0.863896	0.000129731	0.101393	0.0334769	rs60399491	0.0331554	up
KPNB1	rs4794048	17:47685707:A:C	QTD000373	Lepik_2017	blood	naive	ge	TBX21	ENSG00000073861	protein_coding	47.5	471	1138	0.00645074	9.71e-09	0.00120173	0.8726	0.000127616	0.0925976	0.0334733	rs4794048	0.0468177	up
KPNB1	rs4794048	17:47685707:A:C	QTD000730	Cytoimmgen	CD4+ T cell	anti-CD3-CD28_5D	ge	TBX21	ENSG00000073861	protein_coding	47.5	93	1055	0.00768174	9.71e-09	0.00112023	0.8761	0.000114136	0.0891954	0.0334704	rs60399491	0.0449387	up
KPNB1	rs4794048	17:47685707:A:C	QTD000459	Schmiedel_2018	Th17 cell	naive	ge	TBX21	ENSG00000073861	protein_coding	47.5	88	1137	0.00215765	9.71e-09	0.00109573	0.856947	0.000138761	0.108455	0.0333633	rs60399491	0.0382429	down
KPNB1	rs4794048	17:47685707:A:C	QTD000371	Kasela_2017	CD4+ T cell	naive	microarray	TBX21	ENSG00000073861	protein_coding	47.5	280	1204	0.00973605	9.71e-09	0.00110744	0.866114	0.000127108	0.0993426	0.0333085	rs60399491	0.0403765	down
KPNB1	rs4794048	17:47685707:A:C	QTD000731	Cytoimmgen	CD4+ T cell	anti-CD3-CD28_16h	ge	TBX21	ENSG00000073861	protein_coding	47.5	96	1088	0.0164869	9.71e-09	0.00112504	0.879865	0.00010954	0.085602	0.0332984	rs60399491	0.041247	down
KPNB1	rs4794048	17:47685707:A:C	QTD000706	Cytoimmgen	CD4+ T cell	anti-CD3-CD28_5D	ge	TBX21	ENSG00000073861	protein_coding	47.5	94	1056	0.00335824	9.71e-09	0.00112882	0.882817	0.000106089	0.0829028	0.0330456	rs4794048	0.0404698	up
KPNB1	rs4794048	17:47685707:A:C	QTD000494	Schmiedel_2018	CD8+ T cell	anti-CD3-CD28_4h	ge	TBX21	ENSG00000073861	protein_coding	47.5	88	1139	0.00317947	9.71e-09	0.00111668	0.873332	0.000118433	0.0925581	0.0328752	rs60399491	0.0390256	up
KPNB1	rs4794048	17:47685707:A:C	QTD000749	Cytoimmgen	CD4+ T cell	anti-CD3-CD28_40h	ge	TBX21	ENSG00000073861	protein_coding	47.5	93	1001	0.00115671	9.71e-09	0.00112869	0.882712	0.000106582	0.083289	0.0327637	rs60399491	0.0395714	up
KPNB1	rs4794048	17:47685707:A:C	QTD000739	Cytoimmgen	CD4+ T cell	anti-CD3-CD28_40h	ge	TBX21	ENSG00000073861	protein_coding	47.5	89	1080	0.00569442	9.71e-09	0.00112841	0.882501	0.000106942	0.0835712	0.0326927	rs60399491	0.0409777	up
KPNB1	rs4794048	17:47685707:A:C	QTD000742	Cytoimmgen	CD4+ T cell	anti-CD3-CD28_16h	ge	TBX21	ENSG00000073861	protein_coding	47.5	100	1088	0.0451264	9.71e-09	0.00112677	0.881223	0.00010865	0.0849076	0.0326338	rs4794048	0.0387128	down
KPNB1	rs4794048	17:47685707:A:C	QTD000741	Cytoimmgen	CD4+ T cell	anti-CD3-CD28_16h	ge	TBX21	ENSG00000073861	protein_coding	47.5	100	1088	0.0166326	9.71e-09	0.00111698	0.873566	0.000118462	0.0925814	0.032617	rs60399491	0.0429813	down
KPNB1	rs4794048	17:47685707:A:C	QTD000056	CAP	LCL	naive	ge	TBX21	ENSG00000073861	protein_coding	47.5	148	1105	0.0224882	9.71e-09	0.0011235	0.878667	0.00011202	0.0875438	0.0325532	rs4794048	0.0562338	up
KPNB1	rs4794048	17:47685707:A:C	QTD000743	Cytoimmgen	CD4+ T cell	anti-CD3-CD28_5D	ge	TBX21	ENSG00000073861	protein_coding	47.5	94	1056	0.00705333	9.71e-09	0.00112823	0.882357	0.000107312	0.0838605	0.0325464	rs60399491	0.0414294	down
KPNB1	rs4794048	17:47685707:A:C	QTD000711	Cytoimmgen	CD4+ T cell	anti-CD3-CD28_5D	ge	TBX21	ENSG00000073861	protein_coding	47.5	94	1056	0.00398941	9.71e-09	0.00112752	0.881797	0.000108113	0.0844873	0.03248	rs60399491	0.0391776	up
KPNB1	rs4794048	17:47685707:A:C	QTD000713	Cytoimmgen	CD4+ T cell	anti-CD3-CD28_16h	ge	TBX21	ENSG00000073861	protein_coding	47.5	100	1088	0.00229096	9.71e-09	0.00111084	0.86876	0.000124801	0.0975389	0.0324659	rs60399491	0.040622	up
KPNB1	rs4794048	17:47685707:A:C	QTD000688	Nathan_2022	CD4+ T cell	naive	ge	TBX21	ENSG00000073861	protein_coding	47.5	249	994	0.0134593	9.71e-09	0.00114296	0.893879	9.2922e-05	0.0726075	0.0322779	rs60399491	0.04358	down
KPNB1	rs4794048	17:47685707:A:C	QTD000384	Nedelec_2016	macrophage	naive	ge	TBX21	ENSG00000073861	protein_coding	47.5	163	1147	0.0159489	9.71e-09	0.00111353	0.870869	0.0001224	0.0956626	0.0322328	rs4794048	0.0412408	down
KPNB1	rs4794048	17:47685707:A:C	QTD000509	Schmiedel_2018	NK cell	naive	ge	TBX21	ENSG00000073861	protein_coding	47.5	90	1139	0.00201975	9.71e-09	0.00112007	0.875975	0.000115965	0.0906294	0.0321592	rs60399491	0.039217	up
KPNB1	rs4794048	17:47685707:A:C	QTD000489	Schmiedel_2018	CD8+ T cell	naive	ge	TBX21	ENSG00000073861	protein_coding	47.5	89	1139	0.00840879	9.71e-09	0.00112309	0.878341	0.000113073	0.0883677	0.0320547	rs4794048	0.0400372	down
KPNB1	rs4794048	17:47685707:A:C	QTD000717	Cytoimmgen	CD4+ T cell	anti-CD3-CD28_5D	ge	TBX21	ENSG00000073861	protein_coding	47.5	94	1056	0.000218392	9.71e-09	0.00113024	0.883931	0.000106059	0.0828816	0.0319508	rs4794048	0.0400253	down
KPNB1	rs4794048	17:47685707:A:C	QTD000378	Naranbhai_2015	neutrophil	naive	microarray	TBX21	ENSG00000073861	protein_coding	47.5	93	907	0.00294855	9.71e-09	0.00114884	0.898482	8.76307e-05	0.0684705	0.0318109	rs60399491	0.040202	up
KPNB1	rs4794048	17:47685707:A:C	QTD000708	Cytoimmgen	CD4+ T cell	anti-CD3-CD28_40h	ge	TBX21	ENSG00000073861	protein_coding	47.5	94	1002	0.0754363	9.71e-09	0.0011378	0.889839	9.88634e-05	0.0772547	0.0316698	rs60399491	0.0403234	up
KPNB1	rs4794048	17:47685707:A:C	QTD000746	Cytoimmgen	CD4+ T cell	anti-CD3-CD28_16h	ge	TBX21	ENSG00000073861	protein_coding	47.5	100	1088	0.0229834	9.71e-09	0.00112601	0.880627	0.000110843	0.0866248	0.0315115	rs60399491	0.0397555	down
KPNB1	rs4794048	17:47685707:A:C	QTD000698	Cytoimmgen	CD4+ T cell	anti-CD3-CD28_16h	ge	TBX21	ENSG00000073861	protein_coding	47.5	97	1088	0.00914946	9.71e-09	0.00111391	0.87116	0.000123009	0.0961393	0.031464	rs60399491	0.0397919	down
KPNB1	rs4794048	17:47685707:A:C	QTD000709	Cytoimmgen	CD4+ T cell	anti-CD3-CD28_40h	ge	TBX21	ENSG00000073861	protein_coding	47.5	94	1002	0.0117188	9.71e-09	0.00112343	0.878601	0.000113568	0.0887554	0.0314066	rs60399491	0.0388621	down
KPNB1	rs4794048	17:47685707:A:C	QTD000726	Cytoimmgen	CD4+ T cell	anti-CD3-CD28_16h	ge	TBX21	ENSG00000073861	protein_coding	47.5	100	1088	0.0227362	9.71e-09	0.0011312	0.884686	0.000105863	0.0827307	0.0313467	rs60399491	0.0394537	up
KPNB1	rs4794048	17:47685707:A:C	QTD000737	Cytoimmgen	CD4+ T cell	anti-CD3-CD28_40h	ge	TBX21	ENSG00000073861	protein_coding	47.5	95	1083	0.0369186	9.71e-09	0.00113355	0.886524	0.000103879	0.0811789	0.0310601	rs60399491	0.0397454	down
KPNB1	rs4794048	17:47685707:A:C	QTD000735	Cytoimmgen	CD4+ T cell	anti-CD3-CD28_40h	ge	TBX21	ENSG00000073861	protein_coding	47.5	95	1083	0.0386103	9.71e-09	0.00112411	0.879137	0.000113456	0.0886693	0.0309565	rs4794048	0.0395735	down
KPNB1	rs4794048	17:47685707:A:C	QTD000676	Nathan_2022	CD4+ T cell	naive	ge	TBX21	ENSG00000073861	protein_coding	47.5	244	971	0.0343605	9.71e-09	0.00114858	0.89828	8.90272e-05	0.0695642	0.0309184	rs60399491	0.0422823	up
KPNB1	rs4794048	17:47685707:A:C	QTD000750	Cytoimmgen	CD4+ T cell	anti-CD3-CD28_40h	ge	TBX21	ENSG00000073861	protein_coding	47.5	91	1001	3.00455e-05	9.71e-09	0.00110228	0.862058	0.000135425	0.10585	0.0308544	rs60399491	0.0398353	down
KPNB1	rs4794048	17:47685707:A:C	QTD000372	Kasela_2017	CD8+ T cell	naive	microarray	TBX21	ENSG00000073861	protein_coding	47.5	269	1201	0.0192137	9.71e-09	0.00111316	0.870589	0.000124768	0.0975176	0.030655	rs4794048	0.0459808	down
KPNB1	rs4794048	17:47685707:A:C	QTD000697	Cytoimmgen	CD4+ T cell	naive	ge	TBX21	ENSG00000073861	protein_coding	47.5	106	1078	0.0085663	9.71e-09	0.00113347	0.886457	0.000104839	0.0819316	0.0303728	rs4794048	0.0394712	up
KPNB1	rs4794048	17:47685707:A:C	QTD000663	Nathan_2022	CD4+ T cell	naive	ge	TBX21	ENSG00000073861	protein_coding	47.5	248	975	0.0178881	9.71e-09	0.00112927	0.883173	0.000109128	0.0852858	0.0303031	rs60399491	0.039277	up
KPNB1	rs4794048	17:47685707:A:C	QTD000667	Nathan_2022	CD4+ T cell	naive	ge	TBX21	ENSG00000073861	protein_coding	47.5	249	994	0.000984732	9.71e-09	0.00113555	0.888086	0.000103018	0.0805074	0.0301676	rs4794048	0.0344555	up
KPNB1	rs4794048	17:47685707:A:C	QTD000683	Nathan_2022	CD4+ T cell	naive	ge	TBX21	ENSG00000073861	protein_coding	47.5	249	994	0.00149388	9.71e-09	0.00103329	0.808109	0.000205784	0.160879	0.0297727	rs4794048	0.0429131	down
KPNB1	rs4794048	17:47685707:A:C	QTD000326	GTEx	spleen	naive	ge	TBX21	ENSG00000073861	protein_coding	47.5	227	1229	0.00291904	9.71e-09	0.00120443	0.857665	0.000156284	0.111229	0.0297449	rs60399491	0.0452676	up
KPNB1	rs4794048	17:47685707:A:C	QTD000549	TwinsUK	blood	naive	ge	TBX21	ENSG00000073861	protein_coding	47.5	195	1101	0.000553033	9.71e-09	0.0011111	0.868969	0.000128796	0.10067	0.0291212	rs60399491	0.0346498	up
KPNB1	rs4794048	17:47685707:A:C	QTD000221	GTEx	LCL	naive	ge	TBX21	ENSG00000073861	protein_coding	47.5	147	1229	0.0253995	9.71e-09	0.0012354	0.879717	0.000127116	0.0904615	0.0284586	rs4794048	0.0436727	down
KPNB1	rs4794048	17:47685707:A:C	QTD000666	Nathan_2022	CD4+ T cell	naive	ge	TBX21	ENSG00000073861	protein_coding	47.5	248	975	0.0420429	9.71e-09	0.00115789	0.905556	8.29768e-05	0.0648374	0.0283653	rs4794048	0.0372412	down
KPNB1	rs4794048	17:47685707:A:C	QTD000687	Nathan_2022	CD4+ T cell	naive	ge	TBX21	ENSG00000073861	protein_coding	47.5	249	994	0.0296711	9.71e-09	0.00114708	0.897108	9.44421e-05	0.0738053	0.0278457	rs4794048	0.0421449	up
KPNB1	rs4794048	17:47685707:A:C	QTD000684	Nathan_2022	CD4+ T cell	naive	ge	TBX21	ENSG00000073861	protein_coding	47.5	232	994	0.00025885	9.71e-09	0.00114106	0.892398	0.000100631	0.0786458	0.0277143	rs4794048	0.0388608	up
KPNB1	rs4794048	17:47685707:A:C	QTD000031	BLUEPRINT	CD4+ T cell	naive	ge	TBX21	ENSG00000073861	protein_coding	47.5	167	1213	0.000343815	9.71e-09	0.00111907	0.868074	0.000132809	0.102966	0.0277077	rs4794048	0.0429223	up
KPNB1	rs4794048	17:47685707:A:C	QTD000678	Nathan_2022	CD4+ T cell	naive	ge	TBX21	ENSG00000073861	protein_coding	47.5	248	975	0.00129337	9.71e-09	0.00115095	0.900134	9.09801e-05	0.0710983	0.0275261	rs4794048	0.0407553	up
KPNB1	rs4794048	17:47685707:A:C	QTD000669	Nathan_2022	CD4+ T cell	naive	ge	TBX21	ENSG00000073861	protein_coding	47.5	249	994	0.0553648	9.71e-09	0.00115598	0.904062	8.62226e-05	0.067378	0.0273179	rs60399491	0.0396179	up
KPNB1	rs4794048	17:47685707:A:C	QTD000672	Nathan_2022	CD4+ T cell	naive	ge	TBX21	ENSG00000073861	protein_coding	47.5	249	994	0.00363859	9.71e-09	0.00110464	0.86391	0.000137675	0.107618	0.0272302	rs60399491	0.0386898	down
KPNB1	rs4794048	17:47685707:A:C	QTD000673	Nathan_2022	CD4+ T cell	naive	ge	TBX21	ENSG00000073861	protein_coding	47.5	249	994	0.000850446	9.71e-09	0.00105186	0.822638	0.000190577	0.148992	0.0271278	rs60399491	0.0450992	down
KPNB1	rs4794048	17:47685707:A:C	QTD000660	Nathan_2022	CD4+ T cell	naive	ge	TBX21	ENSG00000073861	protein_coding	47.5	249	994	0.0547457	9.71e-09	0.00116203	0.908793	8.05191e-05	0.062918	0.0270464	rs4794048	0.0407067	up
KPNB1	rs4794048	17:47685707:A:C	QTD000021	BLUEPRINT	monocyte	naive	ge	TBX21	ENSG00000073861	protein_coding	47.5	191	1214	0.00271987	9.71e-09	0.00112323	0.8713	0.000129998	0.100787	0.0266593	rs4794048	0.0391599	up
KPNB1	rs4794048	17:47685707:A:C	QTD000069	CEDAR	monocyte	naive	microarray	TBX21	ENSG00000073861	protein_coding	47.5	286	1278	0.0330835	9.71e-09	0.00113076	0.884354	0.000113171	0.0884577	0.0259442	rs4794048	0.0527402	up
KPNB1	rs4794048	17:47685707:A:C	QTD000083	Fairfax_2014	monocyte	LPS_2h	microarray	TBX21	ENSG00000073861	protein_coding	47.5	256	1256	0.0119348	9.71e-09	0.00112542	0.88018	0.000118512	0.0926346	0.0259415	rs60399491	0.0394335	down
KPNB1	rs4794048	17:47685707:A:C	QTD000073	CEDAR	B cell	naive	microarray	TBX21	ENSG00000073861	protein_coding	47.5	262	1279	0.00337576	9.71e-09	0.00110445	0.863777	0.000139538	0.10908	0.0258999	rs60399491	0.0356768	up
KPNB1	rs4794048	17:47685707:A:C	QTD000680	Nathan_2022	CD4+ T cell	naive	ge	TBX21	ENSG00000073861	protein_coding	47.5	249	994	0.000110235	9.71e-09	0.000946244	0.740035	0.00029857	0.233454	0.0252661	rs60399491	0.0432047	up
KPNB1	rs4794048	17:47685707:A:C	QTD000026	BLUEPRINT	neutrophil	naive	ge	TBX21	ENSG00000073861	protein_coding	47.5	196	1213	0.00921038	9.71e-09	0.00112935	0.876052	0.000125833	0.0975596	0.0251334	rs60399491	0.0405174	up
KPNB1	rs4794048	17:47685707:A:C	QTD000356	GTEx	blood	naive	ge	TBX21	ENSG00000073861	protein_coding	47.5	670	1229	0.000198278	9.71e-09	0.00109418	0.779155	0.000273431	0.194659	0.024819	rs60399491	0.0697383	down
KPNB1	rs4794048	17:47685707:A:C	QTD000084	Fairfax_2014	monocyte	LPS_24h	microarray	TBX21	ENSG00000073861	protein_coding	47.5	325	1270	0.0296205	9.71e-09	0.00113672	0.889015	0.000111172	0.0869005	0.0228362	rs60399491	0.0381752	down
KPNB1	rs4794048	17:47685707:A:C	QTD000067	CEDAR	CD4+ T cell	naive	microarray	TBX21	ENSG00000073861	protein_coding	47.5	290	1281	0.00176611	9.71e-09	0.00114099	0.892359	0.000107085	0.0837043	0.0226884	rs4794048	0.0417298	down
KPNB1	rs4794048	17:47685707:A:C	QTD000082	Fairfax_2014	monocyte	IFNg_24h	microarray	TBX21	ENSG00000073861	protein_coding	47.5	370	1271	0.00218462	9.71e-09	0.00109985	0.860177	0.00014955	0.116918	0.0216555	rs60399491	0.0365532	down
KPNB1	rs4794048	17:47685707:A:C	QTD000081	Fairfax_2014	monocyte	naive	microarray	TBX21	ENSG00000073861	protein_coding	47.5	420	1277	0.00725624	9.71e-09	0.00113884	0.89067	0.000110577	0.0864379	0.0216423	rs4794048	0.0496454	up
KPNB1	rs4794048	17:47685707:A:C	QTD000611	OneK1K	CD4+ CTL cell	naive	ge	TBX21	ENSG00000073861	protein_coding	47.5	946	1298	0.0158002	9.71e-09	0.00112946	0.883344	0.000120291	0.0940364	0.0213699	rs4794048	0.0432691	down
KPNB1	rs4794048	17:47685707:A:C	QTD000612	OneK1K	CD4+ T cell	naive	ge	TBX21	ENSG00000073861	protein_coding	47.5	981	1298	0.0110474	9.71e-09	0.00114626	0.896486	0.000105593	0.0825444	0.0197179	rs60399491	0.0288494	up
KPNB1	rs4794048	17:47685707:A:C	QTD000311	GTEx	skin (suprapubic)	naive	ge	TBX21	ENSG00000073861	protein_coding	47.5	517	1229	0.0342704	9.71e-09	0.00126286	0.899272	0.000112448	0.0800349	0.0193173	rs60399491	0.0430558	down
KPNB1	rs4794048	17:47685707:A:C	QTD000613	OneK1K	CD4+ TCM cell	naive	ge	TBX21	ENSG00000073861	protein_coding	47.5	981	1298	0.00461593	9.71e-09	0.00115786	0.905553	9.65026e-05	0.0754387	0.0177542	rs60399491	0.0350112	down
KPNB1	rs4794048	17:47685707:A:C	QTD000621	OneK1K	CD56+ NK cell	naive	ge	TBX21	ENSG00000073861	protein_coding	47.5	952	1274	0.035517	9.71e-09	0.00116216	0.908922	9.34384e-05	0.0730441	0.0167784	rs60399491	0.036317	down
KPNB1	rs4794048	17:47685707:A:C	QTD000620	OneK1K	NK cell	naive	ge	TBX21	ENSG00000073861	protein_coding	47.5	981	1298	1.90813e-09	9.71e-09	8.4751e-08	6.62833e-05	0.0012769	0.998653	3.94459e-06	rs112427233	0.0330522	up
CPN1	rs11599750	10:100045685:C:T	QTD000082	Fairfax_2014	monocyte	IFNg_24h	microarray	BLOC1S2	ENSG00000196072	protein_coding	241	370	1462	0.00042568	3.915e-08	0.00485537	0.311535	0.00149443	0.0947124	0.587403	rs11599750	0.357664	down
CPN1	rs11599750	10:100045685:C:T	QTD000036	Bossini-Castillo_2019	Treg memory	naive	ge	BLOC1S2	ENSG00000196072	protein_coding	241	119	1230	1.56277e-07	3.915e-08	0.00039302	0.0252131	0.00723166	0.462918	0.504244	rs12784396	0.075217	down
CPN1	rs11599750	10:100045685:C:T	QTD000409	Quach_2016	monocyte	naive	ge	BLOC1S2	ENSG00000196072	protein_coding	241	200	1422	4.45391e-06	3.915e-08	0.00649565	0.414624	0.00249807	0.158619	0.417763	rs11599750	0.427798	down
CPN1	rs11599750	10:100045685:C:T	QTD000031	BLUEPRINT	CD4+ T cell	naive	ge	BLOC1S2	ENSG00000196072	protein_coding	241	167	1395	6.16775e-07	3.915e-08	0.0015094	0.0968516	0.00760496	0.487162	0.406872	rs11818417	0.0705393	down
CPN1	rs11599750	10:100045685:C:T	QTD000356	GTEx	blood	naive	ge	BLOC1S2	ENSG00000196072	protein_coding	241	670	1408	1.43064e-13	3.915e-08	5.88003e-10	3.77258e-08	0.0107693	0.690354	0.298877	rs34955138	0.129033	down
CPN1	rs11599750	10:100045685:C:T	QTD000499	Schmiedel_2018	CD16+ monocyte	naive	ge	BLOC1S2	ENSG00000196072	protein_coding	241	90	1068	9.38709e-05	3.915e-08	0.00930618	0.596927	0.00210746	0.134665	0.256995	rs11599750	0.137612	down
CPN1	rs11599750	10:100045685:C:T	QTD000474	Schmiedel_2018	B cell	naive	ge	BLOC1S2	ENSG00000196072	protein_coding	241	91	1032	3.40359e-10	3.915e-08	0.000146249	0.00938039	0.0115338	0.7393	0.23964	rs1408579	0.0887483	down
CPN1	rs11599750	10:100045685:C:T	QTD000509	Schmiedel_2018	NK cell	naive	ge	BLOC1S2	ENSG00000196072	protein_coding	241	90	1124	2.09071e-10	3.915e-08	0.000952334	0.0610891	0.0107645	0.690032	0.237162	rs11599088	0.150484	down
CPN1	rs11599750	10:100045685:C:T	QTD000504	Schmiedel_2018	monocyte	naive	ge	BLOC1S2	ENSG00000196072	protein_coding	241	91	1032	1.2988e-06	3.915e-08	0.00823854	0.52842	0.00368145	0.23568	0.22398	rs11599750	0.166317	down
CPN1	rs11599750	10:100045685:C:T	QTD000752	Kim-Hellmuth_2017	monocyte	naive	microarray	BLOC1S2	ENSG00000196072	protein_coding	241	96	1126	0.00135064	3.915e-08	0.0104022	0.66728	0.00175513	0.112171	0.208391	rs11599750	0.207879	up
CPN1	rs11599750	10:100045685:C:T	QTD000616	OneK1K	CD8+ TCM cell	naive	ge	BLOC1S2	ENSG00000196072	protein_coding	241	977	1460	0.00400022	3.915e-08	0.0107186	0.687721	0.00176602	0.112937	0.186857	rs11599750	0.189113	up
CPN1	rs11599750	10:100045685:C:T	QTD000326	GTEx	spleen	naive	ge	BLOC1S2	ENSG00000196072	protein_coding	241	227	1408	0.000136865	3.915e-08	0.00853941	0.547882	0.0041547	0.266216	0.173208	rs10883451	0.0744863	down
CPN1	rs11599750	10:100045685:C:T	QTD000469	Schmiedel_2018	Treg memory	naive	ge	BLOC1S2	ENSG00000196072	protein_coding	241	89	1121	6.01908e-07	3.915e-08	0.00926209	0.594124	0.00346074	0.221649	0.171504	rs4486555	0.201666	down
CPN1	rs11599750	10:100045685:C:T	QTD000489	Schmiedel_2018	CD8+ T cell	naive	ge	BLOC1S2	ENSG00000196072	protein_coding	241	89	1121	4.31062e-08	3.915e-08	0.00837897	0.537476	0.00452217	0.289759	0.159865	rs10883451	0.13236	down
CPN1	rs11599750	10:100045685:C:T	QTD000221	GTEx	LCL	naive	ge	BLOC1S2	ENSG00000196072	protein_coding	241	147	1392	0.000444171	3.915e-08	0.01072	0.687784	0.00221255	0.141639	0.157645	rs11599750	0.243879	up
CPN1	rs11599750	10:100045685:C:T	QTD000479	Schmiedel_2018	CD4+ T cell	naive	ge	BLOC1S2	ENSG00000196072	protein_coding	241	88	1115	6.55024e-10	3.915e-08	0.00444851	0.285353	0.0089252	0.572255	0.129019	rs11599750	0.180807	down
CPN1	rs11599750	10:100045685:C:T	QTD000742	Cytoimmgen	CD4+ T cell	anti-CD3-CD28_16h	ge	BLOC1S2	ENSG00000196072	protein_coding	241	100	1306	0.00263709	3.915e-08	0.0117879	0.756252	0.00186052	0.119139	0.11096	rs11599750	0.185221	down
CPN1	rs11599750	10:100045685:C:T	QTD000626	OneK1K	dendritic cell	naive	ge	BLOC1S2	ENSG00000196072	protein_coding	241	869	1459	0.000592817	3.915e-08	0.0106142	0.681022	0.0031709	0.203246	0.101946	rs11599750	0.157794	up
CPN1	rs11599750	10:100045685:C:T	QTD000729	Cytoimmgen	CD4+ T cell	anti-CD3-CD28_5D	ge	BLOC1S2	ENSG00000196072	protein_coding	241	94	1134	1.27589e-05	3.915e-08	0.00743919	0.477192	0.00644824	0.413436	0.0954847	rs11599750	0.159027	down
CPN1	rs11599750	10:100045685:C:T	QTD000757	Kim-Hellmuth_2017	monocyte	MDP_6h	microarray	BLOC1S2	ENSG00000196072	protein_coding	241	96	1126	0.00021888	3.915e-08	0.0124196	0.796692	0.00152588	0.0976989	0.0916632	rs11599750	0.172445	up
CPN1	rs11599750	10:100045685:C:T	QTD000026	BLUEPRINT	neutrophil	naive	ge	BLOC1S2	ENSG00000196072	protein_coding	241	196	1385	0.000236786	3.915e-08	0.0114911	0.737328	0.00251341	0.161098	0.087569	rs11599750	0.078603	down
CPN1	rs11599750	10:100045685:C:T	QTD000734	Cytoimmgen	CD4+ T cell	naive	ge	BLOC1S2	ENSG00000196072	protein_coding	241	106	1163	0.00371001	3.915e-08	0.0122073	0.783059	0.00180204	0.115419	0.0875126	rs4919420	0.195877	down
CPN1	rs11599750	10:100045685:C:T	QTD000594	Randolph_2021	monocyte	Influenza_6h	ge	BLOC1S2	ENSG00000196072	protein_coding	241	88	1270	2.12843e-05	3.915e-08	0.0108699	0.697349	0.00330798	0.212068	0.0764048	rs11599750	0.219183	up
CPN1	rs11599750	10:100045685:C:T	QTD000668	Nathan_2022	CD4+ T cell	naive	ge	BLOC1S2	ENSG00000196072	protein_coding	241	249	1145	0.000309493	3.915e-08	0.00895585	0.574465	0.00525075	0.336655	0.0746729	rs11599750	0.0865863	up
CPN1	rs11599750	10:100045685:C:T	QTD000660	Nathan_2022	CD4+ T cell	naive	ge	BLOC1S2	ENSG00000196072	protein_coding	241	249	1145	0.00100768	3.915e-08	0.011309	0.725406	0.0029504	0.189108	0.071226	rs11599750	0.147275	up
CPN1	rs11599750	10:100045685:C:T	QTD000743	Cytoimmgen	CD4+ T cell	anti-CD3-CD28_5D	ge	BLOC1S2	ENSG00000196072	protein_coding	241	94	1134	4.14447e-05	3.915e-08	0.0104406	0.669722	0.00384258	0.246346	0.0696492	rs11599750	0.254543	down
CPN1	rs11599750	10:100045685:C:T	QTD000614	OneK1K	CD4+ TEM cell	naive	ge	BLOC1S2	ENSG00000196072	protein_coding	241	981	1460	0.00105909	3.915e-08	0.0122809	0.787959	0.00200241	0.128339	0.0694188	rs11599750	0.174911	up
CPN1	rs11599750	10:100045685:C:T	QTD000667	Nathan_2022	CD4+ T cell	naive	ge	BLOC1S2	ENSG00000196072	protein_coding	241	249	1145	0.00505184	3.915e-08	0.0128637	0.82513	0.00144418	0.0924994	0.0680624	rs11599750	0.239815	down
CPN1	rs11599750	10:100045685:C:T	QTD000696	Cytoimmgen	CD4+ T cell	anti-CD3-CD28_5D	ge	BLOC1S2	ENSG00000196072	protein_coding	241	88	1170	0.00140328	3.915e-08	0.0122526	0.785968	0.00209456	0.134228	0.0654564	rs11599750	0.0922781	down
CPN1	rs11599750	10:100045685:C:T	QTD000738	Cytoimmgen	CD4+ T cell	anti-CD3-CD28_40h	ge	BLOC1S2	ENSG00000196072	protein_coding	241	95	1300	0.00171753	3.915e-08	0.0120905	0.775662	0.00228075	0.146193	0.0637732	rs11599750	0.11782	down
CPN1	rs11599750	10:100045685:C:T	QTD000687	Nathan_2022	CD4+ T cell	naive	ge	BLOC1S2	ENSG00000196072	protein_coding	241	249	1145	0.00348031	3.915e-08	0.0130678	0.838222	0.00133818	0.0857133	0.0616589	rs11599750	0.243161	up
CPN1	rs11599750	10:100045685:C:T	QTD000745	Cytoimmgen	CD4+ T cell	anti-CD3-CD28_16h	ge	BLOC1S2	ENSG00000196072	protein_coding	241	77	1077	0.0385022	3.915e-08	0.0131052	0.840535	0.00132355	0.0847687	0.0602677	rs11599750	0.195171	up
CPN1	rs11599750	10:100045685:C:T	QTD000749	Cytoimmgen	CD4+ T cell	anti-CD3-CD28_40h	ge	BLOC1S2	ENSG00000196072	protein_coding	241	93	1144	0.00192374	3.915e-08	0.0129057	0.827849	0.00152417	0.0976492	0.0600716	rs11599750	0.239587	up
CPN1	rs11599750	10:100045685:C:T	QTD000419	Quach_2016	monocyte	Pam3CSK4_6h	ge	BLOC1S2	ENSG00000196072	protein_coding	241	196	1392	2.32693e-07	3.915e-08	0.0024399	0.156535	0.0120101	0.770406	0.0586087	rs12764798	0.240728	down
CPN1	rs11599750	10:100045685:C:T	QTD000378	Naranbhai_2015	neutrophil	naive	microarray	BLOC1S2	ENSG00000196072	protein_coding	241	93	1141	0.00169977	3.915e-08	0.0130002	0.833897	0.00148389	0.095071	0.0565479	rs11599750	0.163815	down
CPN1	rs11599750	10:100045685:C:T	QTD000752	Kim-Hellmuth_2017	monocyte	naive	microarray	BLOC1S2	ENSG00000196072	protein_coding	241	96	1126	0.00260094	3.915e-08	0.0131393	0.842862	0.00135	0.0864875	0.0561616	rs11599750	0.221711	up
CPN1	rs11599750	10:100045685:C:T	QTD000681	Nathan_2022	CD4+ T cell	naive	ge	BLOC1S2	ENSG00000196072	protein_coding	241	249	1145	0.0387476	3.915e-08	0.013186	0.845807	0.00135086	0.0865435	0.0531128	rs11599750	0.191326	up
CPN1	rs11599750	10:100045685:C:T	QTD000439	Schmiedel_2018	Tfh cell	naive	ge	BLOC1S2	ENSG00000196072	protein_coding	241	89	1121	1.55369e-09	3.915e-08	0.010452	0.670451	0.00409862	0.262805	0.0521938	rs11599750	0.193037	down
CPN1	rs11599750	10:100045685:C:T	QTD000750	Cytoimmgen	CD4+ T cell	anti-CD3-CD28_40h	ge	BLOC1S2	ENSG00000196072	protein_coding	241	91	1136	0.00196039	3.915e-08	0.0131081	0.840827	0.00144712	0.0927229	0.0518949	rs4919420	0.182754	down
CPN1	rs11599750	10:100045685:C:T	QTD000695	Cytoimmgen	CD4+ memory T cell	anti-CD3-CD28_16h	ge	BLOC1S2	ENSG00000196072	protein_coding	241	95	1291	0.0237622	3.915e-08	0.0130214	0.835378	0.00154003	0.0986969	0.0513636	rs11599750	0.191846	up
CPN1	rs11599750	10:100045685:C:T	QTD000712	Cytoimmgen	CD4+ T cell	anti-CD3-CD28_16h	ge	BLOC1S2	ENSG00000196072	protein_coding	241	100	1306	0.000207009	3.915e-08	0.012881	0.826378	0.00170657	0.109385	0.0496496	rs11599750	0.186589	up
CPN1	rs11599750	10:100045685:C:T	QTD000754	Kim-Hellmuth_2017	monocyte	IVT_90min	microarray	BLOC1S2	ENSG00000196072	protein_coding	241	96	1126	0.044718	3.915e-08	0.0131921	0.846251	0.00140701	0.090159	0.0489905	rs11599750	0.159846	down
CPN1	rs11599750	10:100045685:C:T	QTD000758	Kim-Hellmuth_2017	monocyte	MDP_90min	microarray	BLOC1S2	ENSG00000196072	protein_coding	241	96	1126	0.0509462	3.915e-08	0.0132418	0.849438	0.00136177	0.0872574	0.0487014	rs11599750	0.211053	up
CPN1	rs11599750	10:100045685:C:T	QTD000740	Cytoimmgen	CD4+ T cell	anti-CD3-CD28_16h	ge	BLOC1S2	ENSG00000196072	protein_coding	241	97	1305	0.00374311	3.915e-08	0.0130359	0.836311	0.00159937	0.102514	0.0465393	rs11599750	0.194733	up
CPN1	rs11599750	10:100045685:C:T	QTD000754	Kim-Hellmuth_2017	monocyte	IVT_90min	microarray	BLOC1S2	ENSG00000196072	protein_coding	241	96	1126	0.00651033	3.915e-08	0.0132233	0.848252	0.00142056	0.0910344	0.04607	rs11599750	0.184561	up
CPN1	rs11599750	10:100045685:C:T	QTD000717	Cytoimmgen	CD4+ T cell	anti-CD3-CD28_5D	ge	BLOC1S2	ENSG00000196072	protein_coding	241	94	1134	0.0132277	3.915e-08	0.0131218	0.841707	0.00153558	0.0984102	0.0452249	rs11599750	0.156463	down
CPN1	rs11599750	10:100045685:C:T	QTD000464	Schmiedel_2018	Treg naive	naive	ge	BLOC1S2	ENSG00000196072	protein_coding	241	89	1121	1.96006e-09	3.915e-08	0.00463844	0.297536	0.0100563	0.644984	0.0427847	rs11599750	0.128752	down
CPN1	rs11599750	10:100045685:C:T	QTD000720	Cytoimmgen	CD4+ T cell	naive	ge	BLOC1S2	ENSG00000196072	protein_coding	241	106	1163	0.001769	3.915e-08	0.0129877	0.833116	0.00171326	0.109815	0.0423678	rs11599750	0.126999	down
CPN1	rs11599750	10:100045685:C:T	QTD000736	Cytoimmgen	CD4+ T cell	anti-CD3-CD28_16h	ge	BLOC1S2	ENSG00000196072	protein_coding	241	91	1133	0.00696226	3.915e-08	0.0131322	0.842378	0.00157652	0.101043	0.0418694	rs11599750	0.141786	down
CPN1	rs11599750	10:100045685:C:T	QTD000115	Gilchrist_2021	NK cell	naive	microarray	BLOC1S2	ENSG00000196072	protein_coding	241	247	1398	0.0034161	3.915e-08	0.012919	0.8289	0.00178925	0.114718	0.0416741	rs11599750	0.196783	down
CPN1	rs11599750	10:100045685:C:T	QTD000757	Kim-Hellmuth_2017	monocyte	MDP_6h	microarray	BLOC1S2	ENSG00000196072	protein_coding	241	96	1126	0.0121594	3.915e-08	0.0133343	0.855374	0.00137906	0.0883809	0.0415317	rs11599750	0.18094	up
CPN1	rs11599750	10:100045685:C:T	QTD000744	Cytoimmgen	CD4+ T cell	anti-CD3-CD28_40h	ge	BLOC1S2	ENSG00000196072	protein_coding	241	93	1134	0.00722932	3.915e-08	0.013274	0.851469	0.0014498	0.0929169	0.0408902	rs11599750	0.199903	up
CPN1	rs11599750	10:100045685:C:T	QTD000719	Cytoimmgen	CD4+ T cell	naive	ge	BLOC1S2	ENSG00000196072	protein_coding	241	103	1160	0.00518893	3.915e-08	0.0132014	0.846822	0.00152582	0.0977944	0.0406563	rs11599750	0.180058	down
CPN1	rs11599750	10:100045685:C:T	QTD000484	Schmiedel_2018	CD4+ T cell	anti-CD3-CD28_4h	ge	BLOC1S2	ENSG00000196072	protein_coding	241	89	1121	0.0111855	3.915e-08	0.013251	0.849998	0.00147666	0.0946402	0.0406337	rs11599750	0.19984	down
CPN1	rs11599750	10:100045685:C:T	QTD000694	Cytoimmgen	CD4+ memory T cell	naive	ge	BLOC1S2	ENSG00000196072	protein_coding	241	106	1163	0.00754466	3.915e-08	0.0131131	0.84116	0.00161988	0.103829	0.040278	rs11599750	0.174515	down
CPN1	rs11599750	10:100045685:C:T	QTD000661	Nathan_2022	CD4+ T cell	naive	ge	BLOC1S2	ENSG00000196072	protein_coding	241	249	1145	0.00673039	3.915e-08	0.013085	0.839326	0.00164944	0.105721	0.0402185	rs11599750	0.218691	up
CPN1	rs11599750	10:100045685:C:T	QTD000378	Naranbhai_2015	neutrophil	naive	microarray	BLOC1S2	ENSG00000196072	protein_coding	241	93	1141	0.000544932	3.915e-08	0.012582	0.807075	0.00215332	0.138044	0.0401455	rs11599750	0.139993	down
CPN1	rs11599750	10:100045685:C:T	QTD000083	Fairfax_2014	monocyte	LPS_2h	microarray	BLOC1S2	ENSG00000196072	protein_coding	241	256	1447	0.0160956	3.915e-08	0.0130931	0.840075	0.00164026	0.105161	0.0400303	rs11599750	0.168949	down
CPN1	rs11599750	10:100045685:C:T	QTD000724	Cytoimmgen	CD4+ T cell	anti-CD3-CD28_40h	ge	BLOC1S2	ENSG00000196072	protein_coding	241	95	1300	0.00114993	3.915e-08	0.0130218	0.835411	0.00172413	0.110532	0.0393111	rs11599750	0.1426	up
CPN1	rs11599750	10:100045685:C:T	QTD000753	Kim-Hellmuth_2017	monocyte	IVT_6h	microarray	BLOC1S2	ENSG00000196072	protein_coding	241	96	1126	0.000182638	3.915e-08	0.0133318	0.855211	0.00141674	0.0908029	0.0392374	rs11599750	0.179978	down
CPN1	rs11599750	10:100045685:C:T	QTD000755	Kim-Hellmuth_2017	monocyte	LPS_6h	microarray	BLOC1S2	ENSG00000196072	protein_coding	241	96	1126	0.00636197	3.915e-08	0.0130978	0.840201	0.00165199	0.105894	0.0391558	rs11599750	0.176416	down
CPN1	rs11599750	10:100045685:C:T	QTD000688	Nathan_2022	CD4+ T cell	naive	ge	BLOC1S2	ENSG00000196072	protein_coding	241	249	1145	0.0257214	3.915e-08	0.0133413	0.855764	0.00141147	0.0904596	0.039024	rs11599750	0.150499	up
CPN1	rs11599750	10:100045685:C:T	QTD000665	Nathan_2022	CD4+ T cell	naive	ge	BLOC1S2	ENSG00000196072	protein_coding	241	249	1145	0.0319784	3.915e-08	0.013253	0.8501	0.00150056	0.0961742	0.038972	rs11599750	0.172295	down
CPN1	rs11599750	10:100045685:C:T	QTD000689	Cytoimmgen	CD4+ T cell	naive	ge	BLOC1S2	ENSG00000196072	protein_coding	241	105	1163	0.00430356	3.915e-08	0.0130487	0.837029	0.00172254	0.110419	0.0377807	rs11599750	0.138656	up
CPN1	rs11599750	10:100045685:C:T	QTD000746	Cytoimmgen	CD4+ T cell	anti-CD3-CD28_16h	ge	BLOC1S2	ENSG00000196072	protein_coding	241	100	1306	0.0260389	3.915e-08	0.0131344	0.842635	0.00163544	0.104846	0.0377497	rs11599750	0.176449	down
CPN1	rs11599750	10:100045685:C:T	QTD000066	CEDAR	CD8+ T cell	naive	microarray	BLOC1S2	ENSG00000196072	protein_coding	241	277	1396	0.000420686	3.915e-08	0.0127431	0.817666	0.00202579	0.12991	0.0376545	rs11599750	0.150057	up
CPN1	rs11599750	10:100045685:C:T	QTD000726	Cytoimmgen	CD4+ T cell	anti-CD3-CD28_16h	ge	BLOC1S2	ENSG00000196072	protein_coding	241	100	1306	0.00536337	3.915e-08	0.0129935	0.833595	0.00178228	0.114267	0.0373624	rs11599750	0.144228	down
CPN1	rs11599750	10:100045685:C:T	QTD000708	Cytoimmgen	CD4+ T cell	anti-CD3-CD28_40h	ge	BLOC1S2	ENSG00000196072	protein_coding	241	94	1144	8.87721e-05	3.915e-08	0.0127424	0.817372	0.00203863	0.130696	0.0371508	rs11599750	0.171809	down
CPN1	rs11599750	10:100045685:C:T	QTD000728	Cytoimmgen	CD4+ T cell	anti-CD3-CD28_5D	ge	BLOC1S2	ENSG00000196072	protein_coding	241	94	1134	0.0568286	3.915e-08	0.0133994	0.859516	0.00138452	0.0887374	0.0369628	rs11599750	0.172029	up
CPN1	rs11599750	10:100045685:C:T	QTD000693	Cytoimmgen	CD4+ T cell	anti-CD3-CD28_16h	ge	BLOC1S2	ENSG00000196072	protein_coding	241	99	1150	0.00847821	3.915e-08	0.0133036	0.853376	0.00148234	0.0950127	0.0368255	rs11599750	0.184265	down
CPN1	rs11599750	10:100045685:C:T	QTD000704	Cytoimmgen	CD4+ T cell	anti-CD3-CD28_40h	ge	BLOC1S2	ENSG00000196072	protein_coding	241	95	1300	0.000884055	3.915e-08	0.0129118	0.828349	0.00187411	0.120159	0.0367058	rs11599750	0.203359	up
CPN1	rs11599750	10:100045685:C:T	QTD000684	Nathan_2022	CD4+ T cell	naive	ge	BLOC1S2	ENSG00000196072	protein_coding	241	232	1144	0.00585984	3.915e-08	0.0132949	0.852791	0.0014946	0.0957962	0.0366233	rs11599750	0.195498	up
CPN1	rs11599750	10:100045685:C:T	QTD000702	Cytoimmgen	CD4+ T cell	anti-CD3-CD28_16h	ge	BLOC1S2	ENSG00000196072	protein_coding	241	99	1150	0.0202209	3.915e-08	0.0133909	0.858977	0.00139915	0.0896772	0.0365562	rs11599750	0.192943	up
CPN1	rs11599750	10:100045685:C:T	QTD000494	Schmiedel_2018	CD8+ T cell	anti-CD3-CD28_4h	ge	BLOC1S2	ENSG00000196072	protein_coding	241	88	1121	0.00123552	3.915e-08	0.0132806	0.851896	0.00150998	0.0967861	0.0365271	rs11599750	0.174078	down
CPN1	rs11599750	10:100045685:C:T	QTD000001	Alasoo_2018	macrophage	naive	ge	BLOC1S2	ENSG00000196072	protein_coding	241	84	962	0.00642187	3.915e-08	0.0136312	0.874301	0.0011657	0.0746951	0.0362071	rs11599750	0.184299	down
CPN1	rs11599750	10:100045685:C:T	QTD000021	BLUEPRINT	monocyte	naive	ge	BLOC1S2	ENSG00000196072	protein_coding	241	191	1384	0.00115036	3.915e-08	0.0128879	0.826955	0.00190379	0.122084	0.0361694	rs11599750	0.162435	up
CPN1	rs11599750	10:100045685:C:T	QTD000011	Alasoo_2018	macrophage	Salmonella_5h	ge	BLOC1S2	ENSG00000196072	protein_coding	241	84	962	0.000234641	3.915e-08	0.0127072	0.81503	0.00209109	0.134049	0.0361223	rs11599750	0.155164	up
CPN1	rs11599750	10:100045685:C:T	QTD000016	Alasoo_2018	macrophage	IFNg_18h+Salmonella_5h	ge	BLOC1S2	ENSG00000196072	protein_coding	241	84	962	0.00191431	3.915e-08	0.0135107	0.866568	0.00128958	0.0826411	0.0359909	rs11599750	0.16894	up
CPN1	rs11599750	10:100045685:C:T	QTD000593	Randolph_2021	monocyte	Influenza_6h	ge	BLOC1S2	ENSG00000196072	protein_coding	241	89	1272	0.00557278	3.915e-08	0.013134	0.842604	0.00166298	0.106615	0.0359839	rs11599750	0.152243	up
CPN1	rs11599750	10:100045685:C:T	QTD000664	Nathan_2022	CD4+ T cell	naive	ge	BLOC1S2	ENSG00000196072	protein_coding	241	247	1145	0.0346985	3.915e-08	0.0134577	0.86323	0.00134355	0.0861091	0.0358599	rs11599750	0.161882	up
CPN1	rs11599750	10:100045685:C:T	QTD000671	Nathan_2022	CD4+ T cell	naive	ge	BLOC1S2	ENSG00000196072	protein_coding	241	247	1145	0.00578066	3.915e-08	0.0131266	0.841996	0.00167634	0.107456	0.035746	rs11599750	0.138589	up
CPN1	rs11599750	10:100045685:C:T	QTD000731	Cytoimmgen	CD4+ T cell	anti-CD3-CD28_16h	ge	BLOC1S2	ENSG00000196072	protein_coding	241	96	1290	0.000229421	3.915e-08	0.013074	0.838753	0.00173112	0.110988	0.0354539	rs11599750	0.195185	down
CPN1	rs11599750	10:100045685:C:T	QTD000699	Cytoimmgen	CD4+ T cell	anti-CD3-CD28_5D	ge	BLOC1S2	ENSG00000196072	protein_coding	241	92	1121	0.000858175	3.915e-08	0.0131127	0.84112	0.00169899	0.108913	0.0351557	rs11599750	0.194575	down
CPN1	rs11599750	10:100045685:C:T	QTD000069	CEDAR	monocyte	naive	microarray	BLOC1S2	ENSG00000196072	protein_coding	241	286	1415	0.00542263	3.915e-08	0.0129611	0.831661	0.00184891	0.118567	0.0349616	rs11599750	0.135342	up
CPN1	rs11599750	10:100045685:C:T	QTD000585	Randolph_2021	B cell	naive	ge	BLOC1S2	ENSG00000196072	protein_coding	241	89	1272	0.00252102	3.915e-08	0.0129842	0.832993	0.00183129	0.117415	0.0347765	rs11599750	0.153559	up
CPN1	rs11599750	10:100045685:C:T	QTD000588	Randolph_2021	CD4+ T cell	Influenza_6h	ge	BLOC1S2	ENSG00000196072	protein_coding	241	89	1272	0.000571959	3.915e-08	0.0125875	0.80754	0.00223315	0.143197	0.0344425	rs11599750	0.164344	up
CPN1	rs11599750	10:100045685:C:T	QTD000727	Cytoimmgen	CD4+ T cell	anti-CD3-CD28_5D	ge	BLOC1S2	ENSG00000196072	protein_coding	241	94	1134	0.0585995	3.915e-08	0.0133743	0.857901	0.00144902	0.0928795	0.0343962	rs11599750	0.201403	up
CPN1	rs11599750	10:100045685:C:T	QTD000715	Cytoimmgen	CD4+ T cell	anti-CD3-CD28_16h	ge	BLOC1S2	ENSG00000196072	protein_coding	241	99	1150	0.0205152	3.915e-08	0.0134382	0.862008	0.00138689	0.0888952	0.0342713	rs11599750	0.187697	down
CPN1	rs11599750	10:100045685:C:T	QTD000756	Kim-Hellmuth_2017	monocyte	LPS_90min	microarray	BLOC1S2	ENSG00000196072	protein_coding	241	96	1126	0.00607236	3.915e-08	0.013393	0.859137	0.00143237	0.0918158	0.0342219	rs11599750	0.160737	up
CPN1	rs11599750	10:100045685:C:T	QTD000710	Cytoimmgen	CD4+ T cell	anti-CD3-CD28_40h	ge	BLOC1S2	ENSG00000196072	protein_coding	241	95	1300	0.0134689	3.915e-08	0.0132326	0.848932	0.00159275	0.102114	0.0341293	rs11599750	0.2012	down
CPN1	rs11599750	10:100045685:C:T	QTD000698	Cytoimmgen	CD4+ T cell	anti-CD3-CD28_16h	ge	BLOC1S2	ENSG00000196072	protein_coding	241	97	1296	0.00463626	3.915e-08	0.013227	0.848569	0.00160397	0.102834	0.0337653	rs11599750	0.157414	down
CPN1	rs11599750	10:100045685:C:T	QTD000066	CEDAR	CD8+ T cell	naive	microarray	BLOC1S2	ENSG00000196072	protein_coding	241	277	1396	0.000930777	3.915e-08	0.0129895	0.833474	0.00184008	0.118002	0.0336948	rs11599750	0.164609	down
CPN1	rs11599750	10:100045685:C:T	QTD000741	Cytoimmgen	CD4+ T cell	anti-CD3-CD28_16h	ge	BLOC1S2	ENSG00000196072	protein_coding	241	100	1306	0.0156419	3.915e-08	0.0131776	0.845405	0.00165461	0.106084	0.0336788	rs11599750	0.168472	up
CPN1	rs11599750	10:100045685:C:T	QTD000753	Kim-Hellmuth_2017	monocyte	IVT_6h	microarray	BLOC1S2	ENSG00000196072	protein_coding	241	96	1126	0.00681476	3.915e-08	0.0134262	0.861264	0.00140805	0.0902569	0.0336449	rs11599750	0.16973	up
CPN1	rs11599750	10:100045685:C:T	QTD000732	Cytoimmgen	CD4+ T cell	anti-CD3-CD28_40h	ge	BLOC1S2	ENSG00000196072	protein_coding	241	93	1143	0.00517303	3.915e-08	0.0133596	0.856966	0.00147937	0.0948291	0.0333658	rs11599750	0.166182	down
CPN1	rs11599750	10:100045685:C:T	QTD000706	Cytoimmgen	CD4+ T cell	anti-CD3-CD28_5D	ge	BLOC1S2	ENSG00000196072	protein_coding	241	94	1134	0.000375657	3.915e-08	0.0134425	0.862282	0.00139657	0.0895174	0.0333617	rs11599750	0.163878	down
CPN1	rs11599750	10:100045685:C:T	QTD000596	Randolph_2021	monocyte	Influenza_6h	ge	BLOC1S2	ENSG00000196072	protein_coding	241	89	1272	0.00109951	3.915e-08	0.0128772	0.826126	0.00196363	0.125909	0.0331248	rs11599750	0.162753	up
CPN1	rs11599750	10:100045685:C:T	QTD000006	Alasoo_2018	macrophage	IFNg_18h	ge	BLOC1S2	ENSG00000196072	protein_coding	241	84	962	0.00366907	3.915e-08	0.0136185	0.873481	0.00122863	0.0787378	0.0329337	rs11599750	0.18115	down
CPN1	rs11599750	10:100045685:C:T	QTD000592	Randolph_2021	NK cell	Influenza_6h	ge	BLOC1S2	ENSG00000196072	protein_coding	241	89	1272	0.0186873	3.915e-08	0.0132375	0.849239	0.00160648	0.102997	0.0329201	rs11599750	0.166677	up
CPN1	rs11599750	10:100045685:C:T	QTD000595	Randolph_2021	monocyte	naive	ge	BLOC1S2	ENSG00000196072	protein_coding	241	89	1272	0.00698927	3.915e-08	0.0131959	0.846576	0.00164906	0.105728	0.0328512	rs11599750	0.162009	down
CPN1	rs11599750	10:100045685:C:T	QTD000725	Cytoimmgen	CD4+ T cell	anti-CD3-CD28_16h	ge	BLOC1S2	ENSG00000196072	protein_coding	241	80	999	0.0206265	3.915e-08	0.0136465	0.875247	0.00120254	0.0770614	0.032843	rs11599750	0.177233	up
CPN1	rs11599750	10:100045685:C:T	QTD000709	Cytoimmgen	CD4+ T cell	anti-CD3-CD28_40h	ge	BLOC1S2	ENSG00000196072	protein_coding	241	94	1144	0.0221083	3.915e-08	0.0134251	0.861168	0.00142444	0.0913067	0.032676	rs11599750	0.19407	up
CPN1	rs11599750	10:100045685:C:T	QTD000716	Cytoimmgen	CD4+ T cell	anti-CD3-CD28_5D	ge	BLOC1S2	ENSG00000196072	protein_coding	241	94	1134	0.0220275	3.915e-08	0.0134843	0.864963	0.00136966	0.0877929	0.0323904	rs11599750	0.167124	down
CPN1	rs11599750	10:100045685:C:T	QTD000587	Randolph_2021	CD4+ T cell	naive	ge	BLOC1S2	ENSG00000196072	protein_coding	241	89	1272	0.000141377	3.915e-08	0.0131338	0.842591	0.00171921	0.11023	0.0323263	rs11599750	0.170161	down
CPN1	rs11599750	10:100045685:C:T	QTD000703	Cytoimmgen	CD4+ T cell	anti-CD3-CD28_40h	ge	BLOC1S2	ENSG00000196072	protein_coding	241	93	1134	0.019835	3.915e-08	0.0133522	0.856488	0.00150324	0.0963618	0.0322949	rs11599750	0.177518	down
CPN1	rs11599750	10:100045685:C:T	QTD000730	Cytoimmgen	CD4+ T cell	anti-CD3-CD28_5D	ge	BLOC1S2	ENSG00000196072	protein_coding	241	93	1134	0.00454675	3.915e-08	0.0131157	0.841319	0.00173996	0.111547	0.0322787	rs11599750	0.181446	down
CPN1	rs11599750	10:100045685:C:T	QTD000747	Cytoimmgen	CD4+ T cell	naive	ge	BLOC1S2	ENSG00000196072	protein_coding	241	106	1163	0.0174833	3.915e-08	0.0133502	0.856369	0.0015056	0.0965144	0.0322606	rs11599750	0.163799	up
CPN1	rs11599750	10:100045685:C:T	QTD000735	Cytoimmgen	CD4+ T cell	anti-CD3-CD28_40h	ge	BLOC1S2	ENSG00000196072	protein_coding	241	95	1300	1.47094e-06	3.915e-08	0.0131789	0.845485	0.00167643	0.107487	0.0321736	rs11599750	0.183481	up
CPN1	rs11599750	10:100045685:C:T	QTD000755	Kim-Hellmuth_2017	monocyte	LPS_6h	microarray	BLOC1S2	ENSG00000196072	protein_coding	241	96	1126	0.00205872	3.915e-08	0.0134057	0.859954	0.00145264	0.0931202	0.0320669	rs11599750	0.180649	down
CPN1	rs11599750	10:100045685:C:T	QTD000733	Cytoimmgen	CD4+ T cell	anti-CD3-CD28_40h	ge	BLOC1S2	ENSG00000196072	protein_coding	241	95	1300	0.030005	3.915e-08	0.0133353	0.855521	0.00152199	0.0975787	0.0320429	rs11599750	0.184057	up
CPN1	rs11599750	10:100045685:C:T	QTD000666	Nathan_2022	CD4+ T cell	naive	ge	BLOC1S2	ENSG00000196072	protein_coding	241	248	1110	0.00415271	3.915e-08	0.0134249	0.861117	0.00143516	0.0919924	0.0320302	rs11599750	0.136052	up
CPN1	rs11599750	10:100045685:C:T	QTD000713	Cytoimmgen	CD4+ T cell	anti-CD3-CD28_16h	ge	BLOC1S2	ENSG00000196072	protein_coding	241	100	1306	0.0143133	3.915e-08	0.0132499	0.850044	0.00161042	0.103252	0.0318436	rs11599750	0.170836	down
CPN1	rs11599750	10:100045685:C:T	QTD000590	Randolph_2021	CD8+ T cell	Influenza_6h	ge	BLOC1S2	ENSG00000196072	protein_coding	241	89	1272	0.0248668	3.915e-08	0.0133424	0.855972	0.00152012	0.097459	0.0317064	rs11599750	0.170685	up
CPN1	rs11599750	10:100045685:C:T	QTD000711	Cytoimmgen	CD4+ T cell	anti-CD3-CD28_5D	ge	BLOC1S2	ENSG00000196072	protein_coding	241	94	1134	0.00120809	3.915e-08	0.013281	0.851917	0.00158359	0.101517	0.0317017	rs11599750	0.173886	down
CPN1	rs11599750	10:100045685:C:T	QTD000758	Kim-Hellmuth_2017	monocyte	MDP_90min	microarray	BLOC1S2	ENSG00000196072	protein_coding	241	96	1126	0.0178302	3.915e-08	0.0134106	0.860268	0.00145423	0.093223	0.0316438	rs11599750	0.171889	up
CPN1	rs11599750	10:100045685:C:T	QTD000669	Nathan_2022	CD4+ T cell	naive	ge	BLOC1S2	ENSG00000196072	protein_coding	241	249	1145	0.0352089	3.915e-08	0.0135262	0.867625	0.00134001	0.0858905	0.0316184	rs11599750	0.156881	up
CPN1	rs11599750	10:100045685:C:T	QTD000718	Cytoimmgen	CD4+ T cell	anti-CD3-CD28_16h	ge	BLOC1S2	ENSG00000196072	protein_coding	241	100	1306	0.0273926	3.915e-08	0.0132759	0.851709	0.00158875	0.101863	0.0315641	rs11599750	0.171222	down
CPN1	rs11599750	10:100045685:C:T	QTD000449	Schmiedel_2018	Th1 cell	naive	ge	BLOC1S2	ENSG00000196072	protein_coding	241	82	996	1.19375e-07	3.915e-08	0.0127664	0.818801	0.00210251	0.134786	0.0315439	rs11599750	0.173337	up
CPN1	rs11599750	10:100045685:C:T	QTD000723	Cytoimmgen	CD4+ T cell	anti-CD3-CD28_16h	ge	BLOC1S2	ENSG00000196072	protein_coding	241	100	1306	0.0205044	3.915e-08	0.013225	0.848444	0.00164073	0.105197	0.0314932	rs11599750	0.167842	down
CPN1	rs11599750	10:100045685:C:T	QTD000591	Randolph_2021	NK cell	naive	ge	BLOC1S2	ENSG00000196072	protein_coding	241	89	1272	0.00360498	3.915e-08	0.0132047	0.847135	0.00166133	0.106518	0.0314811	rs11599750	0.164025	up
CPN1	rs11599750	10:100045685:C:T	QTD000714	Cytoimmgen	CD4+ T cell	naive	ge	BLOC1S2	ENSG00000196072	protein_coding	241	106	1163	0.000757011	3.915e-08	0.0129704	0.832006	0.00189806	0.121691	0.0314347	rs11599750	0.163206	up
CPN1	rs11599750	10:100045685:C:T	QTD000672	Nathan_2022	CD4+ T cell	naive	ge	BLOC1S2	ENSG00000196072	protein_coding	241	249	1145	0.00171203	3.915e-08	0.0133199	0.854392	0.00154955	0.0993319	0.0314066	rs11599750	0.196989	down
CPN1	rs11599750	10:100045685:C:T	QTD000756	Kim-Hellmuth_2017	monocyte	LPS_90min	microarray	BLOC1S2	ENSG00000196072	protein_coding	241	96	1126	0.00834592	3.915e-08	0.0134408	0.862201	0.00142919	0.0916176	0.0313113	rs11599750	0.177226	up
CPN1	rs11599750	10:100045685:C:T	QTD000701	Cytoimmgen	CD4+ T cell	anti-CD3-CD28_5D	ge	BLOC1S2	ENSG00000196072	protein_coding	241	94	1134	0.0060866	3.915e-08	0.0134291	0.861421	0.00144196	0.0924328	0.0312752	rs11599750	0.172717	up
CPN1	rs11599750	10:100045685:C:T	QTD000692	Cytoimmgen	CD4+ memory T cell	anti-CD3-CD28_5D	ge	BLOC1S2	ENSG00000196072	protein_coding	241	93	1134	0.00753215	3.915e-08	0.0134416	0.862221	0.00142985	0.0916565	0.0312511	rs11599750	0.173898	up
CPN1	rs11599750	10:100045685:C:T	QTD000670	Nathan_2022	CD4+ T cell	naive	ge	BLOC1S2	ENSG00000196072	protein_coding	241	110	1023	0.000598656	3.915e-08	0.0132674	0.85099	0.00160525	0.102901	0.0312365	rs11599750	0.161986	up
CPN1	rs11599750	10:100045685:C:T	QTD000690	Cytoimmgen	CD4+ T cell	anti-CD3-CD28_40h	ge	BLOC1S2	ENSG00000196072	protein_coding	241	94	1144	0.0400388	3.915e-08	0.0135045	0.866258	0.00136979	0.0878045	0.031063	rs11599750	0.17364	down
CPN1	rs11599750	10:100045685:C:T	QTD000589	Randolph_2021	CD8+ T cell	naive	ge	BLOC1S2	ENSG00000196072	protein_coding	241	89	1272	0.0037027	3.915e-08	0.0131629	0.844457	0.00171127	0.109723	0.0309455	rs11599750	0.174183	down
CPN1	rs11599750	10:100045685:C:T	QTD000751	Cytoimmgen	CD4+ T cell	anti-CD3-CD28_16h	ge	BLOC1S2	ENSG00000196072	protein_coding	241	97	1305	0.000310766	3.915e-08	0.012742	0.817462	0.00213222	0.13673	0.0309342	rs11599750	0.174096	up
CPN1	rs11599750	10:100045685:C:T	QTD000083	Fairfax_2014	monocyte	LPS_2h	microarray	BLOC1S2	ENSG00000196072	protein_coding	241	256	1447	0.00270814	3.915e-08	0.0129587	0.831452	0.00191449	0.122775	0.0309003	rs11599750	0.190837	down
CPN1	rs11599750	10:100045685:C:T	QTD000721	Cytoimmgen	CD4+ T cell	anti-CD3-CD28_16h	ge	BLOC1S2	ENSG00000196072	protein_coding	241	98	1145	0.0125776	3.915e-08	0.0134774	0.864522	0.00140095	0.089804	0.0307958	rs11599750	0.178569	up
CPN1	rs11599750	10:100045685:C:T	QTD000707	Cytoimmgen	CD4+ T cell	naive	ge	BLOC1S2	ENSG00000196072	protein_coding	241	106	1163	0.00688452	3.915e-08	0.0134286	0.861396	0.00145285	0.0931342	0.0305888	rs11599750	0.179118	down
CPN1	rs11599750	10:100045685:C:T	QTD000371	Kasela_2017	CD4+ T cell	naive	microarray	BLOC1S2	ENSG00000196072	protein_coding	241	280	1502	5.24471e-05	3.915e-08	0.0126667	0.812722	0.00221282	0.141918	0.03048	rs11599750	0.166124	up
CPN1	rs11599750	10:100045685:C:T	QTD000586	Randolph_2021	B cell	Influenza_6h	ge	BLOC1S2	ENSG00000196072	protein_coding	241	89	1272	0.00254019	3.915e-08	0.0131785	0.845453	0.0017029	0.109187	0.030478	rs11599750	0.172052	up
CPN1	rs11599750	10:100045685:C:T	QTD000748	Cytoimmgen	CD4+ T cell	anti-CD3-CD28_16h	ge	BLOC1S2	ENSG00000196072	protein_coding	241	89	1298	0.0321107	3.915e-08	0.0132573	0.850514	0.00162402	0.104127	0.0304773	rs11599750	0.182909	down
CPN1	rs11599750	10:100045685:C:T	QTD000737	Cytoimmgen	CD4+ T cell	anti-CD3-CD28_40h	ge	BLOC1S2	ENSG00000196072	protein_coding	241	95	1300	0.00563646	3.915e-08	0.0133013	0.85334	0.00158401	0.101561	0.0302135	rs11599750	0.177699	down
CPN1	rs11599750	10:100045685:C:T	QTD000691	Cytoimmgen	CD4+ memory T cell	anti-CD3-CD28_40h	ge	BLOC1S2	ENSG00000196072	protein_coding	241	94	1134	1.6794e-05	3.915e-08	0.0126831	0.813569	0.00220562	0.141421	0.0301214	rs11599750	0.171577	down
CPN1	rs11599750	10:100045685:C:T	QTD000683	Nathan_2022	CD4+ T cell	naive	ge	BLOC1S2	ENSG00000196072	protein_coding	241	249	1145	0.00956169	3.915e-08	0.0135136	0.866815	0.00137948	0.0884258	0.0298665	rs11599750	0.187996	up
CPN1	rs11599750	10:100045685:C:T	QTD000679	Nathan_2022	CD4+ T cell	naive	ge	BLOC1S2	ENSG00000196072	protein_coding	241	245	1145	0.0875914	3.915e-08	0.0136753	0.877187	0.00121935	0.0781546	0.0297643	rs11599750	0.194109	up
CPN1	rs11599750	10:100045685:C:T	QTD000697	Cytoimmgen	CD4+ T cell	naive	ge	BLOC1S2	ENSG00000196072	protein_coding	241	106	1163	0.00152214	3.915e-08	0.0132732	0.851429	0.00162116	0.103932	0.0297441	rs11599750	0.175623	up
CPN1	rs11599750	10:100045685:C:T	QTD000070	CEDAR	neutrophil	naive	microarray	BLOC1S2	ENSG00000196072	protein_coding	241	280	1394	3.68734e-08	3.915e-08	0.00532313	0.341561	0.00957499	0.614324	0.0292174	rs11599750	0.238731	down
CPN1	rs11599750	10:100045685:C:T	QTD000739	Cytoimmgen	CD4+ T cell	anti-CD3-CD28_40h	ge	BLOC1S2	ENSG00000196072	protein_coding	241	89	1295	0.00174349	3.915e-08	0.0127387	0.817244	0.0021624	0.138669	0.0291858	rs11599750	0.180356	up
CPN1	rs11599750	10:100045685:C:T	QTD000414	Quach_2016	monocyte	LPS_6h	ge	BLOC1S2	ENSG00000196072	protein_coding	241	184	1404	0.000217608	3.915e-08	0.0117734	0.751502	0.00320245	0.204355	0.0291675	rs11599750	0.174481	up
CPN1	rs11599750	10:100045685:C:T	QTD000056	CAP	LCL	naive	ge	BLOC1S2	ENSG00000196072	protein_coding	241	148	1285	1.95337e-05	3.915e-08	0.0112791	0.723614	0.00362923	0.232776	0.0287017	rs11599750	0.206269	up
CPN1	rs11599750	10:100045685:C:T	QTD000371	Kasela_2017	CD4+ T cell	naive	microarray	BLOC1S2	ENSG00000196072	protein_coding	241	280	1502	0.0176748	3.915e-08	0.0131523	0.843881	0.00176611	0.113262	0.0279385	rs11599750	0.177534	down
CPN1	rs11599750	10:100045685:C:T	QTD000084	Fairfax_2014	monocyte	LPS_24h	microarray	BLOC1S2	ENSG00000196072	protein_coding	241	325	1457	0.000209235	3.915e-08	0.0127064	0.815271	0.00221329	0.141954	0.0278553	rs11599750	0.162788	down
CPN1	rs11599750	10:100045685:C:T	QTD000069	CEDAR	monocyte	naive	microarray	BLOC1S2	ENSG00000196072	protein_coding	241	286	1415	0.00249279	3.915e-08	0.0132656	0.851198	0.00165647	0.106234	0.0276464	rs11599750	0.173097	down
CPN1	rs11599750	10:100045685:C:T	QTD000675	Nathan_2022	CD4+ T cell	naive	ge	BLOC1S2	ENSG00000196072	protein_coding	241	248	1110	0.0122391	3.915e-08	0.0136667	0.87663	0.00126284	0.0809481	0.0274926	rs11599750	0.177384	up
CPN1	rs11599750	10:100045685:C:T	QTD000105	GENCORD	T cell	naive	ge	BLOC1S2	ENSG00000196072	protein_coding	241	184	1387	0.00219117	3.915e-08	0.0131061	0.840962	0.00181937	0.116686	0.0274266	rs11599750	0.167856	up
CPN1	rs11599750	10:100045685:C:T	QTD000067	CEDAR	CD4+ T cell	naive	microarray	BLOC1S2	ENSG00000196072	protein_coding	241	290	1398	0.00563734	3.915e-08	0.0129187	0.828937	0.00200753	0.12876	0.0273768	rs11599750	0.194196	down
CPN1	rs11599750	10:100045685:C:T	QTD000686	Nathan_2022	CD4+ T cell	naive	ge	BLOC1S2	ENSG00000196072	protein_coding	241	249	1145	0.0144384	3.915e-08	0.0135682	0.870323	0.00136296	0.0873709	0.0273752	rs11599750	0.149719	down
CPN1	rs11599750	10:100045685:C:T	QTD000685	Nathan_2022	CD4+ T cell	naive	ge	BLOC1S2	ENSG00000196072	protein_coding	241	249	1145	0.0025107	3.915e-08	0.0133221	0.854532	0.00161346	0.10344	0.0270927	rs11599750	0.150666	up
CPN1	rs11599750	10:100045685:C:T	QTD000061	CAP	LCL	statin	ge	BLOC1S2	ENSG00000196072	protein_coding	241	148	1285	7.66043e-06	3.915e-08	0.0101679	0.652321	0.00476596	0.305707	0.0270375	rs11599750	0.188245	up
CPN1	rs11599750	10:100045685:C:T	QTD000606	OneK1K	B cell	naive	ge	BLOC1S2	ENSG00000196072	protein_coding	241	977	1460	0.00390313	3.915e-08	0.0136692	0.877039	0.00126676	0.0812235	0.0268014	rs11599750	0.230691	up
CPN1	rs11599750	10:100045685:C:T	QTD000095	GENCORD	LCL	naive	ge	BLOC1S2	ENSG00000196072	protein_coding	241	190	1391	0.000344664	3.915e-08	0.0127785	0.819941	0.00215733	0.138373	0.0267506	rs11599750	0.167101	up
CPN1	rs11599750	10:100045685:C:T	QTD000680	Nathan_2022	CD4+ T cell	naive	ge	BLOC1S2	ENSG00000196072	protein_coding	241	249	1145	0.0240341	3.915e-08	0.0137431	0.881537	0.00120132	0.0770047	0.0265136	rs11599750	0.174928	up
CPN1	rs11599750	10:100045685:C:T	QTD000384	Nedelec_2016	macrophage	naive	ge	BLOC1S2	ENSG00000196072	protein_coding	241	163	1396	0.00034938	3.915e-08	0.012426	0.797264	0.00251985	0.161624	0.026166	rs11599750	0.163981	up
CPN1	rs11599750	10:100045685:C:T	QTD000682	Nathan_2022	CD4+ T cell	naive	ge	BLOC1S2	ENSG00000196072	protein_coding	241	248	1110	0.0246853	3.915e-08	0.0137532	0.882178	0.00119698	0.0767259	0.0261463	rs11599750	0.16711	up
CPN1	rs11599750	10:100045685:C:T	QTD000662	Nathan_2022	CD4+ T cell	naive	ge	BLOC1S2	ENSG00000196072	protein_coding	241	245	1145	0.0854764	3.915e-08	0.013742	0.881471	0.00121085	0.077617	0.0259593	rs11599750	0.168934	up
CPN1	rs11599750	10:100045685:C:T	QTD000678	Nathan_2022	CD4+ T cell	naive	ge	BLOC1S2	ENSG00000196072	protein_coding	241	248	1110	0.0549857	3.915e-08	0.0137562	0.882372	0.0012022	0.0770619	0.0256075	rs11599750	0.166332	up
CPN1	rs11599750	10:100045685:C:T	QTD000676	Nathan_2022	CD4+ T cell	naive	ge	BLOC1S2	ENSG00000196072	protein_coding	241	244	1107	0.00707872	3.915e-08	0.0133733	0.857811	0.00159054	0.101972	0.0252528	rs11599750	0.179005	up
CPN1	rs11599750	10:100045685:C:T	QTD000674	Nathan_2022	CD4+ T cell	naive	ge	BLOC1S2	ENSG00000196072	protein_coding	241	249	1145	0.0197351	3.915e-08	0.0137384	0.881239	0.00122838	0.078743	0.0250508	rs11599750	0.162742	up
CPN1	rs11599750	10:100045685:C:T	QTD000673	Nathan_2022	CD4+ T cell	naive	ge	BLOC1S2	ENSG00000196072	protein_coding	241	249	1145	0.0369649	3.915e-08	0.0136681	0.87673	0.00130409	0.0836005	0.0246975	rs11599750	0.169659	up
CPN1	rs11599750	10:100045685:C:T	QTD000379	Nedelec_2016	macrophage	Listeria_5h	ge	BLOC1S2	ENSG00000196072	protein_coding	241	163	1397	2.26605e-05	3.915e-08	0.0114459	0.734382	0.00352671	0.226229	0.024416	rs11599750	0.172304	down
CPN1	rs11599750	10:100045685:C:T	QTD000073	CEDAR	B cell	naive	microarray	BLOC1S2	ENSG00000196072	protein_coding	241	262	1413	0.00790086	3.915e-08	0.0132394	0.849509	0.00173241	0.111112	0.0244066	rs11599750	0.1919	down
CPN1	rs11599750	10:100045685:C:T	QTD000081	Fairfax_2014	monocyte	naive	microarray	BLOC1S2	ENSG00000196072	protein_coding	241	420	1467	4.27312e-07	3.915e-08	0.00436736	0.280223	0.0106059	0.680455	0.0243487	rs11599750	0.112564	up
CPN1	rs11599750	10:100045685:C:T	QTD000372	Kasela_2017	CD8+ T cell	naive	microarray	BLOC1S2	ENSG00000196072	protein_coding	241	269	1501	0.0240301	3.915e-08	0.013302	0.853488	0.00167443	0.107387	0.0241493	rs11599750	0.175867	up
CPN1	rs11599750	10:100045685:C:T	QTD000081	Fairfax_2014	monocyte	naive	microarray	BLOC1S2	ENSG00000196072	protein_coding	241	420	1467	0.00862578	3.915e-08	0.0135532	0.869615	0.00142522	0.0913982	0.0240081	rs11599750	0.168844	down
CPN1	rs11599750	10:100045685:C:T	QTD000677	Nathan_2022	CD4+ T cell	naive	ge	BLOC1S2	ENSG00000196072	protein_coding	241	249	1145	0.0275047	3.915e-08	0.0135151	0.866912	0.00146836	0.0941388	0.0239656	rs11599750	0.167329	down
CPN1	rs11599750	10:100045685:C:T	QTD000663	Nathan_2022	CD4+ T cell	naive	ge	BLOC1S2	ENSG00000196072	protein_coding	241	248	1110	0.0460458	3.915e-08	0.0138012	0.885259	0.00118284	0.0758237	0.0239334	rs11599750	0.169484	up
CPN1	rs11599750	10:100045685:C:T	QTD000067	CEDAR	CD4+ T cell	naive	microarray	BLOC1S2	ENSG00000196072	protein_coding	241	290	1398	0.00812526	3.915e-08	0.0133894	0.85914	0.00159107	0.102044	0.0238355	rs11599750	0.17667	up
CPN1	rs11599750	10:100045685:C:T	QTD000073	CEDAR	B cell	naive	microarray	BLOC1S2	ENSG00000196072	protein_coding	241	262	1413	0.00186118	3.915e-08	0.0133895	0.859143	0.0015932	0.102181	0.0236936	rs11599750	0.168959	down
CPN1	rs11599750	10:100045685:C:T	QTD000613	OneK1K	CD4+ TCM cell	naive	ge	BLOC1S2	ENSG00000196072	protein_coding	241	981	1460	3.45323e-05	3.915e-08	0.00744169	0.47747	0.00754225	0.483875	0.0236705	rs4462272	0.0734582	up
CPN1	rs11599750	10:100045685:C:T	QTD000070	CEDAR	neutrophil	naive	microarray	BLOC1S2	ENSG00000196072	protein_coding	241	280	1394	0.0554927	3.915e-08	0.01352	0.867517	0.00146681	0.0940716	0.0234244	rs11599750	0.170793	up
CPN1	rs11599750	10:100045685:C:T	QTD000372	Kasela_2017	CD8+ T cell	naive	microarray	BLOC1S2	ENSG00000196072	protein_coding	241	269	1501	0.00736428	3.915e-08	0.0132798	0.852061	0.00171385	0.109918	0.0230278	rs11599750	0.174274	down
CPN1	rs11599750	10:100045685:C:T	QTD000625	OneK1K	Treg memory	naive	ge	BLOC1S2	ENSG00000196072	protein_coding	241	981	1460	0.000754557	3.915e-08	0.0134818	0.865015	0.0015141	0.0971012	0.0228878	rs11599750	0.179147	down
CPN1	rs11599750	10:100045685:C:T	QTD000549	TwinsUK	blood	naive	ge	BLOC1S2	ENSG00000196072	protein_coding	241	195	1214	2.30817e-07	3.915e-08	0.00077576	0.0497644	0.0142466	0.913868	0.021345	rs11599750	0.0567626	down
CPN1	rs11599750	10:100045685:C:T	QTD000115	Gilchrist_2021	NK cell	naive	microarray	BLOC1S2	ENSG00000196072	protein_coding	241	247	1398	2.38569e-05	3.915e-08	0.0118427	0.759844	0.00318203	0.204122	0.0210096	rs11599750	0.175335	down
CPN1	rs11599750	10:100045685:C:T	QTD000620	OneK1K	NK cell	naive	ge	BLOC1S2	ENSG00000196072	protein_coding	241	981	1460	0.000307152	3.915e-08	0.0128792	0.826347	0.00214675	0.137697	0.0209299	rs11599750	0.141784	up
CPN1	rs11599750	10:100045685:C:T	QTD000621	OneK1K	CD56+ NK cell	naive	ge	BLOC1S2	ENSG00000196072	protein_coding	241	952	1458	0.00507042	3.915e-08	0.0133639	0.857441	0.00167345	0.10733	0.0201909	rs11599750	0.168122	down
CPN1	rs11599750	10:100045685:C:T	QTD000454	Schmiedel_2018	Th2 cell	naive	ge	BLOC1S2	ENSG00000196072	protein_coding	241	89	1121	4.28664e-10	3.915e-08	0.00389538	0.249872	0.011157	0.715634	0.0194414	rs11599750	0.14368	down
CPN1	rs11599750	10:100045685:C:T	QTD000615	OneK1K	CD8+ T cell	naive	ge	BLOC1S2	ENSG00000196072	protein_coding	241	980	1460	0.00839354	3.915e-08	0.0136088	0.873161	0.00144125	0.0924341	0.0193547	rs11599750	0.194175	down
CPN1	rs11599750	10:100045685:C:T	QTD000617	OneK1K	CD8+ TEM cell	naive	ge	BLOC1S2	ENSG00000196072	protein_coding	241	981	1460	0.000871195	3.915e-08	0.0123398	0.79174	0.00272134	0.174568	0.0186305	rs11599750	0.135132	up
CPN1	rs11599750	10:100045685:C:T	QTD000612	OneK1K	CD4+ T cell	naive	ge	BLOC1S2	ENSG00000196072	protein_coding	241	981	1460	0.000865496	3.915e-08	0.01222	0.784054	0.00285155	0.182924	0.0179507	rs11599750	0.200157	up
CPN1	rs11599750	10:100045685:C:T	QTD000611	OneK1K	CD4+ CTL cell	naive	ge	BLOC1S2	ENSG00000196072	protein_coding	241	946	1460	0.00621409	3.915e-08	0.0137962	0.885188	0.00130565	0.0837405	0.0159692	rs11599750	0.173628	down
CPN1	rs11599750	10:100045685:C:T	QTD000610	OneK1K	CD16+ monocyte	naive	ge	BLOC1S2	ENSG00000196072	protein_coding	241	930	1457	0.0034156	3.915e-08	0.0135648	0.870336	0.00155286	0.0996037	0.0149425	rs11599750	0.170625	up
CPN1	rs11599750	10:100045685:C:T	QTD000609	OneK1K	monocyte	naive	ge	BLOC1S2	ENSG00000196072	protein_coding	241	959	1460	0.00184036	3.915e-08	0.0128809	0.82646	0.00224106	0.143761	0.0146572	rs11599750	0.161122	up
CPN1	rs11599750	10:100045685:C:T	QTD000619	OneK1K	MAIT cell	naive	ge	BLOC1S2	ENSG00000196072	protein_coding	241	900	1457	0.00103409	3.915e-08	0.0122532	0.786187	0.00287229	0.184261	0.0144262	rs11599750	0.205589	down
CPN1	rs11599750	10:100045685:C:T	QTD000623	OneK1K	plasmablast	naive	ge	BLOC1S2	ENSG00000196072	protein_coding	241	795	1459	0.00281464	3.915e-08	0.0129644	0.831819	0.00217076	0.139251	0.0137944	rs11599750	0.172246	up
CPN1	rs11599750	10:100045685:C:T	QTD000608	OneK1K	B cell	naive	ge	BLOC1S2	ENSG00000196072	protein_coding	241	980	1460	0.00074477	3.915e-08	0.012294	0.7888	0.00284667	0.18262	0.0134389	rs11599750	0.162449	up
CPN1	rs11599750	10:100045685:C:T	QTD000607	OneK1K	memory B cell	naive	ge	BLOC1S2	ENSG00000196072	protein_coding	241	981	1460	0.00841085	3.915e-08	0.0135854	0.871661	0.00155943	0.100029	0.0131651	rs11599750	0.172297	up
CPN1	rs11599750	10:100045685:C:T	QTD000444	Schmiedel_2018	Th17 cell	naive	ge	BLOC1S2	ENSG00000196072	protein_coding	241	89	1121	1.98129e-11	3.915e-08	0.000971452	0.0623145	0.0142736	0.915575	0.00686547	rs11599750	0.144777	down
CPN1	rs11599750	10:100045685:C:T	QTD000389	Nedelec_2016	macrophage	Salmonella_5h	ge	BLOC1S2	ENSG00000196072	protein_coding	241	167	1439	1.45774e-08	3.915e-08	8.3618e-05	0.00536522	0.0151743	0.973621	0.00575572	rs6584351	0.07486	up
CPN1	rs11599750	10:100045685:C:T	QTD000628	OneK1K	gdT cell	naive	ge	BLOC1S2	ENSG00000196072	protein_coding	241	975	1460	1.36466e-06	3.915e-08	0.00346815	0.222522	0.0117932	0.75666	0.00555625	rs11599750	0.154338	down
CPN1	rs11599750	10:100045685:C:T	QTD000373	Lepik_2017	blood	naive	ge	BLOC1S2	ENSG00000196072	protein_coding	241	471	1416	9.57274e-08	3.915e-08	0.00141443	0.0906705	0.0139027	0.891214	0.00279818	rs11599750	0.12659	down
CPN1	rs11599750	10:100045685:C:T	QTD000429	Quach_2016	monocyte	Influenza_6h	ge	BLOC1S2	ENSG00000196072	protein_coding	241	198	1401	8.79067e-11	3.915e-08	4.1838e-06	0.000267053	0.0153796	0.981675	0.00267376	rs4919446	0.231266	up
CPN1	rs11599750	10:100045685:C:T	QTD000544	TwinsUK	skin	naive	ge	BLOC1S2	ENSG00000196072	protein_coding	241	370	1355	3.14301e-18	3.915e-08	8.44059e-09	5.41564e-07	0.0153277	0.983455	0.00121695	rs34955138	0.52288	down
CPN1	rs11599750	10:100045685:C:T	QTD000424	Quach_2016	monocyte	R848_6h	ge	BLOC1S2	ENSG00000196072	protein_coding	241	191	1386	1.02759e-09	3.915e-08	0.000246774	0.0158321	0.0150878	0.967972	0.000861352	rs7912631	0.252189	down
CPN1	rs11599750	10:100045685:C:T	QTD000084	Fairfax_2014	monocyte	LPS_24h	microarray	BLOC1S2	ENSG00000196072	protein_coding	241	325	1457	2.72638e-11	3.915e-08	0.000121196	0.00777621	0.0152173	0.976377	0.00050826	rs11599750	0.0652351	down
CPN1	rs11599750	10:100045685:C:T	QTD000539	TwinsUK	LCL	naive	ge	BLOC1S2	ENSG00000196072	protein_coding	241	418	1355	9.78052e-12	3.915e-08	4.42909e-05	0.00284179	0.0152961	0.981423	0.000394375	rs11599750	0.0387663	up
CPN1	rs11599750	10:100045685:C:T	QTD000459	Schmiedel_2018	Th17 cell	naive	ge	BLOC1S2	ENSG00000196072	protein_coding	241	88	1120	6.65103e-16	3.915e-08	1.99432e-06	0.000127927	0.0153447	0.984295	0.00023067	rs2134308724	0.25201	down
CPN1	rs11599750	10:100045685:C:T	QTD000110	GEUVADIS	LCL	naive	ge	BLOC1S2	ENSG00000196072	protein_coding	241	445	1501	5.6624e-11	3.915e-08	9.42958e-06	0.000605072	0.0153326	0.983852	0.000201154	rs28372850	0.0361627	down
CPN1	rs11599750	10:100045685:C:T	QTD000286	GTEx	tibial nerve	naive	ge	BLOC1S2	ENSG00000196072	protein_coding	241	532	1408	4.74488e-71	3.915e-08	2.69182e-75	1.72705e-73	0.0153442	0.984473	0.00018285	rs35670156	0.0272742	down
CPN1	rs11599750	10:100045685:C:T	QTD000316	GTEx	skin	naive	ge	BLOC1S2	ENSG00000196072	protein_coding	241	605	1408	2.69888e-49	3.915e-08	3.74769e-42	2.40449e-40	0.0153442	0.984474	0.000182047	rs35670156	0.02784	down
CPN1	rs11599750	10:100045685:C:T	QTD000311	GTEx	skin (suprapubic)	naive	ge	BLOC1S2	ENSG00000196072	protein_coding	241	517	1408	2.45789e-62	3.915e-08	6.42531e-61	4.12243e-59	0.0153442	0.984474	0.000181995	rs35670156	0.0279776	down
CPN1	rs11599750	10:100045685:C:T	QTD000082	Fairfax_2014	monocyte	IFNg_24h	microarray	BLOC1S2	ENSG00000196072	protein_coding	241	370	1462	2.00542e-23	3.915e-08	1.42964e-11	9.17302e-10	0.0153441	0.984524	0.000131391	rs6584356	0.0927386	up
CPN1	rs11599750	10:100045685:C:T	QTD000036	Bossini-Castillo_2019	Treg memory	naive	ge	CHUK	ENSG00000213341	protein_coding	183.9	119	1230	5.77774e-06	3.915e-08	0.00133514	0.0856523	0.00514339	0.328801	0.579068	rs11599750	0.116004	down
CPN1	rs11599750	10:100045685:C:T	QTD000754	Kim-Hellmuth_2017	monocyte	IVT_90min	microarray	CHUK	ENSG00000213341	protein_coding	183.9	96	1126	1.64867e-07	3.915e-08	0.000993228	0.0637138	0.00819702	0.52502	0.402076	rs10883451	0.18013	up
CPN1	rs11599750	10:100045685:C:T	QTD000484	Schmiedel_2018	CD4+ T cell	anti-CD3-CD28_4h	ge	CHUK	ENSG00000213341	protein_coding	183.9	89	1121	1.54423e-06	3.915e-08	0.00379924	0.243705	0.00662268	0.424174	0.321699	rs4486555	0.0623153	up
CPN1	rs11599750	10:100045685:C:T	QTD000026	BLUEPRINT	neutrophil	naive	ge	CHUK	ENSG00000213341	protein_coding	183.9	196	1385	1.60163e-05	3.915e-08	0.00666272	0.427513	0.00572022	0.366651	0.193452	rs4486555	0.0540737	down
CPN1	rs11599750	10:100045685:C:T	QTD000070	CEDAR	neutrophil	naive	microarray	CHUK	ENSG00000213341	protein_coding	183.9	280	1394	0.000138605	3.915e-08	0.00705313	0.452566	0.00535575	0.34327	0.191755	rs11596950	0.0539661	down
CPN1	rs11599750	10:100045685:C:T	QTD000356	GTEx	blood	naive	ge	CHUK	ENSG00000213341	protein_coding	183.9	670	1408	0.00074719	3.915e-08	0.0110201	0.707042	0.00167458	0.107093	0.17317	rs4486555	0.191437	up
CPN1	rs11599750	10:100045685:C:T	QTD000494	Schmiedel_2018	CD8+ T cell	anti-CD3-CD28_4h	ge	CHUK	ENSG00000213341	protein_coding	183.9	88	1121	2.78001e-05	3.915e-08	0.0110373	0.707997	0.00231888	0.148486	0.13016	rs4486555	0.0752311	up
CPN1	rs11599750	10:100045685:C:T	QTD000690	Cytoimmgen	CD4+ T cell	anti-CD3-CD28_40h	ge	CHUK	ENSG00000213341	protein_coding	183.9	94	1144	0.000653018	3.915e-08	0.010918	0.700347	0.00249145	0.159563	0.12668	rs11599750	0.140797	up
CPN1	rs11599750	10:100045685:C:T	QTD000733	Cytoimmgen	CD4+ T cell	anti-CD3-CD28_40h	ge	CHUK	ENSG00000213341	protein_coding	183.9	95	1300	0.00150375	3.915e-08	0.0110612	0.709624	0.00238632	0.152845	0.124084	rs11599750	0.154418	up
CPN1	rs11599750	10:100045685:C:T	QTD000716	Cytoimmgen	CD4+ T cell	anti-CD3-CD28_5D	ge	CHUK	ENSG00000213341	protein_coding	183.9	94	1134	0.0116802	3.915e-08	0.0121342	0.778357	0.00157159	0.100596	0.107341	rs11599750	0.272175	up
CPN1	rs11599750	10:100045685:C:T	QTD000708	Cytoimmgen	CD4+ T cell	anti-CD3-CD28_40h	ge	CHUK	ENSG00000213341	protein_coding	183.9	94	1144	0.00143954	3.915e-08	0.0116827	0.7494	0.00204826	0.131176	0.105692	rs11599750	0.125011	up
CPN1	rs11599750	10:100045685:C:T	QTD000021	BLUEPRINT	monocyte	naive	ge	CHUK	ENSG00000213341	protein_coding	183.9	191	1384	0.00108768	3.915e-08	0.0117775	0.755701	0.00200502	0.128448	0.102069	rs11599750	0.271941	up
CPN1	rs11599750	10:100045685:C:T	QTD000389	Nedelec_2016	macrophage	Salmonella_5h	ge	CHUK	ENSG00000213341	protein_coding	183.9	167	1439	0.000360457	3.915e-08	0.0111716	0.71681	0.00266787	0.170983	0.098368	rs11599750	0.105185	up
CPN1	rs11599750	10:100045685:C:T	QTD000691	Cytoimmgen	CD4+ memory T cell	anti-CD3-CD28_40h	ge	CHUK	ENSG00000213341	protein_coding	183.9	94	1134	0.0014366	3.915e-08	0.0121483	0.779262	0.00175612	0.112459	0.0943749	rs11599750	0.213373	up
CPN1	rs11599750	10:100045685:C:T	QTD000735	Cytoimmgen	CD4+ T cell	anti-CD3-CD28_40h	ge	CHUK	ENSG00000213341	protein_coding	183.9	95	1300	0.000182916	3.915e-08	0.0107773	0.69141	0.00315558	0.20226	0.0923967	rs11599750	0.127517	up
CPN1	rs11599750	10:100045685:C:T	QTD000504	Schmiedel_2018	monocyte	naive	ge	CHUK	ENSG00000213341	protein_coding	183.9	91	1032	0.00624514	3.915e-08	0.0124894	0.80107	0.00154473	0.0989073	0.0859889	rs11599750	0.224496	up
CPN1	rs11599750	10:100045685:C:T	QTD000424	Quach_2016	monocyte	R848_6h	ge	CHUK	ENSG00000213341	protein_coding	183.9	191	1386	4.94159e-07	3.915e-08	0.00231414	0.148466	0.0117259	0.75212	0.0853737	rs12782078	0.178612	up
CPN1	rs11599750	10:100045685:C:T	QTD000743	Cytoimmgen	CD4+ T cell	anti-CD3-CD28_5D	ge	CHUK	ENSG00000213341	protein_coding	183.9	94	1134	9.22776e-05	3.915e-08	0.0126824	0.813523	0.00148089	0.0948377	0.0774756	rs11599750	0.149519	up
CPN1	rs11599750	10:100045685:C:T	QTD000684	Nathan_2022	CD4+ T cell	naive	ge	CHUK	ENSG00000213341	protein_coding	183.9	232	1144	0.00846681	3.915e-08	0.0124948	0.801464	0.00172173	0.110291	0.0740285	rs11599750	0.148932	up
CPN1	rs11599750	10:100045685:C:T	QTD000081	Fairfax_2014	monocyte	naive	microarray	CHUK	ENSG00000213341	protein_coding	183.9	420	1467	0.000999142	3.915e-08	0.0116698	0.748768	0.00255666	0.163897	0.0731085	rs11818417	0.0939671	up
CPN1	rs11599750	10:100045685:C:T	QTD000682	Nathan_2022	CD4+ T cell	naive	ge	CHUK	ENSG00000213341	protein_coding	183.9	248	1110	0.000952927	3.915e-08	0.0125421	0.804491	0.00171109	0.109612	0.071644	rs11599750	0.128117	up
CPN1	rs11599750	10:100045685:C:T	QTD000409	Quach_2016	monocyte	naive	ge	CHUK	ENSG00000213341	protein_coding	183.9	200	1422	3.80963e-05	3.915e-08	0.0093509	0.596878	0.00497831	0.317629	0.0711639	rs1327578	0.0581496	up
CPN1	rs11599750	10:100045685:C:T	QTD000379	Nedelec_2016	macrophage	Listeria_5h	ge	CHUK	ENSG00000213341	protein_coding	183.9	163	1397	0.000101349	3.915e-08	0.0119144	0.764441	0.00240244	0.154009	0.0672337	rs11599750	0.0617628	up
CPN1	rs11599750	10:100045685:C:T	QTD000707	Cytoimmgen	CD4+ T cell	naive	ge	CHUK	ENSG00000213341	protein_coding	183.9	106	1163	0.00758959	3.915e-08	0.0129089	0.82806	0.00150315	0.0962993	0.0612283	rs11599750	0.1976	up
CPN1	rs11599750	10:100045685:C:T	QTD000749	Cytoimmgen	CD4+ T cell	anti-CD3-CD28_40h	ge	CHUK	ENSG00000213341	protein_coding	183.9	93	1144	0.000569086	3.915e-08	0.0127922	0.820568	0.00163372	0.104676	0.0603297	rs11599750	0.226516	up
CPN1	rs11599750	10:100045685:C:T	QTD000692	Cytoimmgen	CD4+ memory T cell	anti-CD3-CD28_5D	ge	CHUK	ENSG00000213341	protein_coding	183.9	93	1134	0.00416387	3.915e-08	0.0128496	0.824247	0.00162769	0.104295	0.0569801	rs11599750	0.190646	up
CPN1	rs11599750	10:100045685:C:T	QTD000001	Alasoo_2018	macrophage	naive	ge	CHUK	ENSG00000213341	protein_coding	183.9	84	962	0.00110853	3.915e-08	0.0127533	0.817992	0.00173256	0.111013	0.0565091	rs11599750	0.143505	up
CPN1	rs11599750	10:100045685:C:T	QTD000697	Cytoimmgen	CD4+ T cell	naive	ge	CHUK	ENSG00000213341	protein_coding	183.9	106	1163	0.0109881	3.915e-08	0.0130098	0.834533	0.00149833	0.0960025	0.0549565	rs11599750	0.160389	down
CPN1	rs11599750	10:100045685:C:T	QTD000011	Alasoo_2018	macrophage	Salmonella_5h	ge	CHUK	ENSG00000213341	protein_coding	183.9	84	962	0.00282191	3.915e-08	0.0129091	0.827981	0.00161047	0.103186	0.0543134	rs11599750	0.120686	up
CPN1	rs11599750	10:100045685:C:T	QTD000326	GTEx	spleen	naive	ge	CHUK	ENSG00000213341	protein_coding	183.9	227	1408	0.000284648	3.915e-08	0.0119987	0.769827	0.00252844	0.162116	0.0535306	rs11599750	0.116175	down
CPN1	rs11599750	10:100045685:C:T	QTD000384	Nedelec_2016	macrophage	naive	ge	CHUK	ENSG00000213341	protein_coding	183.9	163	1396	0.00076871	3.915e-08	0.0125911	0.807862	0.00194629	0.124771	0.0528297	rs11599750	0.13131	up
CPN1	rs11599750	10:100045685:C:T	QTD000675	Nathan_2022	CD4+ T cell	naive	ge	CHUK	ENSG00000213341	protein_coding	183.9	248	1110	0.0113589	3.915e-08	0.0131116	0.841025	0.00148038	0.0948577	0.0495258	rs11599750	0.176725	up
CPN1	rs11599750	10:100045685:C:T	QTD000489	Schmiedel_2018	CD8+ T cell	naive	ge	CHUK	ENSG00000213341	protein_coding	183.9	89	1121	0.0042754	3.915e-08	0.0131806	0.845482	0.0014221	0.0911244	0.0487912	rs11599750	0.184383	down
CPN1	rs11599750	10:100045685:C:T	QTD000429	Quach_2016	monocyte	Influenza_6h	ge	CHUK	ENSG00000213341	protein_coding	183.9	198	1401	1.76523e-06	3.915e-08	0.00373794	0.238593	0.0109466	0.698626	0.0480965	rs12415923	0.0595551	up
CPN1	rs11599750	10:100045685:C:T	QTD000711	Cytoimmgen	CD4+ T cell	anti-CD3-CD28_5D	ge	CHUK	ENSG00000213341	protein_coding	183.9	94	1134	0.00280571	3.915e-08	0.012524	0.803358	0.00210149	0.134707	0.0473097	rs11599750	0.172766	down
CPN1	rs11599750	10:100045685:C:T	QTD000549	TwinsUK	blood	naive	ge	CHUK	ENSG00000213341	protein_coding	183.9	195	1214	0.00227552	3.915e-08	0.0130729	0.838615	0.00155241	0.0994915	0.0472683	rs11599750	0.196017	up
CPN1	rs11599750	10:100045685:C:T	QTD000095	GENCORD	LCL	naive	ge	CHUK	ENSG00000213341	protein_coding	183.9	190	1391	0.00927455	3.915e-08	0.0128968	0.827533	0.00172677	0.110705	0.047138	rs11599750	0.187762	up
CPN1	rs11599750	10:100045685:C:T	QTD000694	Cytoimmgen	CD4+ memory T cell	naive	ge	CHUK	ENSG00000213341	protein_coding	183.9	106	1163	0.0041886	3.915e-08	0.0131441	0.843149	0.00148404	0.0951016	0.047121	rs11599750	0.182659	up
CPN1	rs11599750	10:100045685:C:T	QTD000742	Cytoimmgen	CD4+ T cell	anti-CD3-CD28_16h	ge	CHUK	ENSG00000213341	protein_coding	183.9	100	1306	0.0112784	3.915e-08	0.0129272	0.829342	0.00170446	0.109256	0.0467705	rs11599750	0.191971	up
CPN1	rs11599750	10:100045685:C:T	QTD000444	Schmiedel_2018	Th17 cell	naive	ge	CHUK	ENSG00000213341	protein_coding	183.9	89	1121	0.00254412	3.915e-08	0.0132706	0.851254	0.00137469	0.0880887	0.0460124	rs11599750	0.19295	up
CPN1	rs11599750	10:100045685:C:T	QTD000706	Cytoimmgen	CD4+ T cell	anti-CD3-CD28_5D	ge	CHUK	ENSG00000213341	protein_coding	183.9	94	1134	0.0170365	3.915e-08	0.0131107	0.840996	0.00153731	0.0985203	0.0458353	rs11599750	0.154446	up
CPN1	rs11599750	10:100045685:C:T	QTD000464	Schmiedel_2018	Treg naive	naive	ge	CHUK	ENSG00000213341	protein_coding	183.9	89	1121	0.0340642	3.915e-08	0.0133097	0.853763	0.00135334	0.0867212	0.0448527	rs11599750	0.182425	up
CPN1	rs11599750	10:100045685:C:T	QTD000704	Cytoimmgen	CD4+ T cell	anti-CD3-CD28_40h	ge	CHUK	ENSG00000213341	protein_coding	183.9	95	1300	0.00100466	3.915e-08	0.0127843	0.820171	0.00188656	0.120943	0.0442156	rs11599750	0.19378	up
CPN1	rs11599750	10:100045685:C:T	QTD000286	GTEx	tibial nerve	naive	ge	CHUK	ENSG00000213341	protein_coding	183.9	532	1408	0.000671815	3.915e-08	0.013015	0.835033	0.00169206	0.108478	0.0417821	rs11599750	0.223805	down
CPN1	rs11599750	10:100045685:C:T	QTD000469	Schmiedel_2018	Treg memory	naive	ge	CHUK	ENSG00000213341	protein_coding	183.9	89	1121	0.00678454	3.915e-08	0.0131308	0.842284	0.00158018	0.101278	0.0417265	rs11599750	0.156541	up
CPN1	rs11599750	10:100045685:C:T	QTD000753	Kim-Hellmuth_2017	monocyte	IVT_6h	microarray	CHUK	ENSG00000213341	protein_coding	183.9	96	1126	0.00185038	3.915e-08	0.0131065	0.840758	0.00161361	0.103428	0.0410939	rs11599750	0.1832	up
CPN1	rs11599750	10:100045685:C:T	QTD000710	Cytoimmgen	CD4+ T cell	anti-CD3-CD28_40h	ge	CHUK	ENSG00000213341	protein_coding	183.9	95	1300	0.00490703	3.915e-08	0.0128293	0.823061	0.00189056	0.121206	0.0410134	rs11599750	0.175115	up
CPN1	rs11599750	10:100045685:C:T	QTD000595	Randolph_2021	monocyte	naive	ge	CHUK	ENSG00000213341	protein_coding	183.9	89	1272	0.00265918	3.915e-08	0.0128313	0.823184	0.00189154	0.121268	0.0408245	rs11599750	0.171693	up
CPN1	rs11599750	10:100045685:C:T	QTD000454	Schmiedel_2018	Th2 cell	naive	ge	CHUK	ENSG00000213341	protein_coding	183.9	89	1121	0.0210596	3.915e-08	0.0132035	0.846947	0.00152312	0.0976204	0.0407055	rs11599750	0.189498	down
CPN1	rs11599750	10:100045685:C:T	QTD000594	Randolph_2021	monocyte	Influenza_6h	ge	CHUK	ENSG00000213341	protein_coding	183.9	88	1270	0.0161044	3.915e-08	0.0131219	0.841822	0.0016046	0.102861	0.0405908	rs11599750	0.197062	down
CPN1	rs11599750	10:100045685:C:T	QTD000680	Nathan_2022	CD4+ T cell	naive	ge	CHUK	ENSG00000213341	protein_coding	183.9	249	1145	0.0137391	3.915e-08	0.0132351	0.848953	0.00149667	0.0959218	0.0403936	rs11599750	0.199338	down
CPN1	rs11599750	10:100045685:C:T	QTD000474	Schmiedel_2018	B cell	naive	ge	CHUK	ENSG00000213341	protein_coding	183.9	91	1032	0.0129298	3.915e-08	0.0133919	0.858958	0.00134699	0.0863159	0.0399868	rs11599750	0.167183	down
CPN1	rs11599750	10:100045685:C:T	QTD000664	Nathan_2022	CD4+ T cell	naive	ge	CHUK	ENSG00000213341	protein_coding	183.9	247	1145	0.0133394	3.915e-08	0.0133513	0.856404	0.00139023	0.0890953	0.0397591	rs11599750	0.190503	down
CPN1	rs11599750	10:100045685:C:T	QTD000067	CEDAR	CD4+ T cell	naive	microarray	CHUK	ENSG00000213341	protein_coding	183.9	290	1398	0.00123768	3.915e-08	0.0128558	0.824899	0.00188195	0.120678	0.0396854	rs11599750	0.130519	down
CPN1	rs11599750	10:100045685:C:T	QTD000701	Cytoimmgen	CD4+ T cell	anti-CD3-CD28_5D	ge	CHUK	ENSG00000213341	protein_coding	183.9	94	1134	0.0114178	3.915e-08	0.013314	0.854034	0.0014352	0.0919835	0.0392337	rs11599750	0.175291	down
CPN1	rs11599750	10:100045685:C:T	QTD000689	Cytoimmgen	CD4+ T cell	naive	ge	CHUK	ENSG00000213341	protein_coding	183.9	105	1163	0.00874901	3.915e-08	0.0131334	0.842462	0.00161697	0.103645	0.0391425	rs11599750	0.146257	down
CPN1	rs11599750	10:100045685:C:T	QTD000016	Alasoo_2018	macrophage	IFNg_18h+Salmonella_5h	ge	CHUK	ENSG00000213341	protein_coding	183.9	84	962	0.0083641	3.915e-08	0.0133972	0.859287	0.00136353	0.0873789	0.0385733	rs11599750	0.179915	up
CPN1	rs11599750	10:100045685:C:T	QTD000721	Cytoimmgen	CD4+ T cell	anti-CD3-CD28_16h	ge	CHUK	ENSG00000213341	protein_coding	183.9	98	1145	0.0361477	3.915e-08	0.0133934	0.859132	0.00136764	0.0876519	0.0384552	rs11599750	0.181646	down
CPN1	rs11599750	10:100045685:C:T	QTD000585	Randolph_2021	B cell	naive	ge	CHUK	ENSG00000213341	protein_coding	183.9	89	1272	0.0150835	3.915e-08	0.0131441	0.843249	0.00161815	0.103734	0.0382544	rs11599750	0.181703	down
CPN1	rs11599750	10:100045685:C:T	QTD000737	Cytoimmgen	CD4+ T cell	anti-CD3-CD28_40h	ge	CHUK	ENSG00000213341	protein_coding	183.9	95	1300	0.0140716	3.915e-08	0.0129962	0.833767	0.00178101	0.114186	0.0372706	rs11599750	0.169007	up
CPN1	rs11599750	10:100045685:C:T	QTD000663	Nathan_2022	CD4+ T cell	naive	ge	CHUK	ENSG00000213341	protein_coding	183.9	248	1110	0.0104839	3.915e-08	0.0132307	0.848661	0.00155297	0.0995386	0.0370168	rs11599750	0.17222	up
CPN1	rs11599750	10:100045685:C:T	QTD000703	Cytoimmgen	CD4+ T cell	anti-CD3-CD28_40h	ge	CHUK	ENSG00000213341	protein_coding	183.9	93	1134	0.0162857	3.915e-08	0.0134443	0.862398	0.00134028	0.0858997	0.0369172	rs11599750	0.171152	down
CPN1	rs11599750	10:100045685:C:T	QTD000693	Cytoimmgen	CD4+ T cell	anti-CD3-CD28_16h	ge	CHUK	ENSG00000213341	protein_coding	183.9	99	1150	0.00661378	3.915e-08	0.0132561	0.850327	0.00153859	0.0986221	0.0362562	rs11599750	0.164938	up
CPN1	rs11599750	10:100045685:C:T	QTD000757	Kim-Hellmuth_2017	monocyte	MDP_6h	microarray	CHUK	ENSG00000213341	protein_coding	183.9	96	1126	5.23629e-05	3.915e-08	0.0128148	0.822047	0.00198281	0.127122	0.0360337	rs11599750	0.186585	down
CPN1	rs11599750	10:100045685:C:T	QTD000758	Kim-Hellmuth_2017	monocyte	MDP_90min	microarray	CHUK	ENSG00000213341	protein_coding	183.9	96	1126	0.0029692	3.915e-08	0.0130741	0.838679	0.00172401	0.11052	0.0360032	rs11599750	0.150985	up
CPN1	rs11599750	10:100045685:C:T	QTD000728	Cytoimmgen	CD4+ T cell	anti-CD3-CD28_5D	ge	CHUK	ENSG00000213341	protein_coding	183.9	94	1134	0.034398	3.915e-08	0.013273	0.851407	0.00152569	0.0977945	0.0359996	rs11599750	0.173344	up
CPN1	rs11599750	10:100045685:C:T	QTD000056	CAP	LCL	naive	ge	CHUK	ENSG00000213341	protein_coding	183.9	148	1285	0.000475988	3.915e-08	0.0131832	0.845769	0.00161386	0.103466	0.0359678	rs11599750	0.172097	up
CPN1	rs11599750	10:100045685:C:T	QTD000587	Randolph_2021	CD4+ T cell	naive	ge	CHUK	ENSG00000213341	protein_coding	183.9	89	1272	0.0123837	3.915e-08	0.013165	0.844589	0.00164075	0.10519	0.0354151	rs11599750	0.160046	down
CPN1	rs11599750	10:100045685:C:T	QTD000509	Schmiedel_2018	NK cell	naive	ge	CHUK	ENSG00000213341	protein_coding	183.9	90	1124	0.00197326	3.915e-08	0.013284	0.852127	0.00152787	0.0979376	0.0351234	rs11599750	0.182222	up
CPN1	rs11599750	10:100045685:C:T	QTD000588	Randolph_2021	CD4+ T cell	Influenza_6h	ge	CHUK	ENSG00000213341	protein_coding	183.9	89	1272	0.000167724	3.915e-08	0.0132349	0.849077	0.00157753	0.101136	0.0349747	rs11599750	0.20382	up
CPN1	rs11599750	10:100045685:C:T	QTD000449	Schmiedel_2018	Th1 cell	naive	ge	CHUK	ENSG00000213341	protein_coding	183.9	82	996	0.0150133	3.915e-08	0.0135357	0.868144	0.00128161	0.0821291	0.0349093	rs11599750	0.169484	down
CPN1	rs11599750	10:100045685:C:T	QTD000589	Randolph_2021	CD8+ T cell	naive	ge	CHUK	ENSG00000213341	protein_coding	183.9	89	1272	0.0238586	3.915e-08	0.0132436	0.849632	0.00157147	0.100747	0.034806	rs11599750	0.165645	up
CPN1	rs11599750	10:100045685:C:T	QTD000586	Randolph_2021	B cell	Influenza_6h	ge	CHUK	ENSG00000213341	protein_coding	183.9	89	1272	0.000372048	3.915e-08	0.0130563	0.837619	0.00175902	0.112779	0.0347864	rs11599750	0.170123	up
CPN1	rs11599750	10:100045685:C:T	QTD000006	Alasoo_2018	macrophage	IFNg_18h	ge	CHUK	ENSG00000213341	protein_coding	183.9	84	962	0.0012872	3.915e-08	0.0136306	0.874258	0.00119	0.0762564	0.0346648	rs11599750	0.181022	down
CPN1	rs11599750	10:100045685:C:T	QTD000479	Schmiedel_2018	CD4+ T cell	naive	ge	CHUK	ENSG00000213341	protein_coding	183.9	88	1115	0.012262	3.915e-08	0.013416	0.860579	0.00140388	0.0899836	0.0346178	rs11599750	0.173017	down
CPN1	rs11599750	10:100045685:C:T	QTD000732	Cytoimmgen	CD4+ T cell	anti-CD3-CD28_40h	ge	CHUK	ENSG00000213341	protein_coding	183.9	93	1143	0.00251716	3.915e-08	0.0134167	0.860628	0.00140387	0.0899836	0.0345681	rs11599750	0.187058	up
CPN1	rs11599750	10:100045685:C:T	QTD000696	Cytoimmgen	CD4+ T cell	anti-CD3-CD28_5D	ge	CHUK	ENSG00000213341	protein_coding	183.9	88	1170	0.0195216	3.915e-08	0.0134412	0.862207	0.00138195	0.0885792	0.0343907	rs11599750	0.186171	up
CPN1	rs11599750	10:100045685:C:T	QTD000061	CAP	LCL	statin	ge	CHUK	ENSG00000213341	protein_coding	183.9	148	1285	0.000639647	3.915e-08	0.0130821	0.839286	0.00173989	0.111554	0.0343379	rs11599750	0.157	up
CPN1	rs11599750	10:100045685:C:T	QTD000698	Cytoimmgen	CD4+ T cell	anti-CD3-CD28_16h	ge	CHUK	ENSG00000213341	protein_coding	183.9	97	1296	0.00141732	3.915e-08	0.0131108	0.841113	0.00171432	0.109913	0.0341487	rs11599750	0.171143	down
CPN1	rs11599750	10:100045685:C:T	QTD000709	Cytoimmgen	CD4+ T cell	anti-CD3-CD28_40h	ge	CHUK	ENSG00000213341	protein_coding	183.9	94	1144	0.000622648	3.915e-08	0.0134779	0.864551	0.00135164	0.0866346	0.033985	rs11599750	0.171475	up
CPN1	rs11599750	10:100045685:C:T	QTD000717	Cytoimmgen	CD4+ T cell	anti-CD3-CD28_5D	ge	CHUK	ENSG00000213341	protein_coding	183.9	94	1134	0.0609659	3.915e-08	0.0134943	0.865599	0.00133938	0.0858481	0.0337194	rs11599750	0.18284	down
CPN1	rs11599750	10:100045685:C:T	QTD000756	Kim-Hellmuth_2017	monocyte	LPS_90min	microarray	CHUK	ENSG00000213341	protein_coding	183.9	96	1126	0.0116812	3.915e-08	0.0134572	0.863257	0.00137652	0.0882337	0.033676	rs11599750	0.169908	up
CPN1	rs11599750	10:100045685:C:T	QTD000746	Cytoimmgen	CD4+ T cell	anti-CD3-CD28_16h	ge	CHUK	ENSG00000213341	protein_coding	183.9	100	1306	0.0114935	3.915e-08	0.0131997	0.846824	0.00163374	0.104745	0.0335978	rs11599750	0.182855	up
CPN1	rs11599750	10:100045685:C:T	QTD000311	GTEx	skin (suprapubic)	naive	ge	CHUK	ENSG00000213341	protein_coding	183.9	517	1408	0.0016491	3.915e-08	0.0129418	0.830335	0.00189243	0.12135	0.0334809	rs11599750	0.158408	down
CPN1	rs11599750	10:100045685:C:T	QTD000751	Cytoimmgen	CD4+ T cell	anti-CD3-CD28_16h	ge	CHUK	ENSG00000213341	protein_coding	183.9	97	1305	0.00966864	3.915e-08	0.0132127	0.847659	0.00162483	0.104174	0.0333289	rs11599750	0.202404	up
CPN1	rs11599750	10:100045685:C:T	QTD000752	Kim-Hellmuth_2017	monocyte	naive	microarray	CHUK	ENSG00000213341	protein_coding	183.9	96	1126	0.0150831	3.915e-08	0.0132982	0.853053	0.00154148	0.0988165	0.0332904	rs11599750	0.172158	down
CPN1	rs11599750	10:100045685:C:T	QTD000459	Schmiedel_2018	Th17 cell	naive	ge	CHUK	ENSG00000213341	protein_coding	183.9	88	1120	0.00226757	3.915e-08	0.0131717	0.84491	0.00166864	0.10697	0.0332802	rs11599750	0.172561	up
CPN1	rs11599750	10:100045685:C:T	QTD000727	Cytoimmgen	CD4+ T cell	anti-CD3-CD28_5D	ge	CHUK	ENSG00000213341	protein_coding	183.9	94	1134	0.0253586	3.915e-08	0.0134115	0.860291	0.00143035	0.0916843	0.0331826	rs11599750	0.178359	up
CPN1	rs11599750	10:100045685:C:T	QTD000755	Kim-Hellmuth_2017	monocyte	LPS_6h	microarray	CHUK	ENSG00000213341	protein_coding	183.9	96	1126	0.02011	3.915e-08	0.0134231	0.86107	0.00141864	0.090937	0.0331513	rs11599750	0.165086	up
CPN1	rs11599750	10:100045685:C:T	QTD000715	Cytoimmgen	CD4+ T cell	anti-CD3-CD28_16h	ge	CHUK	ENSG00000213341	protein_coding	183.9	99	1150	0.0189514	3.915e-08	0.0134942	0.865601	0.00135003	0.0865329	0.033022	rs11599750	0.172362	up
CPN1	rs11599750	10:100045685:C:T	QTD000069	CEDAR	monocyte	naive	microarray	CHUK	ENSG00000213341	protein_coding	183.9	286	1415	0.000674843	3.915e-08	0.012752	0.818243	0.00209438	0.134322	0.0325885	rs11599750	0.146488	up
CPN1	rs11599750	10:100045685:C:T	QTD000499	Schmiedel_2018	CD16+ monocyte	naive	ge	CHUK	ENSG00000213341	protein_coding	183.9	90	1068	0.000722569	3.915e-08	0.013352	0.856437	0.00149995	0.096146	0.0325654	rs11599750	0.171041	down
CPN1	rs11599750	10:100045685:C:T	QTD000378	Naranbhai_2015	neutrophil	naive	microarray	CHUK	ENSG00000213341	protein_coding	183.9	93	1141	0.00346998	3.915e-08	0.0134536	0.862983	0.00140347	0.0899617	0.032198	rs11599750	0.166424	up
CPN1	rs11599750	10:100045685:C:T	QTD000439	Schmiedel_2018	Tfh cell	naive	ge	CHUK	ENSG00000213341	protein_coding	183.9	89	1121	0.0228881	3.915e-08	0.0134281	0.861359	0.00143072	0.0917103	0.0320722	rs11599750	0.176868	down
CPN1	rs11599750	10:100045685:C:T	QTD000718	Cytoimmgen	CD4+ T cell	anti-CD3-CD28_16h	ge	CHUK	ENSG00000213341	protein_coding	183.9	100	1306	0.010288	3.915e-08	0.0132175	0.847964	0.00164357	0.105379	0.0317958	rs11599750	0.173908	down
CPN1	rs11599750	10:100045685:C:T	QTD000741	Cytoimmgen	CD4+ T cell	anti-CD3-CD28_16h	ge	CHUK	ENSG00000213341	protein_coding	183.9	100	1306	0.00180317	3.915e-08	0.012812	0.821947	0.00205224	0.131598	0.0315913	rs11599750	0.185194	up
CPN1	rs11599750	10:100045685:C:T	QTD000714	Cytoimmgen	CD4+ T cell	naive	ge	CHUK	ENSG00000213341	protein_coding	183.9	106	1163	0.0281321	3.915e-08	0.013486	0.865081	0.00138061	0.0884981	0.0315542	rs11599750	0.177202	down
CPN1	rs11599750	10:100045685:C:T	QTD000738	Cytoimmgen	CD4+ T cell	anti-CD3-CD28_40h	ge	CHUK	ENSG00000213341	protein_coding	183.9	95	1300	0.0488755	3.915e-08	0.0132359	0.849141	0.00163405	0.10477	0.031219	rs11599750	0.18111	down
CPN1	rs11599750	10:100045685:C:T	QTD000671	Nathan_2022	CD4+ T cell	naive	ge	CHUK	ENSG00000213341	protein_coding	183.9	247	1145	0.00191244	3.915e-08	0.0135217	0.867335	0.00135169	0.0866404	0.0311512	rs11599750	0.203313	up
CPN1	rs11599750	10:100045685:C:T	QTD000726	Cytoimmgen	CD4+ T cell	anti-CD3-CD28_16h	ge	CHUK	ENSG00000213341	protein_coding	183.9	100	1306	0.00153966	3.915e-08	0.0132508	0.850099	0.00162141	0.103959	0.0310695	rs11599750	0.174028	up
CPN1	rs11599750	10:100045685:C:T	QTD000031	BLUEPRINT	CD4+ T cell	naive	ge	CHUK	ENSG00000213341	protein_coding	183.9	167	1395	3.48328e-05	3.915e-08	0.00609253	0.39093	0.00877767	0.563162	0.0310384	rs4486555	0.14823	down
CPN1	rs11599750	10:100045685:C:T	QTD000712	Cytoimmgen	CD4+ T cell	anti-CD3-CD28_16h	ge	CHUK	ENSG00000213341	protein_coding	183.9	100	1306	0.0202276	3.915e-08	0.0131641	0.84454	0.00170984	0.109632	0.0309534	rs11599750	0.175656	down
CPN1	rs11599750	10:100045685:C:T	QTD000592	Randolph_2021	NK cell	Influenza_6h	ge	CHUK	ENSG00000213341	protein_coding	183.9	89	1272	0.00012197	3.915e-08	0.0120115	0.77059	0.00286281	0.183599	0.0309361	rs11599750	0.177057	down
CPN1	rs11599750	10:100045685:C:T	QTD000596	Randolph_2021	monocyte	Influenza_6h	ge	CHUK	ENSG00000213341	protein_coding	183.9	89	1272	0.00265843	3.915e-08	0.0131181	0.841582	0.00175827	0.112739	0.0308032	rs11599750	0.170264	down
CPN1	rs11599750	10:100045685:C:T	QTD000591	Randolph_2021	NK cell	naive	ge	CHUK	ENSG00000213341	protein_coding	183.9	89	1272	0.028902	3.915e-08	0.0133136	0.854124	0.00156359	0.10025	0.0307491	rs11599750	0.174649	down
CPN1	rs11599750	10:100045685:C:T	QTD000723	Cytoimmgen	CD4+ T cell	anti-CD3-CD28_16h	ge	CHUK	ENSG00000213341	protein_coding	183.9	100	1306	0.00196681	3.915e-08	0.013081	0.839207	0.00179648	0.115191	0.0307248	rs11599750	0.176027	up
CPN1	rs11599750	10:100045685:C:T	QTD000744	Cytoimmgen	CD4+ T cell	anti-CD3-CD28_40h	ge	CHUK	ENSG00000213341	protein_coding	183.9	93	1134	0.0388938	3.915e-08	0.0135172	0.867074	0.00136443	0.0874615	0.030583	rs11599750	0.183917	up
CPN1	rs11599750	10:100045685:C:T	QTD000695	Cytoimmgen	CD4+ memory T cell	anti-CD3-CD28_16h	ge	CHUK	ENSG00000213341	protein_coding	183.9	95	1291	0.0151938	3.915e-08	0.0132618	0.850799	0.00161804	0.103743	0.0305786	rs11599750	0.175045	up
CPN1	rs11599750	10:100045685:C:T	QTD000720	Cytoimmgen	CD4+ T cell	naive	ge	CHUK	ENSG00000213341	protein_coding	183.9	106	1163	0.00213918	3.915e-08	0.0132069	0.847179	0.00167615	0.107458	0.0304801	rs11599750	0.173155	down
CPN1	rs11599750	10:100045685:C:T	QTD000590	Randolph_2021	CD8+ T cell	Influenza_6h	ge	CHUK	ENSG00000213341	protein_coding	183.9	89	1272	0.00195564	3.915e-08	0.013217	0.847928	0.00166448	0.106723	0.0304682	rs11599750	0.17096	up
CPN1	rs11599750	10:100045685:C:T	QTD000730	Cytoimmgen	CD4+ T cell	anti-CD3-CD28_5D	ge	CHUK	ENSG00000213341	protein_coding	183.9	93	1134	0.0105061	3.915e-08	0.0134216	0.86094	0.00146207	0.0937243	0.0304524	rs11599750	0.178661	down
CPN1	rs11599750	10:100045685:C:T	QTD000221	GTEx	LCL	naive	ge	CHUK	ENSG00000213341	protein_coding	183.9	147	1392	0.00115685	3.915e-08	0.0131521	0.843822	0.00173299	0.111126	0.0301672	rs11599750	0.156843	up
CPN1	rs11599750	10:100045685:C:T	QTD000082	Fairfax_2014	monocyte	IFNg_24h	microarray	CHUK	ENSG00000213341	protein_coding	183.9	370	1462	6.85839e-05	3.915e-08	0.0115169	0.738957	0.00336866	0.216083	0.0300746	rs11599750	0.0995226	down
CPN1	rs11599750	10:100045685:C:T	QTD000115	Gilchrist_2021	NK cell	naive	microarray	CHUK	ENSG00000213341	protein_coding	183.9	247	1398	0.0119391	3.915e-08	0.0133333	0.855484	0.00155259	0.0995561	0.030074	rs11599750	0.189563	down
CPN1	rs11599750	10:100045685:C:T	QTD000734	Cytoimmgen	CD4+ T cell	naive	ge	CHUK	ENSG00000213341	protein_coding	183.9	106	1163	0.0275822	3.915e-08	0.0134982	0.865861	0.00139252	0.0892656	0.0299829	rs11599750	0.176899	down
CPN1	rs11599750	10:100045685:C:T	QTD000713	Cytoimmgen	CD4+ T cell	anti-CD3-CD28_16h	ge	CHUK	ENSG00000213341	protein_coding	183.9	100	1306	0.0708023	3.915e-08	0.0133269	0.854984	0.00156704	0.100473	0.0296487	rs11599750	0.178586	up
CPN1	rs11599750	10:100045685:C:T	QTD000681	Nathan_2022	CD4+ T cell	naive	ge	CHUK	ENSG00000213341	protein_coding	183.9	249	1145	0.00228532	3.915e-08	0.0132264	0.848392	0.00167349	0.107285	0.0294224	rs11599750	0.179192	down
CPN1	rs11599750	10:100045685:C:T	QTD000687	Nathan_2022	CD4+ T cell	naive	ge	CHUK	ENSG00000213341	protein_coding	183.9	249	1145	0.0257406	3.915e-08	0.0135605	0.869827	0.00136158	0.0872812	0.02797	rs11599750	0.152645	down
CPN1	rs11599750	10:100045685:C:T	QTD000084	Fairfax_2014	monocyte	LPS_24h	microarray	CHUK	ENSG00000213341	protein_coding	183.9	325	1457	3.62442e-05	3.915e-08	0.0109165	0.700427	0.00400792	0.257102	0.0275466	rs11599750	0.118198	up
CPN1	rs11599750	10:100045685:C:T	QTD000688	Nathan_2022	CD4+ T cell	naive	ge	CHUK	ENSG00000213341	protein_coding	183.9	249	1145	0.0238386	3.915e-08	0.0134964	0.865715	0.00143684	0.0921103	0.0272416	rs11599750	0.144899	up
CPN1	rs11599750	10:100045685:C:T	QTD000672	Nathan_2022	CD4+ T cell	naive	ge	CHUK	ENSG00000213341	protein_coding	183.9	249	1145	0.0437598	3.915e-08	0.0136478	0.875424	0.00128616	0.0824453	0.027197	rs11599750	0.191297	down
CPN1	rs11599750	10:100045685:C:T	QTD000683	Nathan_2022	CD4+ T cell	naive	ge	CHUK	ENSG00000213341	protein_coding	183.9	249	1145	0.00697963	3.915e-08	0.013465	0.863699	0.00147162	0.0943415	0.0270229	rs11599750	0.147609	down
CPN1	rs11599750	10:100045685:C:T	QTD000662	Nathan_2022	CD4+ T cell	naive	ge	CHUK	ENSG00000213341	protein_coding	183.9	245	1145	0.0207547	3.915e-08	0.0134778	0.86452	0.00146269	0.0937691	0.0267705	rs11599750	0.149336	up
CPN1	rs11599750	10:100045685:C:T	QTD000677	Nathan_2022	CD4+ T cell	naive	ge	CHUK	ENSG00000213341	protein_coding	183.9	249	1145	0.00242308	3.915e-08	0.0134928	0.865484	0.00144834	0.0928492	0.0267261	rs11599750	0.15425	up
CPN1	rs11599750	10:100045685:C:T	QTD000105	GENCORD	T cell	naive	ge	CHUK	ENSG00000213341	protein_coding	183.9	184	1387	0.00021872	3.915e-08	0.0129854	0.833217	0.00195222	0.125212	0.026634	rs11599750	0.185225	down
CPN1	rs11599750	10:100045685:C:T	QTD000373	Lepik_2017	blood	naive	ge	CHUK	ENSG00000213341	protein_coding	183.9	471	1416	0.0113146	3.915e-08	0.0134373	0.861385	0.00151651	0.0971618	0.026499	rs11599750	0.240225	down
CPN1	rs11599750	10:100045685:C:T	QTD000676	Nathan_2022	CD4+ T cell	naive	ge	CHUK	ENSG00000213341	protein_coding	183.9	244	1107	0.0112768	3.915e-08	0.0135735	0.870653	0.00137215	0.0879618	0.0264394	rs11599750	0.151607	down
CPN1	rs11599750	10:100045685:C:T	QTD000083	Fairfax_2014	monocyte	LPS_2h	microarray	CHUK	ENSG00000213341	protein_coding	183.9	256	1447	0.0139696	3.915e-08	0.0132144	0.847855	0.00172974	0.11093	0.0262703	rs11599750	0.147127	up
CPN1	rs11599750	10:100045685:C:T	QTD000667	Nathan_2022	CD4+ T cell	naive	ge	CHUK	ENSG00000213341	protein_coding	183.9	249	1145	0.0175277	3.915e-08	0.0137042	0.879042	0.00124928	0.080082	0.0259227	rs11599750	0.155189	down
CPN1	rs11599750	10:100045685:C:T	QTD000544	TwinsUK	skin	naive	ge	CHUK	ENSG00000213341	protein_coding	183.9	370	1355	0.00415556	3.915e-08	0.0132175	0.848059	0.00173794	0.111458	0.0255279	rs11599750	0.140426	down
CPN1	rs11599750	10:100045685:C:T	QTD000673	Nathan_2022	CD4+ T cell	naive	ge	CHUK	ENSG00000213341	protein_coding	183.9	249	1145	0.0176207	3.915e-08	0.0137201	0.880064	0.00123957	0.0794604	0.025516	rs11599750	0.173744	down
CPN1	rs11599750	10:100045685:C:T	QTD000661	Nathan_2022	CD4+ T cell	naive	ge	CHUK	ENSG00000213341	protein_coding	183.9	249	1145	0.0708827	3.915e-08	0.0136443	0.875203	0.00132081	0.0846715	0.0251602	rs11599750	0.159103	down
CPN1	rs11599750	10:100045685:C:T	QTD000665	Nathan_2022	CD4+ T cell	naive	ge	CHUK	ENSG00000213341	protein_coding	183.9	249	1145	0.0435587	3.915e-08	0.0136823	0.877637	0.0012833	0.0822656	0.0251318	rs11599750	0.17341	down
CPN1	rs11599750	10:100045685:C:T	QTD000686	Nathan_2022	CD4+ T cell	naive	ge	CHUK	ENSG00000213341	protein_coding	183.9	249	1145	0.0289777	3.915e-08	0.0137413	0.88142	0.00122651	0.0786237	0.024988	rs11599750	0.175075	up
CPN1	rs11599750	10:100045685:C:T	QTD000660	Nathan_2022	CD4+ T cell	naive	ge	CHUK	ENSG00000213341	protein_coding	183.9	249	1145	0.0404865	3.915e-08	0.0136483	0.875457	0.00132144	0.0847131	0.0248598	rs11599750	0.168712	up
CPN1	rs11599750	10:100045685:C:T	QTD000674	Nathan_2022	CD4+ T cell	naive	ge	CHUK	ENSG00000213341	protein_coding	183.9	249	1145	0.00132524	3.915e-08	0.0135624	0.869948	0.00140742	0.0902282	0.0248538	rs11599750	0.162276	up
CPN1	rs11599750	10:100045685:C:T	QTD000678	Nathan_2022	CD4+ T cell	naive	ge	CHUK	ENSG00000213341	protein_coding	183.9	248	1110	0.0222514	3.915e-08	0.0137456	0.881688	0.0012269	0.0786483	0.0246916	rs11599750	0.171863	down
CPN1	rs11599750	10:100045685:C:T	QTD000539	TwinsUK	LCL	naive	ge	CHUK	ENSG00000213341	protein_coding	183.9	418	1355	0.00730167	3.915e-08	0.0135445	0.869042	0.00142534	0.0914033	0.0245851	rs11599750	0.201294	up
CPN1	rs11599750	10:100045685:C:T	QTD000073	CEDAR	B cell	naive	microarray	CHUK	ENSG00000213341	protein_coding	183.9	262	1413	0.00961033	3.915e-08	0.0133325	0.855487	0.00163784	0.105043	0.0244991	rs11599750	0.171376	down
CPN1	rs11599750	10:100045685:C:T	QTD000666	Nathan_2022	CD4+ T cell	naive	ge	CHUK	ENSG00000213341	protein_coding	183.9	248	1110	0.00662527	3.915e-08	0.013776	0.883643	0.00120305	0.0771194	0.0242585	rs11599750	0.167813	down
CPN1	rs11599750	10:100045685:C:T	QTD000669	Nathan_2022	CD4+ T cell	naive	ge	CHUK	ENSG00000213341	protein_coding	183.9	249	1145	0.024252	3.915e-08	0.0137304	0.880724	0.00124905	0.0800709	0.0242256	rs11599750	0.166273	up
CPN1	rs11599750	10:100045685:C:T	QTD000668	Nathan_2022	CD4+ T cell	naive	ge	CHUK	ENSG00000213341	protein_coding	183.9	249	1145	0.0186842	3.915e-08	0.0137024	0.878927	0.00127758	0.081901	0.0241919	rs11599750	0.166214	up
CPN1	rs11599750	10:100045685:C:T	QTD000685	Nathan_2022	CD4+ T cell	naive	ge	CHUK	ENSG00000213341	protein_coding	183.9	249	1145	0.00484552	3.915e-08	0.0133581	0.85684	0.00162316	0.104068	0.0241107	rs11599750	0.167641	down
CPN1	rs11599750	10:100045685:C:T	QTD000679	Nathan_2022	CD4+ T cell	naive	ge	CHUK	ENSG00000213341	protein_coding	183.9	245	1145	0.00516235	3.915e-08	0.0136395	0.874893	0.00134334	0.0861191	0.0240049	rs11599750	0.167862	down
CPN1	rs11599750	10:100045685:C:T	QTD000615	OneK1K	CD8+ T cell	naive	ge	CHUK	ENSG00000213341	protein_coding	183.9	980	1460	0.00199655	3.915e-08	0.012873	0.825951	0.00211677	0.135769	0.02329	rs11599750	0.14179	down
CPN1	rs11599750	10:100045685:C:T	QTD000372	Kasela_2017	CD8+ T cell	naive	microarray	CHUK	ENSG00000213341	protein_coding	183.9	269	1501	0.000632613	3.915e-08	0.0131563	0.844136	0.00184894	0.118587	0.0222711	rs11599750	0.179632	up
CPN1	rs11599750	10:100045685:C:T	QTD000110	GEUVADIS	LCL	naive	ge	CHUK	ENSG00000213341	protein_coding	183.9	445	1501	0.00234759	3.915e-08	0.0134137	0.860725	0.00161355	0.103496	0.0207512	rs11599750	0.185196	up
CPN1	rs11599750	10:100045685:C:T	QTD000066	CEDAR	CD8+ T cell	naive	microarray	CHUK	ENSG00000213341	protein_coding	183.9	277	1396	0.000773231	3.915e-08	0.0119438	0.766376	0.00308496	0.197906	0.0206889	rs11599750	0.176136	down
CPN1	rs11599750	10:100045685:C:T	QTD000316	GTEx	skin	naive	ge	CHUK	ENSG00000213341	protein_coding	183.9	605	1408	0.00556073	3.915e-08	0.0132589	0.85068	0.00182101	0.1168	0.0174406	rs11599750	0.167288	up
CPN1	rs11599750	10:100045685:C:T	QTD000419	Quach_2016	monocyte	Pam3CSK4_6h	ge	CHUK	ENSG00000213341	protein_coding	183.9	196	1392	4.67892e-07	3.915e-08	0.00105225	0.0675084	0.0140365	0.900495	0.0169079	rs1327578	0.0705032	up
CPN1	rs11599750	10:100045685:C:T	QTD000620	OneK1K	NK cell	naive	ge	CHUK	ENSG00000213341	protein_coding	183.9	981	1460	0.000630868	3.915e-08	0.0136027	0.872773	0.00149297	0.0957587	0.0163727	rs11599750	0.186427	up
CPN1	rs11599750	10:100045685:C:T	QTD000609	OneK1K	monocyte	naive	ge	CHUK	ENSG00000213341	protein_coding	183.9	959	1460	0.0450667	3.915e-08	0.0138558	0.889012	0.00124547	0.079879	0.0160077	rs11599750	0.181462	up
CPN1	rs11599750	10:100045685:C:T	QTD000617	OneK1K	CD8+ TEM cell	naive	ge	CHUK	ENSG00000213341	protein_coding	183.9	981	1460	0.00941137	3.915e-08	0.0135298	0.86809	0.00158593	0.101725	0.0150685	rs11599750	0.175496	down
CPN1	rs11599750	10:100045685:C:T	QTD000613	OneK1K	CD4+ TCM cell	naive	ge	CHUK	ENSG00000213341	protein_coding	183.9	981	1460	0.0135883	3.915e-08	0.0137502	0.882237	0.00136615	0.087624	0.015023	rs11599750	0.157427	down
CPN1	rs11599750	10:100045685:C:T	QTD000614	OneK1K	CD4+ TEM cell	naive	ge	CHUK	ENSG00000213341	protein_coding	183.9	981	1460	0.0157628	3.915e-08	0.0136617	0.876558	0.00146197	0.0937734	0.0145448	rs11599750	0.155459	up
CPN1	rs11599750	10:100045685:C:T	QTD000607	OneK1K	memory B cell	naive	ge	CHUK	ENSG00000213341	protein_coding	183.9	981	1460	0.00350168	3.915e-08	0.0136958	0.878746	0.00143852	0.09227	0.0138493	rs11599750	0.166429	down
CPN1	rs11599750	10:100045685:C:T	QTD000612	OneK1K	CD4+ T cell	naive	ge	CHUK	ENSG00000213341	protein_coding	183.9	981	1460	0.00380634	3.915e-08	0.0139133	0.8927	0.00122174	0.0783609	0.0138037	rs11599750	0.186634	down
CPN1	rs11599750	10:100045685:C:T	QTD000608	OneK1K	B cell	naive	ge	CHUK	ENSG00000213341	protein_coding	183.9	980	1460	0.0397011	3.915e-08	0.0138679	0.889787	0.00126784	0.081319	0.0137583	rs11599750	0.174771	down
CPN1	rs11599750	10:100045685:C:T	QTD000606	OneK1K	B cell	naive	ge	CHUK	ENSG00000213341	protein_coding	183.9	977	1460	0.00188999	3.915e-08	0.013747	0.882028	0.00139331	0.0893702	0.0134621	rs11599750	0.171494	down
CPN1	rs11599750	10:100045685:C:T	QTD000610	OneK1K	CD16+ monocyte	naive	ge	CHUK	ENSG00000213341	protein_coding	183.9	930	1457	0.000534913	3.915e-08	0.0130749	0.838904	0.00207707	0.133242	0.0127021	rs11599750	0.174531	down
CPN1	rs11599750	10:100045685:C:T	QTD000371	Kasela_2017	CD4+ T cell	naive	microarray	CHUK	ENSG00000213341	protein_coding	183.9	280	1502	5.72005e-05	3.915e-08	0.00626128	0.401737	0.00889491	0.570692	0.0124145	rs11599750	0.149702	down
CPN1	rs11599750	10:100045685:C:T	QTD000414	Quach_2016	monocyte	LPS_6h	ge	CHUK	ENSG00000213341	protein_coding	183.9	184	1404	3.57143e-10	3.915e-08	2.98334e-06	0.000190428	0.0153656	0.980783	0.00365797	rs7079072	0.116965	up
CPN1	rs11599750	10:100045685:C:T	QTD000379	Nedelec_2016	macrophage	Listeria_5h	ge	CHUK-DT	ENSG00000227492	lncRNA	183.9	163	1397	0.00141332	3.915e-08	0.00959974	0.615931	0.00163144	0.104138	0.2687	rs11599750	0.404919	down
CPN1	rs11599750	10:100045685:C:T	QTD000549	TwinsUK	blood	naive	ge	CHUK-DT	ENSG00000227492	lncRNA	183.9	195	1214	0.00824878	3.915e-08	0.012394	0.795067	0.00152878	0.0978838	0.0931262	rs11599750	0.186061	down
CPN1	rs11599750	10:100045685:C:T	QTD000691	Cytoimmgen	CD4+ memory T cell	anti-CD3-CD28_40h	ge	CHUK-DT	ENSG00000227492	lncRNA	183.9	94	1134	0.00162402	3.915e-08	0.012318	0.790149	0.00181217	0.116084	0.0796367	rs11599750	0.155376	down
CPN1	rs11599750	10:100045685:C:T	QTD000419	Quach_2016	monocyte	Pam3CSK4_6h	ge	CHUK-DT	ENSG00000227492	lncRNA	183.9	196	1392	0.000355018	3.915e-08	0.0119268	0.765181	0.0023403	0.150004	0.0705475	rs11599750	0.126876	down
CPN1	rs11599750	10:100045685:C:T	QTD000544	TwinsUK	skin	naive	ge	CHUK-DT	ENSG00000227492	lncRNA	183.9	370	1355	0.000236788	3.915e-08	0.00917639	0.588775	0.0051671	0.3314	0.0654818	rs11599750	0.101391	down
CPN1	rs11599750	10:100045685:C:T	QTD000414	Quach_2016	monocyte	LPS_6h	ge	CHUK-DT	ENSG00000227492	lncRNA	183.9	184	1404	3.18647e-05	3.915e-08	0.00780103	0.497942	0.00663186	0.423184	0.0644412	rs11599750	0.0806925	down
CPN1	rs11599750	10:100045685:C:T	QTD000384	Nedelec_2016	macrophage	naive	ge	CHUK-DT	ENSG00000227492	lncRNA	183.9	163	1396	0.000600672	3.915e-08	0.0119649	0.767679	0.00245153	0.157171	0.0607327	rs11599750	0.0847253	down
CPN1	rs11599750	10:100045685:C:T	QTD000692	Cytoimmgen	CD4+ memory T cell	anti-CD3-CD28_5D	ge	CHUK-DT	ENSG00000227492	lncRNA	183.9	93	1134	0.00629942	3.915e-08	0.0129315	0.829499	0.00158532	0.101583	0.0544012	rs4919420	0.161359	down
CPN1	rs11599750	10:100045685:C:T	QTD000105	GENCORD	T cell	naive	ge	CHUK-DT	ENSG00000227492	lncRNA	183.9	184	1387	0.00288591	3.915e-08	0.0128213	0.822683	0.00170368	0.10921	0.053582	rs11599750	0.205787	up
CPN1	rs11599750	10:100045685:C:T	QTD000409	Quach_2016	monocyte	naive	ge	CHUK-DT	ENSG00000227492	lncRNA	183.9	200	1422	0.00205549	3.915e-08	0.0130048	0.830112	0.00167436	0.106779	0.0484296	rs11599750	0.170929	down
CPN1	rs11599750	10:100045685:C:T	QTD000696	Cytoimmgen	CD4+ T cell	anti-CD3-CD28_5D	ge	CHUK-DT	ENSG00000227492	lncRNA	183.9	88	1170	0.000421937	3.915e-08	0.0118991	0.763292	0.00275966	0.176933	0.0451162	rs11599750	0.188095	down
CPN1	rs11599750	10:100045685:C:T	QTD000695	Cytoimmgen	CD4+ memory T cell	anti-CD3-CD28_16h	ge	CHUK-DT	ENSG00000227492	lncRNA	183.9	95	1291	0.00826302	3.915e-08	0.0130808	0.839192	0.00160021	0.102573	0.0435542	rs11599750	0.170051	down
CPN1	rs11599750	10:100045685:C:T	QTD000690	Cytoimmgen	CD4+ T cell	anti-CD3-CD28_40h	ge	CHUK-DT	ENSG00000227492	lncRNA	183.9	94	1144	0.00317626	3.915e-08	0.012952	0.830822	0.00178122	0.114177	0.0402675	rs11599750	0.160015	down
CPN1	rs11599750	10:100045685:C:T	QTD000733	Cytoimmgen	CD4+ T cell	anti-CD3-CD28_40h	ge	CHUK-DT	ENSG00000227492	lncRNA	183.9	95	1300	0.00307041	3.915e-08	0.0127078	0.815266	0.00205868	0.131998	0.0379691	rs11599750	0.169321	down
CPN1	rs11599750	10:100045685:C:T	QTD000424	Quach_2016	monocyte	R848_6h	ge	CHUK-DT	ENSG00000227492	lncRNA	183.9	191	1386	0.00106956	3.915e-08	0.0127069	0.815226	0.002111	0.135365	0.0345913	rs11599750	0.167197	down
CPN1	rs11599750	10:100045685:C:T	QTD000429	Quach_2016	monocyte	Influenza_6h	ge	CHUK-DT	ENSG00000227492	lncRNA	183.9	198	1401	0.000190768	3.915e-08	0.0126193	0.805489	0.0022869	0.145906	0.0336992	rs11599750	0.189836	down
CPN1	rs11599750	10:100045685:C:T	QTD000693	Cytoimmgen	CD4+ T cell	anti-CD3-CD28_16h	ge	CHUK-DT	ENSG00000227492	lncRNA	183.9	99	1150	0.0272182	3.915e-08	0.013412	0.86033	0.00147844	0.094776	0.0300031	rs11599750	0.181187	up
CPN1	rs11599750	10:100045685:C:T	QTD000056	CAP	LCL	naive	ge	CHUK-DT	ENSG00000227492	lncRNA	183.9	148	1285	0.00257385	3.915e-08	0.0129682	0.83198	0.0019251	0.123446	0.0296815	rs11599750	0.184943	down
CPN1	rs11599750	10:100045685:C:T	QTD000095	GENCORD	LCL	naive	ge	CHUK-DT	ENSG00000227492	lncRNA	183.9	190	1391	0.00335571	3.915e-08	0.0130694	0.838608	0.00182208	0.116856	0.0296445	rs11599750	0.153347	down
CPN1	rs11599750	10:100045685:C:T	QTD000061	CAP	LCL	statin	ge	CHUK-DT	ENSG00000227492	lncRNA	183.9	148	1285	0.00787087	3.915e-08	0.0133647	0.857416	0.00155372	0.0996233	0.028042	rs11599750	0.170832	down
CPN1	rs11599750	10:100045685:C:T	QTD000673	Nathan_2022	CD4+ T cell	naive	ge	CHUK-DT	ENSG00000227492	lncRNA	183.9	249	1145	0.0173597	3.915e-08	0.0135524	0.869306	0.00142376	0.0912767	0.0244407	rs11599750	0.163675	down
CPN1	rs11599750	10:100045685:C:T	QTD000110	GEUVADIS	LCL	naive	ge	CHUK-DT	ENSG00000227492	lncRNA	183.9	445	1501	1.62071e-05	3.915e-08	0.0111917	0.718143	0.00385084	0.247059	0.0197554	rs11599750	0.177922	down
CPN1	rs11599750	10:100045685:C:T	QTD000539	TwinsUK	LCL	naive	ge	CHUK-DT	ENSG00000227492	lncRNA	183.9	418	1355	0.00112596	3.915e-08	0.0133988	0.85969	0.00167223	0.107257	0.0179818	rs11599750	0.177238	down
CPN1	rs11599750	10:100045685:C:T	QTD000696	Cytoimmgen	CD4+ T cell	anti-CD3-CD28_5D	ge	CPN1	ENSG00000120054	protein_coding	36.2	88	1170	0.00260144	3.915e-08	0.0125279	0.803624	0.00186916	0.119776	0.0622026	rs11599750	0.183638	down
CPN1	rs11599750	10:100045685:C:T	QTD000081	Fairfax_2014	monocyte	naive	microarray	CPN1	ENSG00000120054	protein_coding	36.2	420	1467	0.0115454	3.915e-08	0.012765	0.819041	0.00169117	0.108394	0.0581092	rs11599750	0.19166	down
CPN1	rs11599750	10:100045685:C:T	QTD000073	CEDAR	B cell	naive	microarray	CPN1	ENSG00000120054	protein_coding	36.2	262	1413	0.00159608	3.915e-08	0.0128945	0.827378	0.00167358	0.107284	0.0507693	rs11599750	0.248252	up
CPN1	rs11599750	10:100045685:C:T	QTD000588	Randolph_2021	CD4+ T cell	Influenza_6h	ge	CPN1	ENSG00000120054	protein_coding	36.2	89	1272	0.00884485	3.915e-08	0.0131101	0.84107	0.0015132	0.0969838	0.0473225	rs11599750	0.229996	up
CPN1	rs11599750	10:100045685:C:T	QTD000695	Cytoimmgen	CD4+ memory T cell	anti-CD3-CD28_16h	ge	CPN1	ENSG00000120054	protein_coding	36.2	95	1291	0.00212048	3.915e-08	0.0128461	0.82413	0.0018355	0.117668	0.0435196	rs11599750	0.157801	up
CPN1	rs11599750	10:100045685:C:T	QTD000587	Randolph_2021	CD4+ T cell	naive	ge	CPN1	ENSG00000120054	protein_coding	36.2	89	1272	0.0051563	3.915e-08	0.0128443	0.824014	0.00189892	0.121745	0.0394977	rs11599750	0.189839	down
CPN1	rs11599750	10:100045685:C:T	QTD000697	Cytoimmgen	CD4+ T cell	naive	ge	CPN1	ENSG00000120054	protein_coding	36.2	106	1163	0.00742712	3.915e-08	0.0131854	0.845796	0.00158889	0.101846	0.0375837	rs11599750	0.150048	up
CPN1	rs11599750	10:100045685:C:T	QTD000689	Cytoimmgen	CD4+ T cell	naive	ge	CPN1	ENSG00000120054	protein_coding	36.2	105	1163	0.0048658	3.915e-08	0.0132707	0.851267	0.00152678	0.0978657	0.0360698	rs11599750	0.147377	down
CPN1	rs11599750	10:100045685:C:T	QTD000693	Cytoimmgen	CD4+ T cell	anti-CD3-CD28_16h	ge	CPN1	ENSG00000120054	protein_coding	36.2	99	1150	0.00756392	3.915e-08	0.0133721	0.857771	0.00145296	0.0931334	0.0342705	rs11599750	0.16648	up
CPN1	rs11599750	10:100045685:C:T	QTD000378	Naranbhai_2015	neutrophil	naive	microarray	CPN1	ENSG00000120054	protein_coding	36.2	93	1141	0.0467247	3.915e-08	0.0133434	0.855912	0.00149292	0.0956965	0.0335554	rs11599750	0.161379	down
CPN1	rs11599750	10:100045685:C:T	QTD000372	Kasela_2017	CD8+ T cell	naive	microarray	CPN1	ENSG00000120054	protein_coding	36.2	269	1501	0.0124384	3.915e-08	0.0131665	0.844789	0.00168649	0.108145	0.0322133	rs11599750	0.185567	down
CPN1	rs11599750	10:100045685:C:T	QTD000692	Cytoimmgen	CD4+ memory T cell	anti-CD3-CD28_5D	ge	CPN1	ENSG00000120054	protein_coding	36.2	93	1134	0.00211513	3.915e-08	0.0132946	0.852793	0.00157764	0.101136	0.0311981	rs11599750	0.172692	up
CPN1	rs11599750	10:100045685:C:T	QTD000691	Cytoimmgen	CD4+ memory T cell	anti-CD3-CD28_40h	ge	CPN1	ENSG00000120054	protein_coding	36.2	94	1134	0.00727987	3.915e-08	0.013426	0.861221	0.00145339	0.0931675	0.0307324	rs11599750	0.18054	up
CPN1	rs11599750	10:100045685:C:T	QTD000694	Cytoimmgen	CD4+ memory T cell	naive	ge	CPN1	ENSG00000120054	protein_coding	36.2	106	1163	0.0502154	3.915e-08	0.0135343	0.868175	0.00134617	0.0862909	0.0306533	rs11599750	0.173273	down
CPN1	rs11599750	10:100045685:C:T	QTD000690	Cytoimmgen	CD4+ T cell	anti-CD3-CD28_40h	ge	CPN1	ENSG00000120054	protein_coding	36.2	94	1144	0.0305384	3.915e-08	0.0135136	0.866847	0.00136745	0.0876553	0.030617	rs11599750	0.177006	up
CPN1	rs11599750	10:100045685:C:T	QTD000733	Cytoimmgen	CD4+ T cell	anti-CD3-CD28_40h	ge	CPN1	ENSG00000120054	protein_coding	36.2	95	1300	0.032765	3.915e-08	0.0133153	0.854241	0.00157094	0.100723	0.0301504	rs11599750	0.174336	up
CPN1	rs11599750	10:100045685:C:T	QTD000726	Cytoimmgen	CD4+ T cell	anti-CD3-CD28_16h	ge	CPN1	ENSG00000120054	protein_coding	36.2	100	1306	0.000827396	3.915e-08	0.0128525	0.824548	0.00203942	0.130779	0.029781	rs11599750	0.173366	down
CPN1	rs11599750	10:100045685:C:T	QTD000082	Fairfax_2014	monocyte	IFNg_24h	microarray	CPN1	ENSG00000120054	protein_coding	36.2	370	1462	0.0139084	3.915e-08	0.0131354	0.842803	0.00175719	0.112687	0.0296176	rs11599750	0.167548	up
CPN1	rs11599750	10:100045685:C:T	QTD000067	CEDAR	CD4+ T cell	naive	microarray	CPN1	ENSG00000120054	protein_coding	36.2	290	1398	0.000524211	3.915e-08	0.0131625	0.844582	0.00174567	0.111955	0.0285547	rs11599750	0.185238	up
CPN1	rs11599750	10:100045685:C:T	QTD000070	CEDAR	neutrophil	naive	microarray	CPN1	ENSG00000120054	protein_coding	36.2	280	1394	0.012044	3.915e-08	0.0133153	0.854381	0.00162834	0.10443	0.026245	rs11599750	0.175985	down
CPN1	rs11599750	10:100045685:C:T	QTD000066	CEDAR	CD8+ T cell	naive	microarray	CPN1	ENSG00000120054	protein_coding	36.2	277	1396	0.000402343	3.915e-08	0.0132996	0.853372	0.00165833	0.106356	0.0253135	rs11599750	0.199947	down
CPN1	rs11599750	10:100045685:C:T	QTD000069	CEDAR	monocyte	naive	microarray	CPN1	ENSG00000120054	protein_coding	36.2	286	1415	0.0223503	3.915e-08	0.0134519	0.863154	0.00153199	0.0982545	0.023608	rs11599750	0.172227	up
CPN1	rs11599750	10:100045685:C:T	QTD000115	Gilchrist_2021	NK cell	naive	microarray	CPN1	ENSG00000120054	protein_coding	36.2	247	1398	0.00922359	3.915e-08	0.0131516	0.843827	0.00183868	0.117926	0.0232575	rs11599750	0.169411	down
CPN1	rs11599750	10:100045685:C:T	QTD000083	Fairfax_2014	monocyte	LPS_2h	microarray	CPN1	ENSG00000120054	protein_coding	36.2	256	1447	0.0215094	3.915e-08	0.0133895	0.85909	0.00160837	0.10315	0.0227624	rs11599750	0.171501	up
CPN1	rs11599750	10:100045685:C:T	QTD000371	Kasela_2017	CD4+ T cell	naive	microarray	CPN1	ENSG00000120054	protein_coding	36.2	280	1502	0.00420794	3.915e-08	0.0132375	0.849348	0.00177281	0.113703	0.0219383	rs11599750	0.176391	down
CPN1	rs11599750	10:100045685:C:T	QTD000084	Fairfax_2014	monocyte	LPS_24h	microarray	CPN1	ENSG00000120054	protein_coding	36.2	325	1457	0.0161129	3.915e-08	0.0134284	0.861599	0.00159362	0.102208	0.0211704	rs11599750	0.182364	down
CPN1	rs11599750	10:100045685:C:T	QTD000073	CEDAR	B cell	naive	microarray	CWF19L1	ENSG00000095485	protein_coding	222	262	1413	4.15779e-05	3.915e-08	0.00130064	0.083456	0.00400751	0.255833	0.655403	rs11599750	0.305827	down
CPN1	rs11599750	10:100045685:C:T	QTD000484	Schmiedel_2018	CD4+ T cell	anti-CD3-CD28_4h	ge	CWF19L1	ENSG00000095485	protein_coding	222	89	1121	7.74333e-17	3.915e-08	3.18048e-14	2.04015e-12	0.00596049	0.381115	0.612925	rs2862954	0.464424	down
CPN1	rs11599750	10:100045685:C:T	QTD000011	Alasoo_2018	macrophage	Salmonella_5h	ge	CWF19L1	ENSG00000095485	protein_coding	222	84	962	5.35304e-16	3.915e-08	1.19541e-14	7.66731e-13	0.0062089	0.397042	0.596749	rs11596950	0.975411	down
CPN1	rs11599750	10:100045685:C:T	QTD000006	Alasoo_2018	macrophage	IFNg_18h	ge	CWF19L1	ENSG00000095485	protein_coding	222	84	962	1.26995e-13	3.915e-08	1.36322e-10	8.7436e-09	0.00623511	0.398727	0.595038	rs11596950	0.960978	down
CPN1	rs11599750	10:100045685:C:T	QTD000316	GTEx	skin	naive	ge	CWF19L1	ENSG00000095485	protein_coding	222	605	1408	1.13377e-81	3.915e-08	2.02043e-102	1.2963e-100	0.00639074	0.408855	0.584754	rs12784396	0.820094	down
CPN1	rs11599750	10:100045685:C:T	QTD000016	Alasoo_2018	macrophage	IFNg_18h+Salmonella_5h	ge	CWF19L1	ENSG00000095485	protein_coding	222	84	962	1.83763e-08	3.915e-08	0.000389221	0.0249644	0.00635553	0.406517	0.561774	rs11596950	0.698796	down
CPN1	rs11599750	10:100045685:C:T	QTD000373	Lepik_2017	blood	naive	ge	CWF19L1	ENSG00000095485	protein_coding	222	471	1416	2.25554e-50	3.915e-08	5.65242e-54	3.62343e-52	0.0067858	0.433879	0.559335	rs12784396	0.315256	down
CPN1	rs11599750	10:100045685:C:T	QTD000379	Nedelec_2016	macrophage	Listeria_5h	ge	CWF19L1	ENSG00000095485	protein_coding	222	163	1397	7.81725e-13	3.915e-08	2.21754e-08	1.4228e-06	0.00679851	0.435084	0.558116	rs1408579	0.11864	down
CPN1	rs11599750	10:100045685:C:T	QTD000082	Fairfax_2014	monocyte	IFNg_24h	microarray	CWF19L1	ENSG00000095485	protein_coding	222	370	1462	8.91691e-24	3.915e-08	1.45266e-20	9.32069e-19	0.00693945	0.444158	0.548903	rs11596950	0.224329	down
CPN1	rs11599750	10:100045685:C:T	QTD000424	Quach_2016	monocyte	R848_6h	ge	CWF19L1	ENSG00000095485	protein_coding	222	191	1386	2.07165e-08	3.915e-08	0.000477298	0.0306217	0.00650756	0.416408	0.545985	rs10883451	0.248255	down
CPN1	rs11599750	10:100045685:C:T	QTD000494	Schmiedel_2018	CD8+ T cell	anti-CD3-CD28_4h	ge	CWF19L1	ENSG00000095485	protein_coding	222	88	1121	1.77941e-13	3.915e-08	5.57696e-09	3.57739e-07	0.00708152	0.45317	0.539748	rs12784396	0.166655	down
CPN1	rs11599750	10:100045685:C:T	QTD000549	TwinsUK	blood	naive	ge	CWF19L1	ENSG00000095485	protein_coding	222	195	1214	7.98248e-18	3.915e-08	2.97433e-14	1.90801e-12	0.00708407	0.453358	0.539558	rs12784396	0.120195	down
CPN1	rs11599750	10:100045685:C:T	QTD000081	Fairfax_2014	monocyte	naive	microarray	CWF19L1	ENSG00000095485	protein_coding	222	420	1467	9.11086e-38	3.915e-08	9.91477e-38	6.36161e-36	0.00710872	0.455041	0.537851	rs3904036	0.109197	down
CPN1	rs11599750	10:100045685:C:T	QTD000001	Alasoo_2018	macrophage	naive	ge	CWF19L1	ENSG00000095485	protein_coding	222	84	962	1.94363e-10	3.915e-08	6.66796e-07	4.2768e-05	0.00714547	0.457236	0.535575	rs11596950	0.15219	down
CPN1	rs11599750	10:100045685:C:T	QTD000083	Fairfax_2014	monocyte	LPS_2h	microarray	CWF19L1	ENSG00000095485	protein_coding	222	256	1447	3.88304e-18	3.915e-08	8.24922e-15	5.29283e-13	0.00715574	0.458054	0.53479	rs12784396	0.0863524	down
CPN1	rs11599750	10:100045685:C:T	QTD000105	GENCORD	T cell	naive	ge	CWF19L1	ENSG00000095485	protein_coding	222	184	1387	1.62899e-07	3.915e-08	0.00016254	0.0104295	0.00704923	0.451256	0.531103	rs3904036	0.0692663	down
CPN1	rs11599750	10:100045685:C:T	QTD000356	GTEx	blood	naive	ge	CWF19L1	ENSG00000095485	protein_coding	222	670	1408	3.59617e-32	3.915e-08	1.35952e-29	8.7226e-28	0.00723111	0.462882	0.529886	rs3904036	0.125209	down
CPN1	rs11599750	10:100045685:C:T	QTD000544	TwinsUK	skin	naive	ge	CWF19L1	ENSG00000095485	protein_coding	222	370	1355	1.57108e-22	3.915e-08	2.10916e-19	1.35328e-17	0.00724064	0.463515	0.529245	rs11591741	0.106471	down
CPN1	rs11599750	10:100045685:C:T	QTD000286	GTEx	tibial nerve	naive	ge	CWF19L1	ENSG00000095485	protein_coding	222	532	1408	4.87024e-70	3.915e-08	4.68329e-85	3.00476e-83	0.00725901	0.464677	0.528064	rs11591741	0.487627	down
CPN1	rs11599750	10:100045685:C:T	QTD000070	CEDAR	neutrophil	naive	microarray	CWF19L1	ENSG00000095485	protein_coding	222	280	1394	1.95072e-18	3.915e-08	4.23502e-15	2.71741e-13	0.00726403	0.465044	0.527692	rs17668255	0.0991185	down
CPN1	rs11599750	10:100045685:C:T	QTD000384	Nedelec_2016	macrophage	naive	ge	CWF19L1	ENSG00000095485	protein_coding	222	163	1396	4.36005e-13	3.915e-08	2.71161e-08	1.7398e-06	0.00727414	0.465663	0.527061	rs11591741	0.186296	down
CPN1	rs11599750	10:100045685:C:T	QTD000031	BLUEPRINT	CD4+ T cell	naive	ge	CWF19L1	ENSG00000095485	protein_coding	222	167	1395	3.52847e-18	3.915e-08	4.2412e-15	2.72139e-13	0.0072844	0.466354	0.526361	rs12784396	0.0752775	down
CPN1	rs11599750	10:100045685:C:T	QTD000066	CEDAR	CD8+ T cell	naive	microarray	CWF19L1	ENSG00000095485	protein_coding	222	277	1396	1.47783e-09	3.915e-08	6.26764e-06	0.000402165	0.00729901	0.467294	0.524999	rs148631880	0.167013	down
CPN1	rs11599750	10:100045685:C:T	QTD000069	CEDAR	monocyte	naive	microarray	CWF19L1	ENSG00000095485	protein_coding	222	286	1415	4.09215e-14	3.915e-08	1.4464e-10	9.28093e-09	0.00738994	0.473143	0.519467	rs11597086	0.0986515	down
CPN1	rs11599750	10:100045685:C:T	QTD000311	GTEx	skin (suprapubic)	naive	ge	CWF19L1	ENSG00000095485	protein_coding	222	517	1408	3.30807e-85	3.915e-08	1.06098e-117	6.80714e-116	0.00740419	0.47401	0.518586	rs17882802	0.490627	down
CPN1	rs11599750	10:100045685:C:T	QTD000067	CEDAR	CD4+ T cell	naive	microarray	CWF19L1	ENSG00000095485	protein_coding	222	290	1398	2.18106e-12	3.915e-08	4.32449e-09	2.77484e-07	0.00743181	0.475833	0.516734	rs12784396	0.0985317	down
CPN1	rs11599750	10:100045685:C:T	QTD000115	Gilchrist_2021	NK cell	naive	microarray	CWF19L1	ENSG00000095485	protein_coding	222	247	1398	4.30625e-08	3.915e-08	4.69204e-05	0.00301049	0.00758802	0.485852	0.503503	rs12784396	0.0771877	down
CPN1	rs11599750	10:100045685:C:T	QTD000755	Kim-Hellmuth_2017	monocyte	LPS_6h	microarray	CWF19L1	ENSG00000095485	protein_coding	222	96	1126	5.18309e-07	3.915e-08	0.00150068	0.0962662	0.00665727	0.426113	0.469463	rs12784396	0.0720581	down
CPN1	rs11599750	10:100045685:C:T	QTD000539	TwinsUK	LCL	naive	ge	CWF19L1	ENSG00000095485	protein_coding	222	418	1355	2.94357e-08	3.915e-08	3.73424e-05	0.00239596	0.00830007	0.531633	0.457633	rs34955138	0.138474	down
CPN1	rs11599750	10:100045685:C:T	QTD000026	BLUEPRINT	neutrophil	naive	ge	CWF19L1	ENSG00000095485	protein_coding	222	196	1385	1.62958e-19	3.915e-08	1.31361e-15	8.42876e-14	0.00849713	0.544324	0.447179	rs35614792	0.1501	down
CPN1	rs11599750	10:100045685:C:T	QTD000378	Naranbhai_2015	neutrophil	naive	microarray	CWF19L1	ENSG00000095485	protein_coding	222	93	1141	1.05644e-07	3.915e-08	0.000433817	0.0278272	0.00845511	0.541511	0.421773	rs10883451	0.0861928	down
CPN1	rs11599750	10:100045685:C:T	QTD000499	Schmiedel_2018	CD16+ monocyte	naive	ge	CWF19L1	ENSG00000095485	protein_coding	222	90	1068	8.24856e-15	3.915e-08	8.33553e-10	5.34666e-08	0.00909212	0.582379	0.408529	rs35614792	0.218783	down
CPN1	rs11599750	10:100045685:C:T	QTD000419	Quach_2016	monocyte	Pam3CSK4_6h	ge	CWF19L1	ENSG00000095485	protein_coding	222	196	1392	2.47499e-08	3.915e-08	0.000298473	0.0191489	0.00880005	0.563763	0.40799	rs12784396	0.105152	down
CPN1	rs11599750	10:100045685:C:T	QTD000389	Nedelec_2016	macrophage	Salmonella_5h	ge	CWF19L1	ENSG00000095485	protein_coding	222	167	1439	9.61536e-21	3.915e-08	3.36492e-17	2.15905e-15	0.0093086	0.596483	0.394208	rs12784396	0.34199	down
CPN1	rs11599750	10:100045685:C:T	QTD000084	Fairfax_2014	monocyte	LPS_24h	microarray	CWF19L1	ENSG00000095485	protein_coding	222	325	1457	6.17736e-08	3.915e-08	0.000303001	0.0194413	0.00915579	0.586689	0.384411	rs34955138	0.125495	down
CPN1	rs11599750	10:100045685:C:T	QTD000754	Kim-Hellmuth_2017	monocyte	IVT_90min	microarray	CWF19L1	ENSG00000095485	protein_coding	222	96	1126	4.27278e-06	3.915e-08	0.00443707	0.28463	0.00570933	0.365564	0.33966	rs10883451	0.0572819	down
CPN1	rs11599750	10:100045685:C:T	QTD000439	Schmiedel_2018	Tfh cell	naive	ge	CWF19L1	ENSG00000095485	protein_coding	222	89	1121	2.64547e-07	3.915e-08	0.00228755	0.146737	0.00807967	0.517626	0.32527	rs11599750	0.0731015	down
CPN1	rs11599750	10:100045685:C:T	QTD000444	Schmiedel_2018	Th17 cell	naive	ge	CWF19L1	ENSG00000095485	protein_coding	222	89	1121	1.19567e-07	3.915e-08	0.00119953	0.0769449	0.0092215	0.590877	0.321757	rs12415923	0.125998	down
CPN1	rs11599750	10:100045685:C:T	QTD000414	Quach_2016	monocyte	LPS_6h	ge	CWF19L1	ENSG00000095485	protein_coding	222	184	1404	2.28651e-07	3.915e-08	0.0011719	0.0748026	0.00933029	0.594915	0.31978	rs12784396	0.0646046	down
CPN1	rs11599750	10:100045685:C:T	QTD000756	Kim-Hellmuth_2017	monocyte	LPS_90min	microarray	CWF19L1	ENSG00000095485	protein_coding	222	96	1126	4.41199e-07	3.915e-08	0.00601534	0.385873	0.00529119	0.338892	0.263928	rs148631880	0.406376	down
CPN1	rs11599750	10:100045685:C:T	QTD000489	Schmiedel_2018	CD8+ T cell	naive	ge	CWF19L1	ENSG00000095485	protein_coding	222	89	1121	2.51847e-07	3.915e-08	0.0034795	0.223195	0.00784106	0.502445	0.26304	rs4486555	0.0718996	down
CPN1	rs11599750	10:100045685:C:T	QTD000464	Schmiedel_2018	Treg naive	naive	ge	CWF19L1	ENSG00000095485	protein_coding	222	89	1121	1.45686e-06	3.915e-08	0.00674924	0.432935	0.0047081	0.301497	0.254111	rs11818417	0.107979	down
CPN1	rs11599750	10:100045685:C:T	QTD000753	Kim-Hellmuth_2017	monocyte	IVT_6h	microarray	CWF19L1	ENSG00000095485	protein_coding	222	96	1126	4.31178e-05	3.915e-08	0.00739035	0.474078	0.00419127	0.268371	0.24597	rs11599750	0.146766	down
CPN1	rs11599750	10:100045685:C:T	QTD000509	Schmiedel_2018	NK cell	naive	ge	CWF19L1	ENSG00000095485	protein_coding	222	90	1124	6.00734e-09	3.915e-08	0.000570952	0.0366247	0.011144	0.714373	0.237288	rs4486555	0.195762	down
CPN1	rs11599750	10:100045685:C:T	QTD000021	BLUEPRINT	monocyte	naive	ge	CWF19L1	ENSG00000095485	protein_coding	222	191	1384	7.60704e-46	3.915e-08	4.19693e-65	2.69296e-63	0.0117446	0.753122	0.235133	rs35614792	0.977609	down
CPN1	rs11599750	10:100045685:C:T	QTD000733	Cytoimmgen	CD4+ T cell	anti-CD3-CD28_40h	ge	CWF19L1	ENSG00000095485	protein_coding	222	95	1300	8.18507e-05	3.915e-08	0.00997888	0.640191	0.00205803	0.1316	0.216173	rs11599750	0.154301	up
CPN1	rs11599750	10:100045685:C:T	QTD000469	Schmiedel_2018	Treg memory	naive	ge	CWF19L1	ENSG00000095485	protein_coding	222	89	1121	1.82246e-07	3.915e-08	0.00340982	0.218726	0.00899944	0.576892	0.191973	rs4486555	0.25206	down
CPN1	rs11599750	10:100045685:C:T	QTD000613	OneK1K	CD4+ TCM cell	naive	ge	CWF19L1	ENSG00000095485	protein_coding	222	981	1460	0.00032074	3.915e-08	0.0103162	0.661905	0.00221789	0.141936	0.183625	rs4919420	0.299586	down
CPN1	rs11599750	10:100045685:C:T	QTD000115	Gilchrist_2021	NK cell	naive	microarray	CWF19L1	ENSG00000095485	protein_coding	222	247	1398	0.00157468	3.915e-08	0.0101534	0.651458	0.0024263	0.155314	0.180649	rs4919420	0.146893	down
CPN1	rs11599750	10:100045685:C:T	QTD000737	Cytoimmgen	CD4+ T cell	anti-CD3-CD28_40h	ge	CWF19L1	ENSG00000095485	protein_coding	222	95	1300	0.000568272	3.915e-08	0.010334	0.662972	0.00225165	0.144093	0.18035	rs11599750	0.221363	up
CPN1	rs11599750	10:100045685:C:T	QTD000036	Bossini-Castillo_2019	Treg memory	naive	ge	CWF19L1	ENSG00000095485	protein_coding	222	119	1230	0.00129228	3.915e-08	0.0106439	0.682832	0.00211814	0.135546	0.16886	rs11599750	0.17479	down
CPN1	rs11599750	10:100045685:C:T	QTD000409	Quach_2016	monocyte	naive	ge	CWF19L1	ENSG00000095485	protein_coding	222	200	1422	3.24499e-05	3.915e-08	0.00826515	0.527574	0.00457479	0.291678	0.167908	rs4486555	0.0556124	down
CPN1	rs11599750	10:100045685:C:T	QTD000221	GTEx	LCL	naive	ge	CWF19L1	ENSG00000095485	protein_coding	222	147	1392	0.00032569	3.915e-08	0.0104706	0.671778	0.00231107	0.14794	0.167501	rs12415923	0.100664	down
CPN1	rs11599750	10:100045685:C:T	QTD000747	Cytoimmgen	CD4+ T cell	naive	ge	CWF19L1	ENSG00000095485	protein_coding	222	106	1163	0.00135059	3.915e-08	0.0112046	0.718737	0.00162763	0.104078	0.164352	rs11599750	0.244943	down
CPN1	rs11599750	10:100045685:C:T	QTD000701	Cytoimmgen	CD4+ T cell	anti-CD3-CD28_5D	ge	CWF19L1	ENSG00000095485	protein_coding	222	94	1134	0.00210531	3.915e-08	0.0114929	0.737222	0.00161965	0.103602	0.146063	rs11599750	0.1208	up
CPN1	rs11599750	10:100045685:C:T	QTD000726	Cytoimmgen	CD4+ T cell	anti-CD3-CD28_16h	ge	CWF19L1	ENSG00000095485	protein_coding	222	100	1306	0.000129969	3.915e-08	0.0106383	0.682497	0.00260546	0.166878	0.137382	rs11599750	0.10262	down
CPN1	rs11599750	10:100045685:C:T	QTD000752	Kim-Hellmuth_2017	monocyte	naive	microarray	CWF19L1	ENSG00000095485	protein_coding	222	96	1126	9.25985e-07	3.915e-08	0.00261806	0.167944	0.0111288	0.713685	0.104624	rs11599750	0.226191	down
CPN1	rs11599750	10:100045685:C:T	QTD000693	Cytoimmgen	CD4+ T cell	anti-CD3-CD28_16h	ge	CWF19L1	ENSG00000095485	protein_coding	222	99	1150	6.40608e-06	3.915e-08	0.0113866	0.730405	0.00236372	0.151415	0.10443	rs4919420	0.0905376	down
CPN1	rs11599750	10:100045685:C:T	QTD000690	Cytoimmgen	CD4+ T cell	anti-CD3-CD28_40h	ge	CWF19L1	ENSG00000095485	protein_coding	222	94	1144	0.000116325	3.915e-08	0.0118833	0.762268	0.00202068	0.12943	0.0943975	rs11599750	0.161936	up
CPN1	rs11599750	10:100045685:C:T	QTD000711	Cytoimmgen	CD4+ T cell	anti-CD3-CD28_5D	ge	CWF19L1	ENSG00000095485	protein_coding	222	94	1134	0.000614855	3.915e-08	0.0121465	0.779149	0.00184502	0.118173	0.0886867	rs11599750	0.205249	down
CPN1	rs11599750	10:100045685:C:T	QTD000757	Kim-Hellmuth_2017	monocyte	MDP_6h	microarray	CWF19L1	ENSG00000095485	protein_coding	222	96	1126	0.00232581	3.915e-08	0.0126172	0.80937	0.00137876	0.0882682	0.0883662	rs11599750	0.216367	up
CPN1	rs11599750	10:100045685:C:T	QTD000758	Kim-Hellmuth_2017	monocyte	MDP_90min	microarray	CWF19L1	ENSG00000095485	protein_coding	222	96	1126	0.00144133	3.915e-08	0.0121231	0.777677	0.00194747	0.12476	0.0834924	rs11599750	0.200437	down
CPN1	rs11599750	10:100045685:C:T	QTD000757	Kim-Hellmuth_2017	monocyte	MDP_6h	microarray	CWF19L1	ENSG00000095485	protein_coding	222	96	1126	0.00213257	3.915e-08	0.0120459	0.772721	0.00209331	0.134124	0.0790156	rs11599750	0.196018	down
CPN1	rs11599750	10:100045685:C:T	QTD000590	Randolph_2021	CD8+ T cell	Influenza_6h	ge	CWF19L1	ENSG00000095485	protein_coding	222	89	1272	0.00339316	3.915e-08	0.0125938	0.807946	0.00157877	0.101131	0.0767502	rs11599750	0.183749	down
CPN1	rs11599750	10:100045685:C:T	QTD000703	Cytoimmgen	CD4+ T cell	anti-CD3-CD28_40h	ge	CWF19L1	ENSG00000095485	protein_coding	222	93	1134	0.00460411	3.915e-08	0.0124214	0.796784	0.00180276	0.115492	0.0734997	rs11599750	0.162354	down
CPN1	rs11599750	10:100045685:C:T	QTD000723	Cytoimmgen	CD4+ T cell	anti-CD3-CD28_16h	ge	CWF19L1	ENSG00000095485	protein_coding	222	100	1306	0.00516953	3.915e-08	0.0123844	0.794516	0.00189357	0.121342	0.0698643	rs11599750	0.171734	down
CPN1	rs11599750	10:100045685:C:T	QTD000372	Kasela_2017	CD8+ T cell	naive	microarray	CWF19L1	ENSG00000095485	protein_coding	222	269	1501	0.0122917	3.915e-08	0.0124827	0.800918	0.00185069	0.118612	0.0661361	rs4919420	0.207322	down
CPN1	rs11599750	10:100045685:C:T	QTD000674	Nathan_2022	CD4+ T cell	naive	ge	CWF19L1	ENSG00000095485	protein_coding	222	249	1145	0.00855227	3.915e-08	0.0127363	0.81696	0.00165282	0.105893	0.0627573	rs11599750	0.206942	down
CPN1	rs11599750	10:100045685:C:T	QTD000663	Nathan_2022	CD4+ T cell	naive	ge	CWF19L1	ENSG00000095485	protein_coding	222	248	1110	0.000155717	3.915e-08	0.0122649	0.786715	0.0021677	0.138924	0.0599292	rs11599750	0.149436	down
CPN1	rs11599750	10:100045685:C:T	QTD000741	Cytoimmgen	CD4+ T cell	anti-CD3-CD28_16h	ge	CWF19L1	ENSG00000095485	protein_coding	222	100	1306	0.00150417	3.915e-08	0.0123112	0.789819	0.00214927	0.13777	0.057951	rs11599750	0.128739	down
CPN1	rs11599750	10:100045685:C:T	QTD000724	Cytoimmgen	CD4+ T cell	anti-CD3-CD28_40h	ge	CWF19L1	ENSG00000095485	protein_coding	222	95	1300	0.014369	3.915e-08	0.0129317	0.82963	0.00160544	0.102891	0.0529416	rs11599750	0.243719	up
CPN1	rs11599750	10:100045685:C:T	QTD000683	Nathan_2022	CD4+ T cell	naive	ge	CWF19L1	ENSG00000095485	protein_coding	222	249	1145	0.0100504	3.915e-08	0.0131189	0.841502	0.00143819	0.092148	0.0517929	rs11599750	0.19535	up
CPN1	rs11599750	10:100045685:C:T	QTD000728	Cytoimmgen	CD4+ T cell	anti-CD3-CD28_5D	ge	CWF19L1	ENSG00000095485	protein_coding	222	94	1134	0.00241644	3.915e-08	0.013189	0.846021	0.00138442	0.0887034	0.050702	rs11599750	0.16921	down
CPN1	rs11599750	10:100045685:C:T	QTD000612	OneK1K	CD4+ T cell	naive	ge	CWF19L1	ENSG00000095485	protein_coding	222	981	1460	4.51719e-05	3.915e-08	0.0100244	0.643182	0.00456476	0.292784	0.0494457	rs11599750	0.17085	down
CPN1	rs11599750	10:100045685:C:T	QTD000588	Randolph_2021	CD4+ T cell	Influenza_6h	ge	CWF19L1	ENSG00000095485	protein_coding	222	89	1272	0.000173145	3.915e-08	0.0123437	0.791897	0.00226169	0.145	0.0484971	rs11599750	0.184693	down
CPN1	rs11599750	10:100045685:C:T	QTD000066	CEDAR	CD8+ T cell	naive	microarray	CWF19L1	ENSG00000095485	protein_coding	222	277	1396	0.0230096	3.915e-08	0.0130056	0.834506	0.00160157	0.102669	0.0482182	rs11599750	0.181371	down
CPN1	rs11599750	10:100045685:C:T	QTD000702	Cytoimmgen	CD4+ T cell	anti-CD3-CD28_16h	ge	CWF19L1	ENSG00000095485	protein_coding	222	99	1150	0.000103641	3.915e-08	0.0130045	0.834187	0.0016087	0.103096	0.0481043	rs11599750	0.178113	down
CPN1	rs11599750	10:100045685:C:T	QTD000716	Cytoimmgen	CD4+ T cell	anti-CD3-CD28_5D	ge	CWF19L1	ENSG00000095485	protein_coding	222	94	1134	0.014551	3.915e-08	0.0130574	0.837576	0.00156083	0.100025	0.0477806	rs11599750	0.156892	down
CPN1	rs11599750	10:100045685:C:T	QTD000698	Cytoimmgen	CD4+ T cell	anti-CD3-CD28_16h	ge	CWF19L1	ENSG00000095485	protein_coding	222	97	1296	0.000486089	3.915e-08	0.01292	0.828875	0.00171793	0.11012	0.0463665	rs11599750	0.181754	up
CPN1	rs11599750	10:100045685:C:T	QTD000371	Kasela_2017	CD4+ T cell	naive	microarray	CWF19L1	ENSG00000095485	protein_coding	222	280	1502	0.00473363	3.915e-08	0.0128816	0.82651	0.00175791	0.112699	0.0461513	rs11599750	0.208028	down
CPN1	rs11599750	10:100045685:C:T	QTD000721	Cytoimmgen	CD4+ T cell	anti-CD3-CD28_16h	ge	CWF19L1	ENSG00000095485	protein_coding	222	98	1145	0.00120657	3.915e-08	0.0130896	0.839647	0.00155782	0.0998361	0.0458691	rs11599750	0.206878	down
CPN1	rs11599750	10:100045685:C:T	QTD000586	Randolph_2021	B cell	Influenza_6h	ge	CWF19L1	ENSG00000095485	protein_coding	222	89	1272	0.00193064	3.915e-08	0.0125253	0.803553	0.00213633	0.136965	0.044821	rs11599750	0.205824	down
CPN1	rs11599750	10:100045685:C:T	QTD000708	Cytoimmgen	CD4+ T cell	anti-CD3-CD28_40h	ge	CWF19L1	ENSG00000095485	protein_coding	222	94	1144	0.000281543	3.915e-08	0.0131136	0.841185	0.00155369	0.0995739	0.0445738	rs11599750	0.138877	up
CPN1	rs11599750	10:100045685:C:T	QTD000606	OneK1K	B cell	naive	ge	CWF19L1	ENSG00000095485	protein_coding	222	977	1460	0.0157551	3.915e-08	0.013384	0.858739	0.00128133	0.082123	0.0444729	rs4919420	0.173029	up
CPN1	rs11599750	10:100045685:C:T	QTD000429	Quach_2016	monocyte	Influenza_6h	ge	CWF19L1	ENSG00000095485	protein_coding	222	198	1401	0.00303643	3.915e-08	0.0127682	0.814995	0.00197412	0.12592	0.0443428	rs11599750	0.20671	down
CPN1	rs11599750	10:100045685:C:T	QTD000752	Kim-Hellmuth_2017	monocyte	naive	microarray	CWF19L1	ENSG00000095485	protein_coding	222	96	1126	0.00101977	3.915e-08	0.0131675	0.844673	0.00150796	0.0966446	0.0440066	rs11599750	0.207399	up
CPN1	rs11599750	10:100045685:C:T	QTD000073	CEDAR	B cell	naive	microarray	CWF19L1	ENSG00000095485	protein_coding	222	262	1413	0.000466221	3.915e-08	0.0122592	0.786614	0.00241391	0.154802	0.0439114	rs4919420	0.140233	down
CPN1	rs11599750	10:100045685:C:T	QTD000069	CEDAR	monocyte	naive	microarray	CWF19L1	ENSG00000095485	protein_coding	222	286	1415	0.00630546	3.915e-08	0.0129711	0.832299	0.00170928	0.109591	0.0434297	rs11599750	0.213193	down
CPN1	rs11599750	10:100045685:C:T	QTD000694	Cytoimmgen	CD4+ memory T cell	naive	ge	CWF19L1	ENSG00000095485	protein_coding	222	106	1163	0.00414461	3.915e-08	0.0131179	0.841465	0.00157058	0.100661	0.0431857	rs11599750	0.146164	down
CPN1	rs11599750	10:100045685:C:T	QTD000732	Cytoimmgen	CD4+ T cell	anti-CD3-CD28_40h	ge	CWF19L1	ENSG00000095485	protein_coding	222	93	1143	0.00598156	3.915e-08	0.0129646	0.831625	0.00172558	0.110603	0.0430819	rs11599750	0.142832	down
CPN1	rs11599750	10:100045685:C:T	QTD000609	OneK1K	monocyte	naive	ge	CWF19L1	ENSG00000095485	protein_coding	222	959	1460	0.00201597	3.915e-08	0.0133054	0.853698	0.00138371	0.0886953	0.0429174	rs11599750	0.203902	down
CPN1	rs11599750	10:100045685:C:T	QTD000754	Kim-Hellmuth_2017	monocyte	IVT_90min	microarray	CWF19L1	ENSG00000095485	protein_coding	222	96	1126	0.0253309	3.915e-08	0.0131971	0.84657	0.00150705	0.09659	0.0421363	rs11599750	0.172854	down
CPN1	rs11599750	10:100045685:C:T	QTD000758	Kim-Hellmuth_2017	monocyte	MDP_90min	microarray	CWF19L1	ENSG00000095485	protein_coding	222	96	1126	0.036297	3.915e-08	0.0132275	0.848521	0.00147673	0.0946453	0.042129	rs11599750	0.17824	down
CPN1	rs11599750	10:100045685:C:T	QTD000691	Cytoimmgen	CD4+ memory T cell	anti-CD3-CD28_40h	ge	CWF19L1	ENSG00000095485	protein_coding	222	94	1134	0.00583279	3.915e-08	0.0131925	0.846244	0.00153605	0.0984501	0.0405778	rs11599750	0.172179	up
CPN1	rs11599750	10:100045685:C:T	QTD000756	Kim-Hellmuth_2017	monocyte	LPS_90min	microarray	CWF19L1	ENSG00000095485	protein_coding	222	96	1126	0.015684	3.915e-08	0.013079	0.838995	0.00166989	0.107042	0.0392142	rs11599750	0.15615	down
CPN1	rs11599750	10:100045685:C:T	QTD000750	Cytoimmgen	CD4+ T cell	anti-CD3-CD28_40h	ge	CWF19L1	ENSG00000095485	protein_coding	222	91	1136	0.0596151	3.915e-08	0.0133932	0.859121	0.00136001	0.0871608	0.0389654	rs11599750	0.177008	down
CPN1	rs11599750	10:100045685:C:T	QTD000459	Schmiedel_2018	Th17 cell	naive	ge	CWF19L1	ENSG00000095485	protein_coding	222	88	1120	4.14787e-11	3.915e-08	3.71825e-06	0.00023851	0.0147536	0.946305	0.0386996	rs6584351	0.849395	down
CPN1	rs11599750	10:100045685:C:T	QTD000755	Kim-Hellmuth_2017	monocyte	LPS_6h	microarray	CWF19L1	ENSG00000095485	protein_coding	222	96	1126	0.011167	3.915e-08	0.0133667	0.857449	0.0013999	0.0897251	0.038059	rs11599750	0.182368	down
CPN1	rs11599750	10:100045685:C:T	QTD000729	Cytoimmgen	CD4+ T cell	anti-CD3-CD28_5D	ge	CWF19L1	ENSG00000095485	protein_coding	222	94	1134	0.0429367	3.915e-08	0.0134031	0.859751	0.00137324	0.0880128	0.0374598	rs11599750	0.188436	down
CPN1	rs11599750	10:100045685:C:T	QTD000706	Cytoimmgen	CD4+ T cell	anti-CD3-CD28_5D	ge	CWF19L1	ENSG00000095485	protein_coding	222	94	1134	0.00723988	3.915e-08	0.0132413	0.849372	0.00153715	0.0985269	0.0373222	rs11599750	0.161503	up
CPN1	rs11599750	10:100045685:C:T	QTD000695	Cytoimmgen	CD4+ memory T cell	anti-CD3-CD28_16h	ge	CWF19L1	ENSG00000095485	protein_coding	222	95	1291	0.0185131	3.915e-08	0.0130625	0.838013	0.00172065	0.110314	0.0368906	rs11599750	0.156129	down
CPN1	rs11599750	10:100045685:C:T	QTD000744	Cytoimmgen	CD4+ T cell	anti-CD3-CD28_40h	ge	CWF19L1	ENSG00000095485	protein_coding	222	93	1134	0.00419332	3.915e-08	0.013352	0.856475	0.00143643	0.0920677	0.0366688	rs11599750	0.18196	down
CPN1	rs11599750	10:100045685:C:T	QTD000589	Randolph_2021	CD8+ T cell	naive	ge	CWF19L1	ENSG00000095485	protein_coding	222	89	1272	0.00385388	3.915e-08	0.0130804	0.839166	0.0017083	0.109521	0.0365243	rs11599750	0.152339	up
CPN1	rs11599750	10:100045685:C:T	QTD000743	Cytoimmgen	CD4+ T cell	anti-CD3-CD28_5D	ge	CWF19L1	ENSG00000095485	protein_coding	222	94	1134	0.00727083	3.915e-08	0.0132379	0.849155	0.00155627	0.0997553	0.0362951	rs11599750	0.146332	up
CPN1	rs11599750	10:100045685:C:T	QTD000689	Cytoimmgen	CD4+ T cell	naive	ge	CWF19L1	ENSG00000095485	protein_coding	222	105	1163	0.0118999	3.915e-08	0.013399	0.859499	0.00139747	0.0895707	0.036134	rs11599750	0.179538	up
CPN1	rs11599750	10:100045685:C:T	QTD000660	Nathan_2022	CD4+ T cell	naive	ge	CWF19L1	ENSG00000095485	protein_coding	222	249	1145	0.00421026	3.915e-08	0.0126988	0.814552	0.0021014	0.13472	0.0359271	rs11599750	0.179757	down
CPN1	rs11599750	10:100045685:C:T	QTD000731	Cytoimmgen	CD4+ T cell	anti-CD3-CD28_16h	ge	CWF19L1	ENSG00000095485	protein_coding	222	96	1290	0.00203543	3.915e-08	0.0132048	0.847144	0.00160346	0.102798	0.0352492	rs11599750	0.202347	up
CPN1	rs11599750	10:100045685:C:T	QTD000751	Cytoimmgen	CD4+ T cell	anti-CD3-CD28_16h	ge	CWF19L1	ENSG00000095485	protein_coding	222	97	1305	0.0187452	3.915e-08	0.0132342	0.849036	0.0015744	0.100935	0.0352207	rs11599750	0.181429	up
CPN1	rs11599750	10:100045685:C:T	QTD000734	Cytoimmgen	CD4+ T cell	naive	ge	CWF19L1	ENSG00000095485	protein_coding	222	106	1163	0.0071038	3.915e-08	0.0131573	0.843995	0.00165405	0.106031	0.0351625	rs11599750	0.183956	up
CPN1	rs11599750	10:100045685:C:T	QTD000596	Randolph_2021	monocyte	Influenza_6h	ge	CWF19L1	ENSG00000095485	protein_coding	222	89	1272	0.00101953	3.915e-08	0.0131778	0.845411	0.00163328	0.104712	0.0350659	rs11599750	0.183503	up
CPN1	rs11599750	10:100045685:C:T	QTD000676	Nathan_2022	CD4+ T cell	naive	ge	CWF19L1	ENSG00000095485	protein_coding	222	244	1107	0.0380897	3.915e-08	0.0136414	0.875008	0.00118053	0.0756543	0.0345159	rs11599750	0.172716	up
CPN1	rs11599750	10:100045685:C:T	QTD000730	Cytoimmgen	CD4+ T cell	anti-CD3-CD28_5D	ge	CWF19L1	ENSG00000095485	protein_coding	222	93	1134	0.0153908	3.915e-08	0.0133893	0.858864	0.00143342	0.0918788	0.0344344	rs11599750	0.180766	down
CPN1	rs11599750	10:100045685:C:T	QTD000587	Randolph_2021	CD4+ T cell	naive	ge	CWF19L1	ENSG00000095485	protein_coding	222	89	1272	0.00586667	3.915e-08	0.0132155	0.847832	0.00160673	0.10301	0.0343364	rs11599750	0.16456	down
CPN1	rs11599750	10:100045685:C:T	QTD000378	Naranbhai_2015	neutrophil	naive	microarray	CWF19L1	ENSG00000095485	protein_coding	222	93	1141	0.000566155	3.915e-08	0.0133478	0.856198	0.0014768	0.0946607	0.0343162	rs11599750	0.163234	down
CPN1	rs11599750	10:100045685:C:T	QTD000679	Nathan_2022	CD4+ T cell	naive	ge	CWF19L1	ENSG00000095485	protein_coding	222	245	1145	0.000122149	3.915e-08	0.0131368	0.842646	0.00169375	0.108576	0.0339475	rs11599750	0.202297	down
CPN1	rs11599750	10:100045685:C:T	QTD000746	Cytoimmgen	CD4+ T cell	anti-CD3-CD28_16h	ge	CWF19L1	ENSG00000095485	protein_coding	222	100	1306	0.0072568	3.915e-08	0.0131272	0.842172	0.00170168	0.109103	0.0338959	rs11599750	0.175962	down
CPN1	rs11599750	10:100045685:C:T	QTD000372	Kasela_2017	CD8+ T cell	naive	microarray	CWF19L1	ENSG00000095485	protein_coding	222	269	1501	0.00849468	3.915e-08	0.0130369	0.836472	0.00179234	0.114933	0.0337655	rs11599750	0.223141	down
CPN1	rs11599750	10:100045685:C:T	QTD000670	Nathan_2022	CD4+ T cell	naive	ge	CWF19L1	ENSG00000095485	protein_coding	222	110	1023	0.00304944	3.915e-08	0.0135946	0.871978	0.00124341	0.0796873	0.0334962	rs11599750	0.179278	down
CPN1	rs11599750	10:100045685:C:T	QTD000082	Fairfax_2014	monocyte	IFNg_24h	microarray	CWF19L1	ENSG00000095485	protein_coding	222	370	1462	0.013993	3.915e-08	0.0130521	0.837463	0.0017813	0.114226	0.0334766	rs11599750	0.212374	down
CPN1	rs11599750	10:100045685:C:T	QTD000749	Cytoimmgen	CD4+ T cell	anti-CD3-CD28_40h	ge	CWF19L1	ENSG00000095485	protein_coding	222	93	1144	0.00356346	3.915e-08	0.0134548	0.863073	0.00138393	0.088707	0.0333809	rs11599750	0.179943	down
CPN1	rs11599750	10:100045685:C:T	QTD000704	Cytoimmgen	CD4+ T cell	anti-CD3-CD28_40h	ge	CWF19L1	ENSG00000095485	protein_coding	222	95	1300	0.00619556	3.915e-08	0.0131604	0.844302	0.00168012	0.107721	0.0331364	rs11599750	0.172603	down
CPN1	rs11599750	10:100045685:C:T	QTD000697	Cytoimmgen	CD4+ T cell	naive	ge	CWF19L1	ENSG00000095485	protein_coding	222	106	1163	0.00233762	3.915e-08	0.0131052	0.840655	0.00174242	0.111704	0.0327925	rs11599750	0.160581	down
CPN1	rs11599750	10:100045685:C:T	QTD000592	Randolph_2021	NK cell	Influenza_6h	ge	CWF19L1	ENSG00000095485	protein_coding	222	89	1272	0.00051456	3.915e-08	0.0130782	0.839021	0.00176824	0.113375	0.0327582	rs11599750	0.162878	down
CPN1	rs11599750	10:100045685:C:T	QTD000712	Cytoimmgen	CD4+ T cell	anti-CD3-CD28_16h	ge	CWF19L1	ENSG00000095485	protein_coding	222	100	1306	0.00589463	3.915e-08	0.0132445	0.849699	0.00160513	0.102911	0.0325401	rs11599750	0.177311	up
CPN1	rs11599750	10:100045685:C:T	QTD000504	Schmiedel_2018	monocyte	naive	ge	CWF19L1	ENSG00000095485	protein_coding	222	91	1032	5.32234e-13	3.915e-08	8.76974e-09	5.62491e-07	0.0148591	0.952997	0.0321433	rs6584351	0.791415	down
CPN1	rs11599750	10:100045685:C:T	QTD000692	Cytoimmgen	CD4+ memory T cell	anti-CD3-CD28_5D	ge	CWF19L1	ENSG00000095485	protein_coding	222	93	1134	0.049603	3.915e-08	0.0134558	0.863132	0.00140277	0.0899178	0.0320915	rs11599750	0.182329	down
CPN1	rs11599750	10:100045685:C:T	QTD000371	Kasela_2017	CD4+ T cell	naive	microarray	CWF19L1	ENSG00000095485	protein_coding	222	280	1502	0.0114561	3.915e-08	0.0129951	0.833791	0.00186224	0.119422	0.0319298	rs11599750	0.154184	down
CPN1	rs11599750	10:100045685:C:T	QTD000735	Cytoimmgen	CD4+ T cell	anti-CD3-CD28_40h	ge	CWF19L1	ENSG00000095485	protein_coding	222	95	1300	1.71885e-05	3.915e-08	0.0127371	0.817143	0.00212261	0.136111	0.0318857	rs11599750	0.166606	up
CPN1	rs11599750	10:100045685:C:T	QTD000742	Cytoimmgen	CD4+ T cell	anti-CD3-CD28_16h	ge	CWF19L1	ENSG00000095485	protein_coding	222	100	1306	0.00136489	3.915e-08	0.0131389	0.842923	0.00172192	0.110406	0.0318103	rs11599750	0.171895	up
CPN1	rs11599750	10:100045685:C:T	QTD000699	Cytoimmgen	CD4+ T cell	anti-CD3-CD28_5D	ge	CWF19L1	ENSG00000095485	protein_coding	222	92	1121	0.00119115	3.915e-08	0.0133895	0.858877	0.00147771	0.0947252	0.0315306	rs11599750	0.174473	down
CPN1	rs11599750	10:100045685:C:T	QTD000707	Cytoimmgen	CD4+ T cell	naive	ge	CWF19L1	ENSG00000095485	protein_coding	222	106	1163	0.00849105	3.915e-08	0.01332	0.85443	0.00154742	0.0991984	0.0315045	rs11599750	0.183056	up
CPN1	rs11599750	10:100045685:C:T	QTD000714	Cytoimmgen	CD4+ T cell	naive	ge	CWF19L1	ENSG00000095485	protein_coding	222	106	1163	0.000561946	3.915e-08	0.0134442	0.8624	0.00142404	0.0912841	0.0314475	rs11599750	0.169832	up
CPN1	rs11599750	10:100045685:C:T	QTD000595	Randolph_2021	monocyte	naive	ge	CWF19L1	ENSG00000095485	protein_coding	222	89	1272	0.000242809	3.915e-08	0.012344	0.791922	0.00252338	0.161822	0.0313886	rs11599750	0.170616	down
CPN1	rs11599750	10:100045685:C:T	QTD000717	Cytoimmgen	CD4+ T cell	anti-CD3-CD28_5D	ge	CWF19L1	ENSG00000095485	protein_coding	222	94	1134	0.0994415	3.915e-08	0.0135614	0.869907	0.00130859	0.0838777	0.0313458	rs11599750	0.175996	down
CPN1	rs11599750	10:100045685:C:T	QTD000084	Fairfax_2014	monocyte	LPS_24h	microarray	CWF19L1	ENSG00000095485	protein_coding	222	325	1457	0.0254451	3.915e-08	0.0133242	0.854916	0.00154308	0.0989452	0.0312719	rs11599750	0.165236	down
CPN1	rs11599750	10:100045685:C:T	QTD000677	Nathan_2022	CD4+ T cell	naive	ge	CWF19L1	ENSG00000095485	protein_coding	222	249	1145	0.00246237	3.915e-08	0.0132372	0.849088	0.00163436	0.104772	0.0312687	rs11599750	0.143198	up
CPN1	rs11599750	10:100045685:C:T	QTD000669	Nathan_2022	CD4+ T cell	naive	ge	CWF19L1	ENSG00000095485	protein_coding	222	249	1145	0.0191115	3.915e-08	0.0136587	0.876122	0.00121304	0.077747	0.0312596	rs11599750	0.168105	up
CPN1	rs11599750	10:100045685:C:T	QTD000083	Fairfax_2014	monocyte	LPS_2h	microarray	CWF19L1	ENSG00000095485	protein_coding	222	256	1447	0.00568997	3.915e-08	0.0131889	0.846223	0.00168013	0.107738	0.0311705	rs11599750	0.184414	up
CPN1	rs11599750	10:100045685:C:T	QTD000727	Cytoimmgen	CD4+ T cell	anti-CD3-CD28_5D	ge	CWF19L1	ENSG00000095485	protein_coding	222	94	1134	0.0100517	3.915e-08	0.0135513	0.86926	0.00132385	0.0848576	0.0310076	rs11599750	0.179111	up
CPN1	rs11599750	10:100045685:C:T	QTD000753	Kim-Hellmuth_2017	monocyte	IVT_6h	microarray	CWF19L1	ENSG00000095485	protein_coding	222	96	1126	0.0387979	3.915e-08	0.0134487	0.862713	0.00142611	0.0914204	0.0309918	rs11599750	0.179002	up
CPN1	rs11599750	10:100045685:C:T	QTD000710	Cytoimmgen	CD4+ T cell	anti-CD3-CD28_40h	ge	CWF19L1	ENSG00000095485	protein_coding	222	95	1300	0.00436629	3.915e-08	0.0131699	0.84491	0.00170505	0.109325	0.0308898	rs11599750	0.169767	up
CPN1	rs11599750	10:100045685:C:T	QTD000585	Randolph_2021	B cell	naive	ge	CWF19L1	ENSG00000095485	protein_coding	222	89	1272	0.0197468	3.915e-08	0.0133191	0.85448	0.00155653	0.099796	0.0308487	rs11599750	0.170398	down
CPN1	rs11599750	10:100045685:C:T	QTD000696	Cytoimmgen	CD4+ T cell	anti-CD3-CD28_5D	ge	CWF19L1	ENSG00000095485	protein_coding	222	88	1170	0.0100709	3.915e-08	0.013396	0.85931	0.00148241	0.0950302	0.0307811	rs11599750	0.180082	down
CPN1	rs11599750	10:100045685:C:T	QTD000715	Cytoimmgen	CD4+ T cell	anti-CD3-CD28_16h	ge	CWF19L1	ENSG00000095485	protein_coding	222	99	1150	0.00428993	3.915e-08	0.0133725	0.857793	0.00150734	0.0966287	0.0306983	rs11599750	0.174123	down
CPN1	rs11599750	10:100045685:C:T	QTD000591	Randolph_2021	NK cell	naive	ge	CWF19L1	ENSG00000095485	protein_coding	222	89	1272	0.00302639	3.915e-08	0.0132588	0.85061	0.00162243	0.104025	0.0304839	rs11599750	0.169595	up
CPN1	rs11599750	10:100045685:C:T	QTD000662	Nathan_2022	CD4+ T cell	naive	ge	CWF19L1	ENSG00000095485	protein_coding	222	245	1145	0.0288576	3.915e-08	0.0136324	0.874438	0.00125136	0.0802066	0.0304719	rs11599750	0.175085	down
CPN1	rs11599750	10:100045685:C:T	QTD000709	Cytoimmgen	CD4+ T cell	anti-CD3-CD28_40h	ge	CWF19L1	ENSG00000095485	protein_coding	222	94	1144	0.0099821	3.915e-08	0.0134806	0.864728	0.00140463	0.0900409	0.030346	rs11599750	0.177313	up
CPN1	rs11599750	10:100045685:C:T	QTD000720	Cytoimmgen	CD4+ T cell	naive	ge	CWF19L1	ENSG00000095485	protein_coding	222	106	1163	0.0387631	3.915e-08	0.0134502	0.862786	0.00143504	0.0919922	0.0303361	rs11599750	0.174833	up
CPN1	rs11599750	10:100045685:C:T	QTD000594	Randolph_2021	monocyte	Influenza_6h	ge	CWF19L1	ENSG00000095485	protein_coding	222	88	1270	0.000290916	3.915e-08	0.012832	0.823224	0.00205255	0.131619	0.0302724	rs11599750	0.179075	up
CPN1	rs11599750	10:100045685:C:T	QTD000713	Cytoimmgen	CD4+ T cell	anti-CD3-CD28_16h	ge	CWF19L1	ENSG00000095485	protein_coding	222	100	1306	0.00992474	3.915e-08	0.0133216	0.854645	0.00156521	0.100355	0.0301126	rs11599750	0.186802	down
CPN1	rs11599750	10:100045685:C:T	QTD000684	Nathan_2022	CD4+ T cell	naive	ge	CWF19L1	ENSG00000095485	protein_coding	222	232	1144	0.0531341	3.915e-08	0.0135672	0.870257	0.00132219	0.0847502	0.030103	rs11599750	0.177741	down
CPN1	rs11599750	10:100045685:C:T	QTD000718	Cytoimmgen	CD4+ T cell	anti-CD3-CD28_16h	ge	CWF19L1	ENSG00000095485	protein_coding	222	100	1306	0.0666754	3.915e-08	0.013356	0.856849	0.00153304	0.0982917	0.0299698	rs11599750	0.182014	up
CPN1	rs11599750	10:100045685:C:T	QTD000667	Nathan_2022	CD4+ T cell	naive	ge	CWF19L1	ENSG00000095485	protein_coding	222	249	1145	0.00774214	3.915e-08	0.0134431	0.862298	0.00145008	0.0929541	0.0298544	rs11599750	0.131378	down
CPN1	rs11599750	10:100045685:C:T	QTD000748	Cytoimmgen	CD4+ T cell	anti-CD3-CD28_16h	ge	CWF19L1	ENSG00000095485	protein_coding	222	89	1298	0.0114621	3.915e-08	0.0129987	0.833927	0.00189223	0.121335	0.0298469	rs11599750	0.17727	up
CPN1	rs11599750	10:100045685:C:T	QTD000673	Nathan_2022	CD4+ T cell	naive	ge	CWF19L1	ENSG00000095485	protein_coding	222	249	1145	0.0132831	3.915e-08	0.013309	0.853693	0.00158545	0.101638	0.0297751	rs11599750	0.137925	down
CPN1	rs11599750	10:100045685:C:T	QTD000738	Cytoimmgen	CD4+ T cell	anti-CD3-CD28_40h	ge	CWF19L1	ENSG00000095485	protein_coding	222	95	1300	0.0222574	3.915e-08	0.0133376	0.855668	0.0015574	0.099855	0.0295825	rs11599750	0.181107	up
CPN1	rs11599750	10:100045685:C:T	QTD000095	GENCORD	LCL	naive	ge	CWF19L1	ENSG00000095485	protein_coding	222	190	1391	0.0159956	3.915e-08	0.0132299	0.848909	0.00168107	0.10781	0.0283703	rs11599750	0.173996	down
CPN1	rs11599750	10:100045685:C:T	QTD000665	Nathan_2022	CD4+ T cell	naive	ge	CWF19L1	ENSG00000095485	protein_coding	222	249	1145	0.00409961	3.915e-08	0.0134393	0.862052	0.00149139	0.0956092	0.0274077	rs11599750	0.158108	up
CPN1	rs11599750	10:100045685:C:T	QTD000685	Nathan_2022	CD4+ T cell	naive	ge	CWF19L1	ENSG00000095485	protein_coding	222	249	1145	0.0198778	3.915e-08	0.0135041	0.866208	0.00143232	0.0918208	0.0270348	rs11599750	0.163361	up
CPN1	rs11599750	10:100045685:C:T	QTD000672	Nathan_2022	CD4+ T cell	naive	ge	CWF19L1	ENSG00000095485	protein_coding	222	249	1145	0.00547729	3.915e-08	0.0132958	0.852848	0.00164122	0.10522	0.026995	rs11599750	0.162611	up
CPN1	rs11599750	10:100045685:C:T	QTD000621	OneK1K	CD56+ NK cell	naive	ge	CWF19L1	ENSG00000095485	protein_coding	222	952	1458	0.00924378	3.915e-08	0.0132213	0.848293	0.0017139	0.109912	0.0268595	rs11599750	0.186868	down
CPN1	rs11599750	10:100045685:C:T	QTD000681	Nathan_2022	CD4+ T cell	naive	ge	CWF19L1	ENSG00000095485	protein_coding	222	249	1145	0.0129489	3.915e-08	0.0132356	0.848985	0.00170911	0.109576	0.0264939	rs11599750	0.164634	down
CPN1	rs11599750	10:100045685:C:T	QTD000686	Nathan_2022	CD4+ T cell	naive	ge	CWF19L1	ENSG00000095485	protein_coding	222	249	1145	0.00912109	3.915e-08	0.0136731	0.877051	0.00127366	0.0816451	0.0263569	rs11599750	0.152357	up
CPN1	rs11599750	10:100045685:C:T	QTD000678	Nathan_2022	CD4+ T cell	naive	ge	CWF19L1	ENSG00000095485	protein_coding	222	248	1110	0.0426354	3.915e-08	0.0137674	0.883086	0.00118541	0.075984	0.0259776	rs11599750	0.179572	down
CPN1	rs11599750	10:100045685:C:T	QTD000671	Nathan_2022	CD4+ T cell	naive	ge	CWF19L1	ENSG00000095485	protein_coding	222	247	1145	0.0319758	3.915e-08	0.0136299	0.874275	0.00132819	0.0851445	0.0256224	rs11599750	0.162209	up
CPN1	rs11599750	10:100045685:C:T	QTD000688	Nathan_2022	CD4+ T cell	naive	ge	CWF19L1	ENSG00000095485	protein_coding	222	249	1145	0.00752827	3.915e-08	0.0134312	0.861533	0.00153334	0.0983041	0.0251985	rs11599750	0.176707	up
CPN1	rs11599750	10:100045685:C:T	QTD000661	Nathan_2022	CD4+ T cell	naive	ge	CWF19L1	ENSG00000095485	protein_coding	222	249	1145	0.0168791	3.915e-08	0.0137459	0.881721	0.00121963	0.0781818	0.0251316	rs11599750	0.168074	down
CPN1	rs11599750	10:100045685:C:T	QTD000664	Nathan_2022	CD4+ T cell	naive	ge	CWF19L1	ENSG00000095485	protein_coding	222	247	1145	0.0016973	3.915e-08	0.0137756	0.883624	0.00119256	0.0764458	0.0249623	rs11599750	0.166474	up
CPN1	rs11599750	10:100045685:C:T	QTD000070	CEDAR	neutrophil	naive	microarray	CWF19L1	ENSG00000095485	protein_coding	222	280	1394	0.00233295	3.915e-08	0.0133948	0.859479	0.00157015	0.100699	0.024857	rs11599750	0.173662	down
CPN1	rs11599750	10:100045685:C:T	QTD000680	Nathan_2022	CD4+ T cell	naive	ge	CWF19L1	ENSG00000095485	protein_coding	222	249	1145	0.0152546	3.915e-08	0.0137171	0.879873	0.00125299	0.080322	0.024835	rs11599750	0.166721	down
CPN1	rs11599750	10:100045685:C:T	QTD000666	Nathan_2022	CD4+ T cell	naive	ge	CWF19L1	ENSG00000095485	protein_coding	222	248	1110	0.064477	3.915e-08	0.0138157	0.886185	0.00115526	0.074053	0.0247913	rs11599750	0.174712	down
CPN1	rs11599750	10:100045685:C:T	QTD000682	Nathan_2022	CD4+ T cell	naive	ge	CWF19L1	ENSG00000095485	protein_coding	222	248	1110	0.029443	3.915e-08	0.0136968	0.878559	0.00128049	0.0820863	0.0243775	rs11599750	0.166162	down
CPN1	rs11599750	10:100045685:C:T	QTD000687	Nathan_2022	CD4+ T cell	naive	ge	CWF19L1	ENSG00000095485	protein_coding	222	249	1145	0.00371265	3.915e-08	0.0137438	0.881586	0.00123559	0.0792072	0.0242273	rs11599750	0.168573	up
CPN1	rs11599750	10:100045685:C:T	QTD000675	Nathan_2022	CD4+ T cell	naive	ge	CWF19L1	ENSG00000095485	protein_coding	222	248	1110	0.0224963	3.915e-08	0.0137342	0.880958	0.00125256	0.080296	0.0237593	rs11599750	0.1722	down
CPN1	rs11599750	10:100045685:C:T	QTD000081	Fairfax_2014	monocyte	naive	microarray	CWF19L1	ENSG00000095485	protein_coding	222	420	1467	0.00193647	3.915e-08	0.013241	0.849583	0.00174209	0.111731	0.0237038	rs11599750	0.161665	down
CPN1	rs11599750	10:100045685:C:T	QTD000668	Nathan_2022	CD4+ T cell	naive	ge	CWF19L1	ENSG00000095485	protein_coding	222	249	1145	0.0164724	3.915e-08	0.0135428	0.868693	0.00144518	0.0926524	0.0236666	rs11599750	0.167581	down
CPN1	rs11599750	10:100045685:C:T	QTD000067	CEDAR	CD4+ T cell	naive	microarray	CWF19L1	ENSG00000095485	protein_coding	222	290	1398	0.0296054	3.915e-08	0.0135298	0.868149	0.00147759	0.0947667	0.0220765	rs11599750	0.17789	down
CPN1	rs11599750	10:100045685:C:T	QTD000454	Schmiedel_2018	Th2 cell	naive	ge	CWF19L1	ENSG00000095485	protein_coding	222	89	1121	8.00663e-09	3.915e-08	0.00013852	0.00888549	0.0148766	0.954229	0.02187	rs2270961	0.182077	down
CPN1	rs11599750	10:100045685:C:T	QTD000479	Schmiedel_2018	CD4+ T cell	naive	ge	CWF19L1	ENSG00000095485	protein_coding	222	88	1115	6.11939e-11	3.915e-08	1.11399e-06	7.14576e-05	0.0150166	0.963207	0.0217034	rs2270961	0.266693	down
CPN1	rs11599750	10:100045685:C:T	QTD000614	OneK1K	CD4+ TEM cell	naive	ge	CWF19L1	ENSG00000095485	protein_coding	222	981	1460	4.43129e-05	3.915e-08	0.0123181	0.790346	0.00270328	0.173404	0.0212279	rs11599750	0.195102	down
CPN1	rs11599750	10:100045685:C:T	QTD000607	OneK1K	memory B cell	naive	ge	CWF19L1	ENSG00000095485	protein_coding	222	981	1460	0.017472	3.915e-08	0.013717	0.880101	0.00135192	0.0867049	0.0181247	rs11599750	0.167602	up
CPN1	rs11599750	10:100045685:C:T	QTD000615	OneK1K	CD8+ T cell	naive	ge	CWF19L1	ENSG00000095485	protein_coding	222	980	1460	0.036038	3.915e-08	0.0137517	0.882333	0.00133627	0.0857033	0.0168757	rs11599750	0.14653	down
CPN1	rs11599750	10:100045685:C:T	QTD000620	OneK1K	NK cell	naive	ge	CWF19L1	ENSG00000095485	protein_coding	222	981	1460	1.85784e-05	3.915e-08	0.0121133	0.777206	0.0029758	0.190898	0.0168069	rs11599750	0.138692	down
CPN1	rs11599750	10:100045685:C:T	QTD000616	OneK1K	CD8+ TCM cell	naive	ge	CWF19L1	ENSG00000095485	protein_coding	222	977	1460	0.00208953	3.915e-08	0.0135552	0.869722	0.00153949	0.0987433	0.0164402	rs11599750	0.136834	up
CPN1	rs11599750	10:100045685:C:T	QTD000608	OneK1K	B cell	naive	ge	CWF19L1	ENSG00000095485	protein_coding	222	980	1460	0.00312412	3.915e-08	0.0133216	0.854736	0.00180192	0.115585	0.0145552	rs11599750	0.203075	down
CPN1	rs11599750	10:100045685:C:T	QTD000617	OneK1K	CD8+ TEM cell	naive	ge	CWF19L1	ENSG00000095485	protein_coding	222	981	1460	0.00649157	3.915e-08	0.0135297	0.868089	0.00159415	0.102254	0.0145338	rs11599750	0.154367	up
CPN1	rs11599750	10:100045685:C:T	QTD000610	OneK1K	CD16+ monocyte	naive	ge	CWF19L1	ENSG00000095485	protein_coding	222	930	1457	0.00199735	3.915e-08	0.0129899	0.833451	0.00213733	0.137106	0.0143159	rs11599750	0.156446	down
CPN1	rs11599750	10:100045685:C:T	QTD000611	OneK1K	CD4+ CTL cell	naive	ge	CWF19L1	ENSG00000095485	protein_coding	222	946	1460	0.0115975	3.915e-08	0.0138212	0.886788	0.00131725	0.0844894	0.0135842	rs11599750	0.180037	down
CPN1	rs11599750	10:100045685:C:T	QTD000625	OneK1K	Treg memory	naive	ge	CWF19L1	ENSG00000095485	protein_coding	222	981	1460	0.00464745	3.915e-08	0.0138121	0.886208	0.00132729	0.0851341	0.0135182	rs11599750	0.181164	down
CPN1	rs11599750	10:100045685:C:T	QTD000628	OneK1K	gdT cell	naive	ge	CWF19L1	ENSG00000095485	protein_coding	222	975	1460	0.000915961	3.915e-08	0.0138544	0.88892	0.00128986	0.082733	0.0132025	rs11599750	0.177999	down
CPN1	rs11599750	10:100045685:C:T	QTD000449	Schmiedel_2018	Th1 cell	naive	ge	CWF19L1	ENSG00000095485	protein_coding	222	82	996	2.52333e-11	3.915e-08	2.62077e-07	1.68089e-05	0.0151501	0.971656	0.0131771		0.459499	down
CPN1	rs11599750	10:100045685:C:T	QTD000326	GTEx	spleen	naive	ge	CWF19L1	ENSG00000095485	protein_coding	222	227	1408	1.89339e-11	3.915e-08	1.64344e-07	1.05442e-05	0.0151697	0.973255	0.011565	rs3904036	0.0543931	down
CPN1	rs11599750	10:100045685:C:T	QTD000061	CAP	LCL	statin	ge	CWF19L1	ENSG00000095485	protein_coding	222	148	1285	6.861e-08	3.915e-08	0.00161098	0.103353	0.0135937	0.87209	0.00935215	rs11599750	0.10569	down
CPN1	rs11599750	10:100045685:C:T	QTD000056	CAP	LCL	naive	ge	CWF19L1	ENSG00000095485	protein_coding	222	148	1285	2.02932e-08	3.915e-08	0.00116985	0.0750519	0.0140351	0.900408	0.00933558	rs4486555	0.161475	down
CPN1	rs11599750	10:100045685:C:T	QTD000474	Schmiedel_2018	B cell	naive	ge	CWF19L1	ENSG00000095485	protein_coding	222	91	1032	6.35438e-10	3.915e-08	6.86018e-05	0.00440012	0.0151911	0.974347	0.0059932	rs2270961	0.225461	down
CPN1	rs11599750	10:100045685:C:T	QTD000110	GEUVADIS	LCL	naive	ge	CWF19L1	ENSG00000095485	protein_coding	222	445	1501	2.31984e-07	3.915e-08	0.000844617	0.0541969	0.0144571	0.927668	0.00283302	rs11599750	0.112922	down
CPN1	rs11599750	10:100045685:C:T	QTD000693	Cytoimmgen	CD4+ T cell	anti-CD3-CD28_16h	ge	CYP2C23P	ENSG00000283232	unitary_pseudogene	94.5	99	1150	0.0172982	3.915e-08	0.0126882	0.813896	0.00143969	0.092191	0.0797849	rs11599750	0.214703	up
CPN1	rs11599750	10:100045685:C:T	QTD000728	Cytoimmgen	CD4+ T cell	anti-CD3-CD28_5D	ge	CYP2C23P	ENSG00000283232	unitary_pseudogene	94.5	94	1134	0.0305278	3.915e-08	0.0129517	0.830797	0.00132235	0.0846826	0.0702466	rs11599750	0.269693	up
CPN1	rs11599750	10:100045685:C:T	QTD000695	Cytoimmgen	CD4+ memory T cell	anti-CD3-CD28_16h	ge	CYP2C23P	ENSG00000283232	unitary_pseudogene	94.5	95	1291	0.00382283	3.915e-08	0.0127004	0.814783	0.00186265	0.119394	0.0512599	rs11599750	0.170919	down
CPN1	rs11599750	10:100045685:C:T	QTD000701	Cytoimmgen	CD4+ T cell	anti-CD3-CD28_5D	ge	CYP2C23P	ENSG00000283232	unitary_pseudogene	94.5	94	1134	0.00466449	3.915e-08	0.0131062	0.840706	0.00147104	0.0942597	0.0504575	rs11599750	0.169645	down
CPN1	rs11599750	10:100045685:C:T	QTD000690	Cytoimmgen	CD4+ T cell	anti-CD3-CD28_40h	ge	CYP2C23P	ENSG00000283232	unitary_pseudogene	94.5	94	1144	0.023323	3.915e-08	0.0130483	0.836995	0.00157325	0.100823	0.0475604	rs11599750	0.220979	up
CPN1	rs11599750	10:100045685:C:T	QTD000735	Cytoimmgen	CD4+ T cell	anti-CD3-CD28_40h	ge	CYP2C23P	ENSG00000283232	unitary_pseudogene	94.5	95	1300	0.0152442	3.915e-08	0.0129929	0.833552	0.00163622	0.104877	0.0469415	rs11599750	0.165173	up
CPN1	rs11599750	10:100045685:C:T	QTD000696	Cytoimmgen	CD4+ T cell	anti-CD3-CD28_5D	ge	CYP2C23P	ENSG00000283232	unitary_pseudogene	94.5	88	1170	0.00168067	3.915e-08	0.0131941	0.846361	0.00149366	0.0957272	0.043224	rs11599750	0.211003	up
CPN1	rs11599750	10:100045685:C:T	QTD000694	Cytoimmgen	CD4+ memory T cell	naive	ge	CYP2C23P	ENSG00000283232	unitary_pseudogene	94.5	106	1163	0.0175853	3.915e-08	0.0134041	0.859828	0.00138055	0.0884835	0.036904	rs11599750	0.168678	down
CPN1	rs11599750	10:100045685:C:T	QTD000717	Cytoimmgen	CD4+ T cell	anti-CD3-CD28_5D	ge	CYP2C23P	ENSG00000283232	unitary_pseudogene	94.5	94	1134	0.0196001	3.915e-08	0.013336	0.85545	0.00147046	0.0942529	0.0354908	rs11599750	0.154117	down
CPN1	rs11599750	10:100045685:C:T	QTD000691	Cytoimmgen	CD4+ memory T cell	anti-CD3-CD28_40h	ge	CYP2C23P	ENSG00000283232	unitary_pseudogene	94.5	94	1134	0.0293649	3.915e-08	0.0134154	0.860539	0.00139149	0.0891875	0.0354663	rs11599750	0.17921	down
CPN1	rs11599750	10:100045685:C:T	QTD000733	Cytoimmgen	CD4+ T cell	anti-CD3-CD28_40h	ge	CYP2C23P	ENSG00000283232	unitary_pseudogene	94.5	95	1300	0.0162489	3.915e-08	0.0132187	0.848038	0.00160608	0.102969	0.0341679	rs11599750	0.167534	down
CPN1	rs11599750	10:100045685:C:T	QTD000716	Cytoimmgen	CD4+ T cell	anti-CD3-CD28_5D	ge	CYP2C23P	ENSG00000283232	unitary_pseudogene	94.5	94	1134	0.00887668	3.915e-08	0.0134787	0.864601	0.00135158	0.0866302	0.0339384	rs11599750	0.185172	up
CPN1	rs11599750	10:100045685:C:T	QTD000738	Cytoimmgen	CD4+ T cell	anti-CD3-CD28_40h	ge	CYP2C23P	ENSG00000283232	unitary_pseudogene	94.5	95	1300	0.0350703	3.915e-08	0.0132144	0.847764	0.00162296	0.104054	0.0333451	rs11599750	0.208587	up
CPN1	rs11599750	10:100045685:C:T	QTD000706	Cytoimmgen	CD4+ T cell	anti-CD3-CD28_5D	ge	CYP2C23P	ENSG00000283232	unitary_pseudogene	94.5	94	1134	0.0163385	3.915e-08	0.0135035	0.866192	0.00133689	0.0856892	0.0332787	rs11599750	0.178623	up
CPN1	rs11599750	10:100045685:C:T	QTD000726	Cytoimmgen	CD4+ T cell	anti-CD3-CD28_16h	ge	CYP2C23P	ENSG00000283232	unitary_pseudogene	94.5	100	1306	0.0077331	3.915e-08	0.0132049	0.847159	0.00163398	0.104761	0.0332408	rs11599750	0.167123	down
CPN1	rs11599750	10:100045685:C:T	QTD000594	Randolph_2021	monocyte	Influenza_6h	ge	CYP2C23P	ENSG00000283232	unitary_pseudogene	94.5	88	1270	0.00250735	3.915e-08	0.013277	0.851774	0.00157118	0.100733	0.0326449	rs11599750	0.177531	up
CPN1	rs11599750	10:100045685:C:T	QTD000692	Cytoimmgen	CD4+ memory T cell	anti-CD3-CD28_5D	ge	CYP2C23P	ENSG00000283232	unitary_pseudogene	94.5	93	1134	0.00660872	3.915e-08	0.0135483	0.869065	0.00132979	0.085239	0.0308175	rs11599750	0.177504	up
CPN1	rs11599750	10:100045685:C:T	QTD000698	Cytoimmgen	CD4+ T cell	anti-CD3-CD28_16h	ge	CYP2C23P	ENSG00000283232	unitary_pseudogene	94.5	97	1296	0.00260986	3.915e-08	0.0130528	0.837395	0.00182606	0.117089	0.0306378	rs11599750	0.170152	down
CPN1	rs11599750	10:100045685:C:T	QTD000595	Randolph_2021	monocyte	naive	ge	CYP2C23P	ENSG00000283232	unitary_pseudogene	94.5	89	1272	0.000507958	3.915e-08	0.0132996	0.853228	0.00158353	0.101529	0.0303594	rs11599750	0.174565	down
CPN1	rs11599750	10:100045685:C:T	QTD000708	Cytoimmgen	CD4+ T cell	anti-CD3-CD28_40h	ge	CYP2C23P	ENSG00000283232	unitary_pseudogene	94.5	94	1144	0.00470017	3.915e-08	0.0131293	0.842194	0.00175884	0.112762	0.0301553	rs11599750	0.175665	down
CPN1	rs11599750	10:100045685:C:T	QTD000704	Cytoimmgen	CD4+ T cell	anti-CD3-CD28_40h	ge	CYP2C23P	ENSG00000283232	unitary_pseudogene	94.5	95	1300	0.0107265	3.915e-08	0.0131767	0.845345	0.00172025	0.110303	0.0294554	rs11599750	0.17553	down
CPN1	rs11599750	10:100045685:C:T	QTD000326	GTEx	spleen	naive	ge	DNMBP	ENSG00000107554	protein_coding	-35.6	227	1408	5.65932e-25	3.915e-08	2.0175e-23	1.29442e-21	0.00211055	0.133683	0.864206	rs11599088	0.268925	down
CPN1	rs11599750	10:100045685:C:T	QTD000549	TwinsUK	blood	naive	ge	DNMBP	ENSG00000107554	protein_coding	-35.6	195	1214	5.44335e-05	3.915e-08	0.00709223	0.454961	0.00265742	0.16974	0.36555	rs11599750	0.171708	down
CPN1	rs11599750	10:100045685:C:T	QTD000356	GTEx	blood	naive	ge	DNMBP	ENSG00000107554	protein_coding	-35.6	670	1408	3.55162e-06	3.915e-08	0.00142946	0.0917133	0.00866256	0.555097	0.343098	rs4919420	0.108977	down
CPN1	rs11599750	10:100045685:C:T	QTD000673	Nathan_2022	CD4+ T cell	naive	ge	DNMBP	ENSG00000107554	protein_coding	-35.6	249	1145	0.000101816	3.915e-08	0.00458332	0.293993	0.00642139	0.411327	0.283676	rs11599750	0.204759	down
CPN1	rs11599750	10:100045685:C:T	QTD000675	Nathan_2022	CD4+ T cell	naive	ge	DNMBP	ENSG00000107554	protein_coding	-35.6	248	1110	0.00112444	3.915e-08	0.00867659	0.556547	0.00237579	0.15183	0.280571	rs11599750	0.249522	down
CPN1	rs11599750	10:100045685:C:T	QTD000016	Alasoo_2018	macrophage	IFNg_18h+Salmonella_5h	ge	DNMBP	ENSG00000107554	protein_coding	-35.6	84	962	6.28197e-05	3.915e-08	0.00952499	0.610928	0.00167026	0.106587	0.27129	rs11599750	0.166951	down
CPN1	rs11599750	10:100045685:C:T	QTD000006	Alasoo_2018	macrophage	IFNg_18h	ge	DNMBP	ENSG00000107554	protein_coding	-35.6	84	962	1.98548e-08	3.915e-08	0.00579298	0.371559	0.00631519	0.404629	0.211704	rs11599750	0.18573	down
CPN1	rs11599750	10:100045685:C:T	QTD000011	Alasoo_2018	macrophage	Salmonella_5h	ge	DNMBP	ENSG00000107554	protein_coding	-35.6	84	962	1.03212e-08	3.915e-08	0.00444117	0.284854	0.00806194	0.516717	0.185926	rs11599750	0.104008	down
CPN1	rs11599750	10:100045685:C:T	QTD000687	Nathan_2022	CD4+ T cell	naive	ge	DNMBP	ENSG00000107554	protein_coding	-35.6	249	1145	0.00381679	3.915e-08	0.0114366	0.73359	0.00164152	0.104997	0.148334	rs11599750	0.206093	down
CPN1	rs11599750	10:100045685:C:T	QTD000504	Schmiedel_2018	monocyte	naive	ge	DNMBP	ENSG00000107554	protein_coding	-35.6	91	1032	0.00580007	3.915e-08	0.0122034	0.782726	0.00150181	0.0961111	0.107458	rs11599750	0.160355	down
CPN1	rs11599750	10:100045685:C:T	QTD000678	Nathan_2022	CD4+ T cell	naive	ge	DNMBP	ENSG00000107554	protein_coding	-35.6	248	1110	0.000735959	3.915e-08	0.0122912	0.7884	0.00156777	0.100367	0.0973733	rs11599750	0.236989	down
CPN1	rs11599750	10:100045685:C:T	QTD000741	Cytoimmgen	CD4+ T cell	anti-CD3-CD28_16h	ge	DNMBP	ENSG00000107554	protein_coding	-35.6	100	1306	0.00523083	3.915e-08	0.012556	0.805527	0.00164089	0.10512	0.0751563	rs11599750	0.206413	down
CPN1	rs11599750	10:100045685:C:T	QTD000693	Cytoimmgen	CD4+ T cell	anti-CD3-CD28_16h	ge	DNMBP	ENSG00000107554	protein_coding	-35.6	99	1150	0.000427388	3.915e-08	0.0126833	0.813581	0.00151725	0.0971754	0.0750427	rs4919420	0.167486	down
CPN1	rs11599750	10:100045685:C:T	QTD000316	GTEx	skin	naive	ge	DNMBP	ENSG00000107554	protein_coding	-35.6	605	1408	0.00129559	3.915e-08	0.0125882	0.807647	0.00164111	0.105146	0.0729781	rs4486555	0.179315	down
CPN1	rs11599750	10:100045685:C:T	QTD000585	Randolph_2021	B cell	naive	ge	DNMBP	ENSG00000107554	protein_coding	-35.6	89	1272	0.00289087	3.915e-08	0.0124284	0.797331	0.00182135	0.116704	0.0717151	rs11599750	0.203323	up
CPN1	rs11599750	10:100045685:C:T	QTD000311	GTEx	skin (suprapubic)	naive	ge	DNMBP	ENSG00000107554	protein_coding	-35.6	517	1408	0.000928603	3.915e-08	0.0123686	0.793558	0.00192872	0.123608	0.0685367	rs11599750	0.133962	down
CPN1	rs11599750	10:100045685:C:T	QTD000726	Cytoimmgen	CD4+ T cell	anti-CD3-CD28_16h	ge	DNMBP	ENSG00000107554	protein_coding	-35.6	100	1306	0.000796498	3.915e-08	0.0124572	0.799191	0.00187992	0.120474	0.0659985	rs11599750	0.12316	down
CPN1	rs11599750	10:100045685:C:T	QTD000694	Cytoimmgen	CD4+ memory T cell	naive	ge	DNMBP	ENSG00000107554	protein_coding	-35.6	106	1163	0.00170374	3.915e-08	0.012637	0.810618	0.00173205	0.110977	0.0640367	rs11599750	0.150555	down
CPN1	rs11599750	10:100045685:C:T	QTD000464	Schmiedel_2018	Treg naive	naive	ge	DNMBP	ENSG00000107554	protein_coding	-35.6	89	1121	0.0081993	3.915e-08	0.0129646	0.831626	0.00140876	0.0902382	0.063762	rs11599750	0.197847	down
CPN1	rs11599750	10:100045685:C:T	QTD000001	Alasoo_2018	macrophage	naive	ge	DNMBP	ENSG00000107554	protein_coding	-35.6	84	962	4.98105e-09	3.915e-08	0.00272311	0.174659	0.0116828	0.749208	0.0617272	rs11599750	0.136996	down
CPN1	rs11599750	10:100045685:C:T	QTD000594	Randolph_2021	monocyte	Influenza_6h	ge	DNMBP	ENSG00000107554	protein_coding	-35.6	88	1270	0.00126749	3.915e-08	0.0128746	0.825958	0.00157987	0.101238	0.0583493	rs4919420	0.21789	up
CPN1	rs11599750	10:100045685:C:T	QTD000499	Schmiedel_2018	CD16+ monocyte	naive	ge	DNMBP	ENSG00000107554	protein_coding	-35.6	90	1068	0.00662822	3.915e-08	0.0130196	0.835118	0.00143814	0.0921298	0.0582945	rs11599750	0.161875	down
CPN1	rs11599750	10:100045685:C:T	QTD000692	Cytoimmgen	CD4+ memory T cell	anti-CD3-CD28_5D	ge	DNMBP	ENSG00000107554	protein_coding	-35.6	93	1134	0.00427543	3.915e-08	0.0127324	0.816726	0.00172695	0.11066	0.0581538	rs11599750	0.161849	down
CPN1	rs11599750	10:100045685:C:T	QTD000727	Cytoimmgen	CD4+ T cell	anti-CD3-CD28_5D	ge	DNMBP	ENSG00000107554	protein_coding	-35.6	94	1134	0.00343983	3.915e-08	0.0127731	0.819342	0.00169423	0.108562	0.0576284	rs4919420	0.1542	down
CPN1	rs11599750	10:100045685:C:T	QTD000734	Cytoimmgen	CD4+ T cell	naive	ge	DNMBP	ENSG00000107554	protein_coding	-35.6	106	1163	0.0100959	3.915e-08	0.0129141	0.828396	0.00159984	0.102515	0.054575	rs11599750	0.173314	up
CPN1	rs11599750	10:100045685:C:T	QTD000680	Nathan_2022	CD4+ T cell	naive	ge	DNMBP	ENSG00000107554	protein_coding	-35.6	249	1145	0.0143371	3.915e-08	0.0133023	0.853265	0.0012777	0.0818563	0.050299	rs11599750	0.196965	down
CPN1	rs11599750	10:100045685:C:T	QTD000738	Cytoimmgen	CD4+ T cell	anti-CD3-CD28_40h	ge	DNMBP	ENSG00000107554	protein_coding	-35.6	95	1300	0.0026531	3.915e-08	0.0125936	0.807938	0.00199279	0.127747	0.0497287	rs11599750	0.162105	down
CPN1	rs11599750	10:100045685:C:T	QTD000720	Cytoimmgen	CD4+ T cell	naive	ge	DNMBP	ENSG00000107554	protein_coding	-35.6	106	1163	0.0471932	3.915e-08	0.0132185	0.847917	0.0013733	0.0879933	0.0494975	rs11599750	0.199905	down
CPN1	rs11599750	10:100045685:C:T	QTD000666	Nathan_2022	CD4+ T cell	naive	ge	DNMBP	ENSG00000107554	protein_coding	-35.6	248	1110	0.000355256	3.915e-08	0.0127763	0.819519	0.00182574	0.117012	0.0488671	rs11599750	0.110417	up
CPN1	rs11599750	10:100045685:C:T	QTD000031	BLUEPRINT	CD4+ T cell	naive	ge	DNMBP	ENSG00000107554	protein_coding	-35.6	167	1395	1.85991e-05	3.915e-08	0.0068392	0.438841	0.00776877	0.49839	0.0481609	rs11599750	0.237836	down
CPN1	rs11599750	10:100045685:C:T	QTD000469	Schmiedel_2018	Treg memory	naive	ge	DNMBP	ENSG00000107554	protein_coding	-35.6	89	1121	0.000871847	3.915e-08	0.013105	0.840631	0.00151805	0.0972819	0.0474641	rs11599750	0.190696	down
CPN1	rs11599750	10:100045685:C:T	QTD000489	Schmiedel_2018	CD8+ T cell	naive	ge	DNMBP	ENSG00000107554	protein_coding	-35.6	89	1121	0.0525287	3.915e-08	0.0133147	0.854084	0.00133112	0.0852938	0.0459768	rs11599750	0.182866	down
CPN1	rs11599750	10:100045685:C:T	QTD000735	Cytoimmgen	CD4+ T cell	anti-CD3-CD28_40h	ge	DNMBP	ENSG00000107554	protein_coding	-35.6	95	1300	0.0046686	3.915e-08	0.0128674	0.825501	0.00179677	0.115182	0.0446529	rs11599750	0.151856	down
CPN1	rs11599750	10:100045685:C:T	QTD000444	Schmiedel_2018	Th17 cell	naive	ge	DNMBP	ENSG00000107554	protein_coding	-35.6	89	1121	0.00350751	3.915e-08	0.0131152	0.841285	0.00155118	0.0994122	0.0446367	rs11599750	0.157868	down
CPN1	rs11599750	10:100045685:C:T	QTD000712	Cytoimmgen	CD4+ T cell	anti-CD3-CD28_16h	ge	DNMBP	ENSG00000107554	protein_coding	-35.6	100	1306	0.00520363	3.915e-08	0.0130338	0.836178	0.00163213	0.10462	0.044536	rs11599750	0.202801	down
CPN1	rs11599750	10:100045685:C:T	QTD000454	Schmiedel_2018	Th2 cell	naive	ge	DNMBP	ENSG00000107554	protein_coding	-35.6	89	1121	0.00919002	3.915e-08	0.0132809	0.851912	0.00139257	0.089239	0.044176	rs11599750	0.187248	down
CPN1	rs11599750	10:100045685:C:T	QTD000589	Randolph_2021	CD8+ T cell	naive	ge	DNMBP	ENSG00000107554	protein_coding	-35.6	89	1272	0.000291105	3.915e-08	0.012528	0.803727	0.00214792	0.13771	0.043887	rs11599750	0.142853	up
CPN1	rs11599750	10:100045685:C:T	QTD000459	Schmiedel_2018	Th17 cell	naive	ge	DNMBP	ENSG00000107554	protein_coding	-35.6	88	1120	0.0101423	3.915e-08	0.0133495	0.856315	0.00133076	0.0852751	0.0437295	rs11599750	0.17312	down
CPN1	rs11599750	10:100045685:C:T	QTD000706	Cytoimmgen	CD4+ T cell	anti-CD3-CD28_5D	ge	DNMBP	ENSG00000107554	protein_coding	-35.6	94	1134	0.000725443	3.915e-08	0.0130704	0.838413	0.00161124	0.103267	0.0436386	rs11599750	0.154078	down
CPN1	rs11599750	10:100045685:C:T	QTD000588	Randolph_2021	CD4+ T cell	Influenza_6h	ge	DNMBP	ENSG00000107554	protein_coding	-35.6	89	1272	0.0115736	3.915e-08	0.0131365	0.842762	0.00154792	0.099219	0.0433347	rs11599750	0.187745	up
CPN1	rs11599750	10:100045685:C:T	QTD000661	Nathan_2022	CD4+ T cell	naive	ge	DNMBP	ENSG00000107554	protein_coding	-35.6	249	1145	0.000372998	3.915e-08	0.0129126	0.828264	0.00178148	0.114186	0.0428558	rs11599750	0.178042	down
CPN1	rs11599750	10:100045685:C:T	QTD000683	Nathan_2022	CD4+ T cell	naive	ge	DNMBP	ENSG00000107554	protein_coding	-35.6	249	1145	0.00191543	3.915e-08	0.0130455	0.836792	0.00165147	0.105847	0.0426638	rs11599750	0.194597	down
CPN1	rs11599750	10:100045685:C:T	QTD000697	Cytoimmgen	CD4+ T cell	naive	ge	DNMBP	ENSG00000107554	protein_coding	-35.6	106	1163	0.000111513	3.915e-08	0.0131371	0.842701	0.00156139	0.100072	0.0425279	rs11599750	0.183874	down
CPN1	rs11599750	10:100045685:C:T	QTD000660	Nathan_2022	CD4+ T cell	naive	ge	DNMBP	ENSG00000107554	protein_coding	-35.6	249	1145	0.0154906	3.915e-08	0.0131959	0.84644	0.00150451	0.0964207	0.0424384	rs11599750	0.201111	down
CPN1	rs11599750	10:100045685:C:T	QTD000449	Schmiedel_2018	Th1 cell	naive	ge	DNMBP	ENSG00000107554	protein_coding	-35.6	82	996	0.0166373	3.915e-08	0.0134622	0.863426	0.00124068	0.0794889	0.042382	rs11599750	0.191571	down
CPN1	rs11599750	10:100045685:C:T	QTD000026	BLUEPRINT	neutrophil	naive	ge	DNMBP	ENSG00000107554	protein_coding	-35.6	196	1385	3.2724e-08	3.915e-08	0.000198973	0.0127671	0.0145089	0.93088	0.0416453	rs11599750	0.316525	down
CPN1	rs11599750	10:100045685:C:T	QTD000544	TwinsUK	skin	naive	ge	DNMBP	ENSG00000107554	protein_coding	-35.6	370	1355	0.000462179	3.915e-08	0.0108097	0.693572	0.00391097	0.250854	0.040853	rs11599750	0.166722	down
CPN1	rs11599750	10:100045685:C:T	QTD000664	Nathan_2022	CD4+ T cell	naive	ge	DNMBP	ENSG00000107554	protein_coding	-35.6	247	1145	0.0147301	3.915e-08	0.0133732	0.857812	0.00135248	0.0866722	0.0407904	rs11599750	0.195183	down
CPN1	rs11599750	10:100045685:C:T	QTD000479	Schmiedel_2018	CD4+ T cell	naive	ge	DNMBP	ENSG00000107554	protein_coding	-35.6	88	1115	0.00162803	3.915e-08	0.0130284	0.835716	0.00171951	0.110221	0.0393153	rs11599750	0.171595	down
CPN1	rs11599750	10:100045685:C:T	QTD000716	Cytoimmgen	CD4+ T cell	anti-CD3-CD28_5D	ge	DNMBP	ENSG00000107554	protein_coding	-35.6	94	1134	0.0032118	3.915e-08	0.0130647	0.838043	0.00168481	0.107995	0.0392129	rs11599750	0.167434	down
CPN1	rs11599750	10:100045685:C:T	QTD000036	Bossini-Castillo_2019	Treg memory	naive	ge	DNMBP	ENSG00000107554	protein_coding	-35.6	119	1230	0.00440143	3.915e-08	0.0130714	0.838556	0.00169822	0.108869	0.0378055	rs11599750	0.192123	down
CPN1	rs11599750	10:100045685:C:T	QTD000617	OneK1K	CD8+ TEM cell	naive	ge	DNMBP	ENSG00000107554	protein_coding	-35.6	981	1460	0.00116238	3.915e-08	0.0118655	0.761312	0.00290327	0.186203	0.0377166	rs11599750	0.139086	up
CPN1	rs11599750	10:100045685:C:T	QTD000723	Cytoimmgen	CD4+ T cell	anti-CD3-CD28_16h	ge	DNMBP	ENSG00000107554	protein_coding	-35.6	100	1306	0.0110344	3.915e-08	0.0131662	0.844676	0.00160766	0.103064	0.0374865	rs11599750	0.172089	up
CPN1	rs11599750	10:100045685:C:T	QTD000494	Schmiedel_2018	CD8+ T cell	anti-CD3-CD28_4h	ge	DNMBP	ENSG00000107554	protein_coding	-35.6	88	1121	8.48508e-05	3.915e-08	0.013259	0.850509	0.00151734	0.0972559	0.0374587	rs11599750	0.147833	down
CPN1	rs11599750	10:100045685:C:T	QTD000474	Schmiedel_2018	B cell	naive	ge	DNMBP	ENSG00000107554	protein_coding	-35.6	91	1032	7.47632e-06	3.915e-08	0.0130417	0.836496	0.00175214	0.112309	0.0364003	rs11599750	0.163021	up
CPN1	rs11599750	10:100045685:C:T	QTD000685	Nathan_2022	CD4+ T cell	naive	ge	DNMBP	ENSG00000107554	protein_coding	-35.6	249	1145	0.00336498	3.915e-08	0.0130416	0.836543	0.00175196	0.112305	0.0363584	rs11599750	0.208681	down
CPN1	rs11599750	10:100045685:C:T	QTD000439	Schmiedel_2018	Tfh cell	naive	ge	DNMBP	ENSG00000107554	protein_coding	-35.6	89	1121	0.0119685	3.915e-08	0.0133252	0.854756	0.00147168	0.0943298	0.0361172	rs11599750	0.179651	down
CPN1	rs11599750	10:100045685:C:T	QTD000728	Cytoimmgen	CD4+ T cell	anti-CD3-CD28_5D	ge	DNMBP	ENSG00000107554	protein_coding	-35.6	94	1134	0.033415	3.915e-08	0.0134162	0.86059	0.00138711	0.0889061	0.0357011	rs11599750	0.175826	up
CPN1	rs11599750	10:100045685:C:T	QTD000717	Cytoimmgen	CD4+ T cell	anti-CD3-CD28_5D	ge	DNMBP	ENSG00000107554	protein_coding	-35.6	94	1134	1.98652e-06	3.915e-08	0.013217	0.847812	0.00158751	0.10176	0.0356234	rs11599750	0.170841	down
CPN1	rs11599750	10:100045685:C:T	QTD000590	Randolph_2021	CD8+ T cell	Influenza_6h	ge	DNMBP	ENSG00000107554	protein_coding	-35.6	89	1272	0.000395131	3.915e-08	0.0132254	0.848468	0.00157903	0.10123	0.0354972	rs11599750	0.184385	up
CPN1	rs11599750	10:100045685:C:T	QTD000592	Randolph_2021	NK cell	Influenza_6h	ge	DNMBP	ENSG00000107554	protein_coding	-35.6	89	1272	0.00255789	3.915e-08	0.0131307	0.842387	0.00167566	0.10743	0.0353771	rs11599750	0.158895	up
CPN1	rs11599750	10:100045685:C:T	QTD000484	Schmiedel_2018	CD4+ T cell	anti-CD3-CD28_4h	ge	DNMBP	ENSG00000107554	protein_coding	-35.6	89	1121	0.000551747	3.915e-08	0.0132385	0.849195	0.00158392	0.101533	0.0344499	rs11599750	0.160798	up
CPN1	rs11599750	10:100045685:C:T	QTD000669	Nathan_2022	CD4+ T cell	naive	ge	DNMBP	ENSG00000107554	protein_coding	-35.6	249	1145	0.0195487	3.915e-08	0.0134009	0.859587	0.00143201	0.0917873	0.0337924	rs11599750	0.181182	down
CPN1	rs11599750	10:100045685:C:T	QTD000743	Cytoimmgen	CD4+ T cell	anti-CD3-CD28_5D	ge	DNMBP	ENSG00000107554	protein_coding	-35.6	94	1134	0.00631603	3.915e-08	0.0132855	0.852209	0.00154894	0.0992902	0.0336664	rs11599750	0.169732	down
CPN1	rs11599750	10:100045685:C:T	QTD000714	Cytoimmgen	CD4+ T cell	naive	ge	DNMBP	ENSG00000107554	protein_coding	-35.6	106	1163	0.0144387	3.915e-08	0.01332	0.854433	0.00151448	0.0970812	0.0336516	rs11599750	0.168073	up
CPN1	rs11599750	10:100045685:C:T	QTD000701	Cytoimmgen	CD4+ T cell	anti-CD3-CD28_5D	ge	DNMBP	ENSG00000107554	protein_coding	-35.6	94	1134	0.013857	3.915e-08	0.0133874	0.858747	0.0014502	0.0929572	0.0334584	rs11599750	0.190325	down
CPN1	rs11599750	10:100045685:C:T	QTD000596	Randolph_2021	monocyte	Influenza_6h	ge	DNMBP	ENSG00000107554	protein_coding	-35.6	89	1272	0.000329813	3.915e-08	0.0131703	0.844932	0.00167112	0.107143	0.0330834	rs11599750	0.17115	up
CPN1	rs11599750	10:100045685:C:T	QTD000711	Cytoimmgen	CD4+ T cell	anti-CD3-CD28_5D	ge	DNMBP	ENSG00000107554	protein_coding	-35.6	94	1134	0.0222474	3.915e-08	0.0134693	0.863995	0.00138244	0.0886124	0.0325405	rs11599750	0.173674	down
CPN1	rs11599750	10:100045685:C:T	QTD000591	Randolph_2021	NK cell	naive	ge	DNMBP	ENSG00000107554	protein_coding	-35.6	89	1272	0.00740178	3.915e-08	0.0131867	0.84598	0.00166345	0.106652	0.0325174	rs11599750	0.179655	down
CPN1	rs11599750	10:100045685:C:T	QTD000707	Cytoimmgen	CD4+ T cell	naive	ge	DNMBP	ENSG00000107554	protein_coding	-35.6	106	1163	0.00366959	3.915e-08	0.0131953	0.846435	0.00165838	0.106314	0.0323966	rs11599750	0.169932	down
CPN1	rs11599750	10:100045685:C:T	QTD000612	OneK1K	CD4+ T cell	naive	ge	DNMBP	ENSG00000107554	protein_coding	-35.6	981	1460	0.0048701	3.915e-08	0.0129296	0.829582	0.00192401	0.123383	0.0321805	rs11599750	0.14057	down
CPN1	rs11599750	10:100045685:C:T	QTD000593	Randolph_2021	monocyte	Influenza_6h	ge	DNMBP	ENSG00000107554	protein_coding	-35.6	89	1272	0.00220147	3.915e-08	0.0132144	0.847758	0.00164403	0.105407	0.0319761	rs11599750	0.16915	down
CPN1	rs11599750	10:100045685:C:T	QTD000586	Randolph_2021	B cell	Influenza_6h	ge	DNMBP	ENSG00000107554	protein_coding	-35.6	89	1272	0.00120116	3.915e-08	0.0131835	0.845778	0.00167709	0.107528	0.0318331	rs11599750	0.192496	down
CPN1	rs11599750	10:100045685:C:T	QTD000610	OneK1K	CD16+ monocyte	naive	ge	DNMBP	ENSG00000107554	protein_coding	-35.6	930	1457	0.000427028	3.915e-08	0.011228	0.720403	0.00363727	0.23331	0.0314221	rs11599750	0.288042	down
CPN1	rs11599750	10:100045685:C:T	QTD000733	Cytoimmgen	CD4+ T cell	anti-CD3-CD28_40h	ge	DNMBP	ENSG00000107554	protein_coding	-35.6	95	1300	0.00363513	3.915e-08	0.0131722	0.845059	0.00169492	0.108674	0.0313994	rs11599750	0.18377	up
CPN1	rs11599750	10:100045685:C:T	QTD000708	Cytoimmgen	CD4+ T cell	anti-CD3-CD28_40h	ge	DNMBP	ENSG00000107554	protein_coding	-35.6	94	1144	0.0114317	3.915e-08	0.0134343	0.861755	0.0014353	0.0920058	0.0313696	rs11599750	0.186543	down
CPN1	rs11599750	10:100045685:C:T	QTD000737	Cytoimmgen	CD4+ T cell	anti-CD3-CD28_40h	ge	DNMBP	ENSG00000107554	protein_coding	-35.6	95	1300	0.045189	3.915e-08	0.0133142	0.854168	0.0015545	0.0996659	0.0312978	rs11599750	0.184627	up
CPN1	rs11599750	10:100045685:C:T	QTD000509	Schmiedel_2018	NK cell	naive	ge	DNMBP	ENSG00000107554	protein_coding	-35.6	90	1124	0.00403437	3.915e-08	0.013062	0.83788	0.00180894	0.115975	0.0312738	rs11599750	0.174967	up
CPN1	rs11599750	10:100045685:C:T	QTD000691	Cytoimmgen	CD4+ memory T cell	anti-CD3-CD28_40h	ge	DNMBP	ENSG00000107554	protein_coding	-35.6	94	1134	0.00543905	3.915e-08	0.0134794	0.864647	0.00139506	0.0894251	0.0310535	rs11599750	0.174365	up
CPN1	rs11599750	10:100045685:C:T	QTD000695	Cytoimmgen	CD4+ memory T cell	anti-CD3-CD28_16h	ge	DNMBP	ENSG00000107554	protein_coding	-35.6	95	1291	0.0148958	3.915e-08	0.0133421	0.855956	0.00153212	0.0982305	0.0309391	rs11599750	0.174809	down
CPN1	rs11599750	10:100045685:C:T	QTD000696	Cytoimmgen	CD4+ T cell	anti-CD3-CD28_5D	ge	DNMBP	ENSG00000107554	protein_coding	-35.6	88	1170	0.0157507	3.915e-08	0.0133411	0.855789	0.00153542	0.0984303	0.0309044	rs11599750	0.181399	up
CPN1	rs11599750	10:100045685:C:T	QTD000595	Randolph_2021	monocyte	naive	ge	DNMBP	ENSG00000107554	protein_coding	-35.6	89	1272	0.00231366	3.915e-08	0.0131406	0.843022	0.00173483	0.111235	0.0308675	rs11599750	0.169172	up
CPN1	rs11599750	10:100045685:C:T	QTD000587	Randolph_2021	CD4+ T cell	naive	ge	DNMBP	ENSG00000107554	protein_coding	-35.6	89	1272	0.00167142	3.915e-08	0.0131302	0.842358	0.00174692	0.112011	0.0307541	rs11599750	0.168993	down
CPN1	rs11599750	10:100045685:C:T	QTD000690	Cytoimmgen	CD4+ T cell	anti-CD3-CD28_40h	ge	DNMBP	ENSG00000107554	protein_coding	-35.6	94	1144	0.0133476	3.915e-08	0.0134686	0.863959	0.00141313	0.0905856	0.0305738	rs11599750	0.185986	up
CPN1	rs11599750	10:100045685:C:T	QTD000698	Cytoimmgen	CD4+ T cell	anti-CD3-CD28_16h	ge	DNMBP	ENSG00000107554	protein_coding	-35.6	97	1296	0.0226763	3.915e-08	0.0132593	0.850641	0.00162248	0.104028	0.0304495	rs11599750	0.175339	down
CPN1	rs11599750	10:100045685:C:T	QTD000105	GENCORD	T cell	naive	ge	DNMBP	ENSG00000107554	protein_coding	-35.6	184	1387	0.00391821	3.915e-08	0.013258	0.850705	0.0016247	0.10419	0.0302225	rs11599750	0.199695	down
CPN1	rs11599750	10:100045685:C:T	QTD000389	Nedelec_2016	macrophage	Salmonella_5h	ge	DNMBP	ENSG00000107554	protein_coding	-35.6	167	1439	6.7413e-07	3.915e-08	0.0106859	0.685643	0.00419813	0.269306	0.0301662	rs4486555	0.158294	up
CPN1	rs11599750	10:100045685:C:T	QTD000667	Nathan_2022	CD4+ T cell	naive	ge	DNMBP	ENSG00000107554	protein_coding	-35.6	249	1145	0.011205	3.915e-08	0.0132621	0.850685	0.00162683	0.104291	0.0301349	rs11599750	0.186044	down
CPN1	rs11599750	10:100045685:C:T	QTD000689	Cytoimmgen	CD4+ T cell	naive	ge	DNMBP	ENSG00000107554	protein_coding	-35.6	105	1163	7.15833e-05	3.915e-08	0.0134518	0.862885	0.00143814	0.0921914	0.0300341	rs11599750	0.181004	down
CPN1	rs11599750	10:100045685:C:T	QTD000672	Nathan_2022	CD4+ T cell	naive	ge	DNMBP	ENSG00000107554	protein_coding	-35.6	249	1145	0.0091606	3.915e-08	0.0136118	0.873117	0.00127921	0.081994	0.0299977	rs11599750	0.179128	down
CPN1	rs11599750	10:100045685:C:T	QTD000704	Cytoimmgen	CD4+ T cell	anti-CD3-CD28_40h	ge	DNMBP	ENSG00000107554	protein_coding	-35.6	95	1300	0.0100231	3.915e-08	0.0133043	0.853533	0.00158555	0.101661	0.0299166	rs11599750	0.17985	up
CPN1	rs11599750	10:100045685:C:T	QTD000713	Cytoimmgen	CD4+ T cell	anti-CD3-CD28_16h	ge	DNMBP	ENSG00000107554	protein_coding	-35.6	100	1306	0.000912545	3.915e-08	0.0131517	0.843745	0.00174327	0.11178	0.0295799	rs11599750	0.179181	up
CPN1	rs11599750	10:100045685:C:T	QTD000718	Cytoimmgen	CD4+ T cell	anti-CD3-CD28_16h	ge	DNMBP	ENSG00000107554	protein_coding	-35.6	100	1306	0.00308351	3.915e-08	0.012736	0.817078	0.00216005	0.138518	0.0295083	rs11599750	0.176186	up
CPN1	rs11599750	10:100045685:C:T	QTD000703	Cytoimmgen	CD4+ T cell	anti-CD3-CD28_40h	ge	DNMBP	ENSG00000107554	protein_coding	-35.6	93	1134	0.000652247	3.915e-08	0.0131102	0.840963	0.001788	0.114634	0.0295044	rs11599750	0.183436	down
CPN1	rs11599750	10:100045685:C:T	QTD000663	Nathan_2022	CD4+ T cell	naive	ge	DNMBP	ENSG00000107554	protein_coding	-35.6	248	1110	0.0119935	3.915e-08	0.0136857	0.877847	0.00123603	0.0792271	0.0280043	rs11599750	0.17011	up
CPN1	rs11599750	10:100045685:C:T	QTD000686	Nathan_2022	CD4+ T cell	naive	ge	DNMBP	ENSG00000107554	protein_coding	-35.6	249	1145	0.0563582	3.915e-08	0.0135922	0.871862	0.00133645	0.08567	0.0275397	rs11599750	0.150116	up
CPN1	rs11599750	10:100045685:C:T	QTD000681	Nathan_2022	CD4+ T cell	naive	ge	DNMBP	ENSG00000107554	protein_coding	-35.6	249	1145	0.00621627	3.915e-08	0.0135457	0.868879	0.00139743	0.0895834	0.0265949	rs11599750	0.171954	down
CPN1	rs11599750	10:100045685:C:T	QTD000688	Nathan_2022	CD4+ T cell	naive	ge	DNMBP	ENSG00000107554	protein_coding	-35.6	249	1145	0.0107876	3.915e-08	0.0133669	0.857408	0.00157629	0.101056	0.0265921	rs11599750	0.153415	down
CPN1	rs11599750	10:100045685:C:T	QTD000056	CAP	LCL	naive	ge	DNMBP	ENSG00000107554	protein_coding	-35.6	148	1285	2.75165e-05	3.915e-08	0.0118112	0.757753	0.00314634	0.201803	0.0254865	rs11599750	0.17723	up
CPN1	rs11599750	10:100045685:C:T	QTD000677	Nathan_2022	CD4+ T cell	naive	ge	DNMBP	ENSG00000107554	protein_coding	-35.6	249	1145	0.0348956	3.915e-08	0.0136981	0.878654	0.00126757	0.0812568	0.0251239	rs11599750	0.159832	down
CPN1	rs11599750	10:100045685:C:T	QTD000620	OneK1K	NK cell	naive	ge	DNMBP	ENSG00000107554	protein_coding	-35.6	981	1460	0.000856814	3.915e-08	0.0125861	0.807543	0.00238681	0.153093	0.0243912	rs11599750	0.205197	down
CPN1	rs11599750	10:100045685:C:T	QTD000665	Nathan_2022	CD4+ T cell	naive	ge	DNMBP	ENSG00000107554	protein_coding	-35.6	249	1145	0.0054899	3.915e-08	0.0137939	0.884796	0.00118984	0.0762734	0.0239472	rs11599750	0.167959	down
CPN1	rs11599750	10:100045685:C:T	QTD000221	GTEx	LCL	naive	ge	DNMBP	ENSG00000107554	protein_coding	-35.6	147	1392	0.000182693	3.915e-08	0.0104158	0.668266	0.00457912	0.293745	0.0229946	rs11599750	0.17235	up
CPN1	rs11599750	10:100045685:C:T	QTD000061	CAP	LCL	statin	ge	DNMBP	ENSG00000107554	protein_coding	-35.6	148	1285	6.99824e-05	3.915e-08	0.0100832	0.646887	0.00492468	0.3159	0.022205	rs11599750	0.172783	up
CPN1	rs11599750	10:100045685:C:T	QTD000609	OneK1K	monocyte	naive	ge	DNMBP	ENSG00000107554	protein_coding	-35.6	959	1460	0.00281729	3.915e-08	0.0136807	0.877773	0.00134029	0.0859528	0.0212535	rs11599750	0.187167	down
CPN1	rs11599750	10:100045685:C:T	QTD000608	OneK1K	B cell	naive	ge	DNMBP	ENSG00000107554	protein_coding	-35.6	980	1460	2.50775e-06	3.915e-08	0.0124602	0.799465	0.00259295	0.166329	0.0191524	rs11599750	0.155246	down
CPN1	rs11599750	10:100045685:C:T	QTD000095	GENCORD	LCL	naive	ge	DNMBP	ENSG00000107554	protein_coding	-35.6	190	1391	1.40485e-06	3.915e-08	0.00483115	0.309994	0.0102393	0.656976	0.0179595	rs11599750	0.214077	up
CPN1	rs11599750	10:100045685:C:T	QTD000606	OneK1K	B cell	naive	ge	DNMBP	ENSG00000107554	protein_coding	-35.6	977	1460	0.00143692	3.915e-08	0.0133313	0.855355	0.00178952	0.114789	0.0147349	rs11599750	0.149867	up
CPN1	rs11599750	10:100045685:C:T	QTD000613	OneK1K	CD4+ TCM cell	naive	ge	DNMBP	ENSG00000107554	protein_coding	-35.6	981	1460	0.0167168	3.915e-08	0.0135888	0.871877	0.00153507	0.0984636	0.0145352	rs11599750	0.176058	down
CPN1	rs11599750	10:100045685:C:T	QTD000110	GEUVADIS	LCL	naive	ge	DNMBP	ENSG00000107554	protein_coding	-35.6	445	1501	7.48696e-07	3.915e-08	0.00147072	0.094372	0.0138284	0.887326	0.00300252	rs11599750	0.164262	up
CPN1	rs11599750	10:100045685:C:T	QTD000373	Lepik_2017	blood	naive	ge	DNMBP	ENSG00000107554	protein_coding	-35.6	471	1416	8.05181e-22	3.915e-08	3.57663e-06	0.000229277	0.0153275	0.982554	0.00188584	rs116875327	0.192285	down
CPN1	rs11599750	10:100045685:C:T	QTD000424	Quach_2016	monocyte	R848_6h	ge	DNMBP	ENSG00000107554	protein_coding	-35.6	191	1386	1.79496e-09	3.915e-08	0.000286318	0.0183691	0.015051	0.965616	0.000677198	rs11599750	0.140381	down
CPN1	rs11599750	10:100045685:C:T	QTD000607	OneK1K	memory B cell	naive	ge	DNMBP	ENSG00000107554	protein_coding	-35.6	981	1460	7.1455e-10	3.915e-08	4.8457e-07	3.10908e-05	0.0153421	0.984374	0.000252592	rs35797788	0.164398	up
CPN1	rs11599750	10:100045685:C:T	QTD000286	GTEx	tibial nerve	naive	ge	DNMBP	ENSG00000107554	protein_coding	-35.6	532	1408	8.71604e-18	3.915e-08	4.41656e-13	2.83363e-11	0.0153447	0.984501	0.000154137	rs11594244	0.237065	down
CPN1	rs11599750	10:100045685:C:T	QTD000539	TwinsUK	LCL	naive	ge	DNMBP	ENSG00000107554	protein_coding	-35.6	418	1355	6.00082e-09	3.915e-08	1.06484e-05	0.000683219	0.0153338	0.983847	0.000125741	rs11599750	0.0476878	up
CPN1	rs11599750	10:100045685:C:T	QTD000379	Nedelec_2016	macrophage	Listeria_5h	ge	DNMBP	ENSG00000107554	protein_coding	-35.6	163	1397	3.83194e-13	3.915e-08	2.10865e-06	0.000135293	0.0153432	0.984437	8.24726e-05	rs4919410	0.196145	down
CPN1	rs11599750	10:100045685:C:T	QTD000429	Quach_2016	monocyte	Influenza_6h	ge	DNMBP	ENSG00000107554	protein_coding	-35.6	198	1401	5.83809e-15	3.915e-08	7.29962e-09	4.65936e-07	0.0154237	0.9845	7.6058e-05	rs7078766	0.257539	down
CPN1	rs11599750	10:100045685:C:T	QTD000384	Nedelec_2016	macrophage	naive	ge	DNMBP	ENSG00000107554	protein_coding	-35.6	163	1396	2.35665e-18	3.915e-08	2.83214e-11	1.81714e-09	0.0153454	0.984579	7.5715e-05	rs7078766	0.245766	down
CPN1	rs11599750	10:100045685:C:T	QTD000414	Quach_2016	monocyte	LPS_6h	ge	DNMBP	ENSG00000107554	protein_coding	-35.6	184	1404	3.29782e-16	3.915e-08	3.9855e-10	2.54396e-08	0.0154237	0.984501	7.56699e-05	rs7078766	0.223584	down
CPN1	rs11599750	10:100045685:C:T	QTD000409	Quach_2016	monocyte	naive	ge	DNMBP	ENSG00000107554	protein_coding	-35.6	200	1422	1.98249e-26	3.915e-08	9.43136e-22	6.02014e-20	0.0154235	0.984501	7.55659e-05	rs7094000	0.204038	down
CPN1	rs11599750	10:100045685:C:T	QTD000419	Quach_2016	monocyte	Pam3CSK4_6h	ge	DNMBP	ENSG00000107554	protein_coding	-35.6	196	1392	4.45946e-18	3.915e-08	8.82528e-12	5.66197e-10	0.0153466	0.984578	7.52747e-05	rs7078766	0.211027	down
CPN1	rs11599750	10:100045685:C:T	QTD000021	BLUEPRINT	monocyte	naive	ge	DNMBP	ENSG00000107554	protein_coding	-35.6	191	1384	7.10096e-15	3.915e-08	1.42048e-10	9.11452e-09	0.015345	0.984613	4.18041e-05	rs6584337	0.110773	down
CPN1	rs11599750	10:100045685:C:T	QTD000311	GTEx	skin (suprapubic)	naive	ge	DNMBP-AS1	ENSG00000227695	lncRNA	-118.7	517	1408	8.47605e-05	3.915e-08	0.00571042	0.366376	0.0055545	0.355839	0.26652	rs11599750	0.184493	down
CPN1	rs11599750	10:100045685:C:T	QTD000585	Randolph_2021	B cell	naive	ge	DNMBP-AS1	ENSG00000227695	lncRNA	-118.7	89	1272	0.000174201	3.915e-08	0.0111759	0.716983	0.00270988	0.173659	0.0954723	rs11599750	0.260559	up
CPN1	rs11599750	10:100045685:C:T	QTD000384	Nedelec_2016	macrophage	naive	ge	DNMBP-AS1	ENSG00000227695	lncRNA	-118.7	163	1396	0.000121635	3.915e-08	0.00996009	0.639051	0.00404072	0.259081	0.0878668	rs11599750	0.115467	down
CPN1	rs11599750	10:100045685:C:T	QTD000694	Cytoimmgen	CD4+ memory T cell	naive	ge	DNMBP-AS1	ENSG00000227695	lncRNA	-118.7	106	1163	0.00827903	3.915e-08	0.0126099	0.808881	0.00162835	0.104308	0.0725729	rs11599750	0.190227	down
CPN1	rs11599750	10:100045685:C:T	QTD000587	Randolph_2021	CD4+ T cell	naive	ge	DNMBP-AS1	ENSG00000227695	lncRNA	-118.7	89	1272	8.68065e-05	3.915e-08	0.0117471	0.753627	0.00268365	0.172048	0.0598947	rs11599750	0.148674	up
CPN1	rs11599750	10:100045685:C:T	QTD000690	Cytoimmgen	CD4+ T cell	anti-CD3-CD28_40h	ge	DNMBP-AS1	ENSG00000227695	lncRNA	-118.7	94	1144	0.00183843	3.915e-08	0.0123786	0.794039	0.00215687	0.138248	0.0531769	rs11599750	0.160598	down
CPN1	rs11599750	10:100045685:C:T	QTD000697	Cytoimmgen	CD4+ T cell	naive	ge	DNMBP-AS1	ENSG00000227695	lncRNA	-118.7	106	1163	0.0262254	3.915e-08	0.0130033	0.834118	0.0015538	0.0995672	0.0517575	rs11599750	0.183992	down
CPN1	rs11599750	10:100045685:C:T	QTD000689	Cytoimmgen	CD4+ T cell	naive	ge	DNMBP-AS1	ENSG00000227695	lncRNA	-118.7	105	1163	0.0164803	3.915e-08	0.0129896	0.833236	0.00160679	0.102971	0.0491966	rs11599750	0.195173	down
CPN1	rs11599750	10:100045685:C:T	QTD000589	Randolph_2021	CD8+ T cell	naive	ge	DNMBP-AS1	ENSG00000227695	lncRNA	-118.7	89	1272	0.00185284	3.915e-08	0.0130458	0.836942	0.00158242	0.101425	0.0470043	rs11599750	0.212891	down
CPN1	rs11599750	10:100045685:C:T	QTD000539	TwinsUK	LCL	naive	ge	DNMBP-AS1	ENSG00000227695	lncRNA	-118.7	418	1355	0.000315543	3.915e-08	0.0128226	0.822726	0.00202884	0.130109	0.0323136	rs11599750	0.213089	up
CPN1	rs11599750	10:100045685:C:T	QTD000696	Cytoimmgen	CD4+ T cell	anti-CD3-CD28_5D	ge	DNMBP-AS1	ENSG00000227695	lncRNA	-118.7	88	1170	0.0286107	3.915e-08	0.0134213	0.860933	0.00143425	0.0919377	0.0322742	rs11599750	0.183377	up
CPN1	rs11599750	10:100045685:C:T	QTD000061	CAP	LCL	statin	ge	DNMBP-AS1	ENSG00000227695	lncRNA	-118.7	148	1285	0.00151743	3.915e-08	0.0132769	0.851782	0.00158376	0.101543	0.0318148	rs11599750	0.190382	up
CPN1	rs11599750	10:100045685:C:T	QTD000695	Cytoimmgen	CD4+ memory T cell	anti-CD3-CD28_16h	ge	DNMBP-AS1	ENSG00000227695	lncRNA	-118.7	95	1291	0.00412405	3.915e-08	0.0132247	0.84842	0.00163738	0.104981	0.0317366	rs11599750	0.168379	up
CPN1	rs11599750	10:100045685:C:T	QTD000691	Cytoimmgen	CD4+ memory T cell	anti-CD3-CD28_40h	ge	DNMBP-AS1	ENSG00000227695	lncRNA	-118.7	94	1134	0.0704065	3.915e-08	0.0135178	0.867111	0.0013471	0.0863474	0.0316771	rs11599750	0.180639	down
CPN1	rs11599750	10:100045685:C:T	QTD000733	Cytoimmgen	CD4+ T cell	anti-CD3-CD28_40h	ge	DNMBP-AS1	ENSG00000227695	lncRNA	-118.7	95	1300	0.00245588	3.915e-08	0.0128295	0.823074	0.00203598	0.130555	0.0315062	rs11599750	0.16923	down
CPN1	rs11599750	10:100045685:C:T	QTD000095	GENCORD	LCL	naive	ge	DNMBP-AS1	ENSG00000227695	lncRNA	-118.7	190	1391	0.0095269	3.915e-08	0.0132087	0.847543	0.00166144	0.106546	0.0310409	rs11599750	0.155924	down
CPN1	rs11599750	10:100045685:C:T	QTD000692	Cytoimmgen	CD4+ memory T cell	anti-CD3-CD28_5D	ge	DNMBP-AS1	ENSG00000227695	lncRNA	-118.7	93	1134	0.0257899	3.915e-08	0.0134671	0.863854	0.00141247	0.0905424	0.0307239	rs11599750	0.177302	up
CPN1	rs11599750	10:100045685:C:T	QTD000588	Randolph_2021	CD4+ T cell	Influenza_6h	ge	DNMBP-AS1	ENSG00000227695	lncRNA	-118.7	89	1272	0.00533987	3.915e-08	0.0131911	0.846264	0.00169169	0.108469	0.0303848	rs11599750	0.169007	up
CPN1	rs11599750	10:100045685:C:T	QTD000693	Cytoimmgen	CD4+ T cell	anti-CD3-CD28_16h	ge	DNMBP-AS1	ENSG00000227695	lncRNA	-118.7	99	1150	0.000130649	3.915e-08	0.013348	0.856225	0.00154155	0.0988246	0.0300604	rs11599750	0.181513	down
CPN1	rs11599750	10:100045685:C:T	QTD000056	CAP	LCL	naive	ge	DNMBP-AS1	ENSG00000227695	lncRNA	-118.7	148	1285	0.000965543	3.915e-08	0.01297	0.832095	0.00196303	0.125885	0.0270877	rs11599750	0.172538	up
CPN1	rs11599750	10:100045685:C:T	QTD000544	TwinsUK	skin	naive	ge	DNMBP-AS1	ENSG00000227695	lncRNA	-118.7	370	1355	0.00544264	3.915e-08	0.0132401	0.849512	0.00179327	0.115019	0.0204363	rs11599750	0.168689	down
CPN1	rs11599750	10:100045685:C:T	QTD000286	GTEx	tibial nerve	naive	ge	DNMBP-AS1	ENSG00000227695	lncRNA	-118.7	532	1408	2.77536e-07	3.915e-08	0.00599385	0.384561	0.00911326	0.584668	0.0156637	rs11599750	0.256666	up
CPN1	rs11599750	10:100045685:C:T	QTD000620	OneK1K	NK cell	naive	ge	DNMBP-AS1	ENSG00000227695	lncRNA	-118.7	981	1460	0.00149353	3.915e-08	0.0136922	0.878511	0.00143556	0.0920791	0.0142825	rs11599750	0.169768	down
CPN1	rs11599750	10:100045685:C:T	QTD000110	GEUVADIS	LCL	naive	ge	ENSG00000236308	ENSG00000236308	lncRNA	144.4	445	1501	0.00196538	3.915e-08	0.0119584	0.767337	0.00154664	0.0990036	0.120154	rs11599750	0.25042	up
CPN1	rs11599750	10:100045685:C:T	QTD000539	TwinsUK	LCL	naive	ge	ENSG00000236308	ENSG00000236308	lncRNA	144.4	418	1355	0.000525697	3.915e-08	0.0106204	0.681424	0.00288668	0.184974	0.120095	rs11599750	0.238401	down
CPN1	rs11599750	10:100045685:C:T	QTD000031	BLUEPRINT	CD4+ T cell	naive	ge	ENSG00000236308	ENSG00000236308	lncRNA	144.4	167	1395	0.00152735	3.915e-08	0.0121813	0.781621	0.00195851	0.125511	0.0787284	rs11599750	0.201153	down
CPN1	rs11599750	10:100045685:C:T	QTD000105	GENCORD	T cell	naive	ge	ENSG00000236308	ENSG00000236308	lncRNA	144.4	184	1387	4.11109e-06	3.915e-08	0.0125908	0.807895	0.00195444	0.125303	0.0522568	rs11599750	0.244027	up
CPN1	rs11599750	10:100045685:C:T	QTD000484	Schmiedel_2018	CD4+ T cell	anti-CD3-CD28_4h	ge	ENSG00000236308	ENSG00000236308	lncRNA	144.4	89	1121	0.000313438	3.915e-08	0.0126095	0.808848	0.00198386	0.127158	0.0494013	rs11599750	0.166427	up
CPN1	rs11599750	10:100045685:C:T	QTD000095	GENCORD	LCL	naive	ge	ENSG00000236308	ENSG00000236308	lncRNA	144.4	190	1391	0.00670048	3.915e-08	0.012977	0.832681	0.00169793	0.108861	0.0437828	rs11599750	0.172784	up
CPN1	rs11599750	10:100045685:C:T	QTD000384	Nedelec_2016	macrophage	naive	ge	ENSG00000236308	ENSG00000236308	lncRNA	144.4	163	1396	0.000657276	3.915e-08	0.0129502	0.830903	0.00177213	0.11362	0.0407545	rs11599750	0.187189	down
CPN1	rs11599750	10:100045685:C:T	QTD000221	GTEx	LCL	naive	ge	ENSG00000236308	ENSG00000236308	lncRNA	144.4	147	1392	0.00280038	3.915e-08	0.0131232	0.841966	0.00160005	0.102576	0.0407351	rs11599750	0.171754	down
CPN1	rs11599750	10:100045685:C:T	QTD000389	Nedelec_2016	macrophage	Salmonella_5h	ge	ENSG00000236308	ENSG00000236308	lncRNA	144.4	167	1439	0.0010457	3.915e-08	0.0127103	0.815537	0.00204678	0.131252	0.0384545	rs11599750	0.180356	down
CPN1	rs11599750	10:100045685:C:T	QTD000409	Quach_2016	monocyte	naive	ge	ENSG00000236308	ENSG00000236308	lncRNA	144.4	200	1422	0.000304536	3.915e-08	0.0122185	0.779921	0.00261942	0.167124	0.0381166	rs4486555	0.105861	up
CPN1	rs11599750	10:100045685:C:T	QTD000414	Quach_2016	monocyte	LPS_6h	ge	ENSG00000236308	ENSG00000236308	lncRNA	144.4	184	1404	0.00287798	3.915e-08	0.012758	0.814347	0.00208441	0.132973	0.0378373	rs11599750	0.153512	up
CPN1	rs11599750	10:100045685:C:T	QTD000494	Schmiedel_2018	CD8+ T cell	anti-CD3-CD28_4h	ge	ENSG00000236308	ENSG00000236308	lncRNA	144.4	88	1121	0.0116177	3.915e-08	0.0134369	0.861919	0.00140905	0.0903185	0.0329167	rs11599750	0.176472	down
CPN1	rs11599750	10:100045685:C:T	QTD000026	BLUEPRINT	neutrophil	naive	ge	ENSG00000236308	ENSG00000236308	lncRNA	144.4	196	1385	0.000414496	3.915e-08	0.0121135	0.777261	0.00274831	0.176282	0.0315952	rs11599750	0.12682	down
CPN1	rs11599750	10:100045685:C:T	QTD000429	Quach_2016	monocyte	Influenza_6h	ge	ENSG00000236308	ENSG00000236308	lncRNA	144.4	198	1401	0.00103766	3.915e-08	0.012965	0.827557	0.0020064	0.12801	0.0294616	rs11599750	0.17153	up
CPN1	rs11599750	10:100045685:C:T	QTD000424	Quach_2016	monocyte	R848_6h	ge	ENSG00000236308	ENSG00000236308	lncRNA	144.4	191	1386	0.000854023	3.915e-08	0.0129848	0.833054	0.00191351	0.122705	0.029343	rs11599750	0.168646	down
CPN1	rs11599750	10:100045685:C:T	QTD000326	GTEx	spleen	naive	ge	ENSG00000236308	ENSG00000236308	lncRNA	144.4	227	1408	0.00662499	3.915e-08	0.0131622	0.844478	0.00173801	0.111451	0.029171	rs11599750	0.144136	down
CPN1	rs11599750	10:100045685:C:T	QTD000379	Nedelec_2016	macrophage	Listeria_5h	ge	ENSG00000236308	ENSG00000236308	lncRNA	144.4	163	1397	0.00210386	3.915e-08	0.0132502	0.850149	0.00166912	0.107037	0.0278942	rs11599750	0.167192	up
CPN1	rs11599750	10:100045685:C:T	QTD000356	GTEx	blood	naive	ge	ENSG00000236308	ENSG00000236308	lncRNA	144.4	670	1408	0.0084933	3.915e-08	0.0136168	0.873641	0.00133825	0.08581	0.0255941	rs11599750	0.204945	up
CPN1	rs11599750	10:100045685:C:T	QTD000549	TwinsUK	blood	naive	ge	ENSG00000236308	ENSG00000236308	lncRNA	144.4	195	1214	0.02025	3.915e-08	0.0136673	0.876745	0.00129494	0.083019	0.0252736	rs11599750	0.176532	down
CPN1	rs11599750	10:100045685:C:T	QTD000419	Quach_2016	monocyte	Pam3CSK4_6h	ge	ENSG00000236308	ENSG00000236308	lncRNA	144.4	196	1392	3.71225e-05	3.915e-08	0.0109466	0.702294	0.00404972	0.25977	0.02294	rs11599750	0.152905	up
CPN1	rs11599750	10:100045685:C:T	QTD000311	GTEx	skin (suprapubic)	naive	ge	ENSG00000236308	ENSG00000236308	lncRNA	144.4	517	1408	4.14542e-05	3.915e-08	0.0133651	0.857493	0.00166261	0.10663	0.0208491	rs11599750	0.154666	up
CPN1	rs11599750	10:100045685:C:T	QTD000544	TwinsUK	skin	naive	ge	ENSG00000236308	ENSG00000236308	lncRNA	144.4	370	1355	0.00104929	3.915e-08	0.0134644	0.8639	0.00158607	0.101727	0.0193229	rs11599750	0.175178	down
CPN1	rs11599750	10:100045685:C:T	QTD000316	GTEx	skin	naive	ge	ENSG00000236308	ENSG00000236308	lncRNA	144.4	605	1408	0.0109849	3.915e-08	0.0136434	0.875351	0.00142395	0.091323	0.0182584	rs11599750	0.172355	up
CPN1	rs11599750	10:100045685:C:T	QTD000286	GTEx	tibial nerve	naive	ge	ENSG00000236308	ENSG00000236308	lncRNA	144.4	532	1408	0.000237093	3.915e-08	0.0112641	0.722699	0.00385143	0.247075	0.0151112	rs11599750	0.171398	down
CPN1	rs11599750	10:100045685:C:T	QTD000221	GTEx	LCL	naive	ge	ENSG00000273030	ENSG00000273030			147	1392	0.00444674	3.915e-08	0.0132434	0.849683	0.00168578	0.108103	0.0272845	rs11599750	0.173785	down
CPN1	rs11599750	10:100045685:C:T	QTD000316	GTEx	skin	naive	ge	ENSG00000273030	ENSG00000273030			605	1408	0.00897038	3.915e-08	0.0133903	0.859113	0.00158428	0.101598	0.024315	rs11599750	0.147098	down
CPN1	rs11599750	10:100045685:C:T	QTD000326	GTEx	spleen	naive	ge	ENSG00000273030	ENSG00000273030			227	1408	0.00190266	3.915e-08	0.0132009	0.846957	0.00177573	0.113881	0.0241857	rs11599750	0.177747	up
CPN1	rs11599750	10:100045685:C:T	QTD000286	GTEx	tibial nerve	naive	ge	ENSG00000273030	ENSG00000273030			532	1408	0.00263909	3.915e-08	0.0133851	0.858775	0.00163234	0.104687	0.021521	rs11599750	0.171035	down
CPN1	rs11599750	10:100045685:C:T	QTD000311	GTEx	skin (suprapubic)	naive	ge	ENSG00000273030	ENSG00000273030			517	1408	0.00301678	3.915e-08	0.0133013	0.853403	0.00173587	0.111332	0.0202281	rs11599750	0.151317	down
CPN1	rs11599750	10:100045685:C:T	QTD000439	Schmiedel_2018	Tfh cell	naive	ge	ERLIN1	ENSG00000107566	protein_coding	140.4	89	1121	0.00106333	3.915e-08	0.00969285	0.621756	0.00170294	0.10872	0.258129	rs11599750	0.229888	up
CPN1	rs11599750	10:100045685:C:T	QTD000704	Cytoimmgen	CD4+ T cell	anti-CD3-CD28_40h	ge	ERLIN1	ENSG00000107566	protein_coding	140.4	95	1300	0.000121804	3.915e-08	0.00947529	0.607883	0.00207567	0.132668	0.247898	rs11599750	0.170433	down
CPN1	rs11599750	10:100045685:C:T	QTD000066	CEDAR	CD8+ T cell	naive	microarray	ERLIN1	ENSG00000107566	protein_coding	140.4	277	1396	0.00301175	3.915e-08	0.0109266	0.701107	0.00178428	0.114145	0.172037	rs4486555	0.245626	down
CPN1	rs11599750	10:100045685:C:T	QTD000082	Fairfax_2014	monocyte	IFNg_24h	microarray	ERLIN1	ENSG00000107566	protein_coding	140.4	370	1462	0.00126717	3.915e-08	0.0105865	0.679263	0.00269447	0.172616	0.134841	rs4919420	0.163137	down
CPN1	rs11599750	10:100045685:C:T	QTD000083	Fairfax_2014	monocyte	LPS_2h	microarray	ERLIN1	ENSG00000107566	protein_coding	140.4	256	1447	0.000412877	3.915e-08	0.010415	0.668243	0.002882	0.184646	0.133814	rs4919420	0.060822	down
CPN1	rs11599750	10:100045685:C:T	QTD000036	Bossini-Castillo_2019	Treg memory	naive	ge	ERLIN1	ENSG00000107566	protein_coding	140.4	119	1230	0.0112912	3.915e-08	0.0120022	0.769968	0.00150115	0.0960612	0.120468	rs11599750	0.196959	up
CPN1	rs11599750	10:100045685:C:T	QTD000429	Quach_2016	monocyte	Influenza_6h	ge	ERLIN1	ENSG00000107566	protein_coding	140.4	198	1401	2.03933e-08	3.915e-08	0.00724938	0.462729	0.00643255	0.410364	0.113225	rs11599750	0.283039	down
CPN1	rs11599750	10:100045685:C:T	QTD000587	Randolph_2021	CD4+ T cell	naive	ge	ERLIN1	ENSG00000107566	protein_coding	140.4	89	1272	0.00147882	3.915e-08	0.0120696	0.774318	0.00167496	0.107246	0.104691	rs11599750	0.138726	down
CPN1	rs11599750	10:100045685:C:T	QTD000706	Cytoimmgen	CD4+ T cell	anti-CD3-CD28_5D	ge	ERLIN1	ENSG00000107566	protein_coding	140.4	94	1134	0.00224542	3.915e-08	0.0123505	0.792231	0.00150221	0.0961648	0.0977516	rs11599750	0.235826	down
CPN1	rs11599750	10:100045685:C:T	QTD000746	Cytoimmgen	CD4+ T cell	anti-CD3-CD28_16h	ge	ERLIN1	ENSG00000107566	protein_coding	140.4	100	1306	0.000425387	3.915e-08	0.0120166	0.770919	0.00195478	0.125229	0.0898807	rs4919420	0.148282	down
CPN1	rs11599750	10:100045685:C:T	QTD000677	Nathan_2022	CD4+ T cell	naive	ge	ERLIN1	ENSG00000107566	protein_coding	140.4	249	1145	0.00253859	3.915e-08	0.0113646	0.728975	0.00262477	0.168186	0.0888499	rs11599750	0.124652	up
CPN1	rs11599750	10:100045685:C:T	QTD000612	OneK1K	CD4+ T cell	naive	ge	ERLIN1	ENSG00000107566	protein_coding	140.4	981	1460	0.00412156	3.915e-08	0.0122479	0.785844	0.00209151	0.134063	0.0657535	rs11599750	0.121734	down
CPN1	rs11599750	10:100045685:C:T	QTD000730	Cytoimmgen	CD4+ T cell	anti-CD3-CD28_5D	ge	ERLIN1	ENSG00000107566	protein_coding	140.4	93	1134	0.00211848	3.915e-08	0.0128474	0.824105	0.00153511	0.0983442	0.0631683	rs11599750	0.208102	up
CPN1	rs11599750	10:100045685:C:T	QTD000691	Cytoimmgen	CD4+ memory T cell	anti-CD3-CD28_40h	ge	ERLIN1	ENSG00000107566	protein_coding	140.4	94	1134	0.0172239	3.915e-08	0.0129501	0.830698	0.00146106	0.0935983	0.0612924	rs11599750	0.177115	down
CPN1	rs11599750	10:100045685:C:T	QTD000673	Nathan_2022	CD4+ T cell	naive	ge	ERLIN1	ENSG00000107566	protein_coding	140.4	249	1145	0.0013605	3.915e-08	0.0125803	0.806951	0.00183301	0.117455	0.0611812	rs11599750	0.0944125	down
CPN1	rs11599750	10:100045685:C:T	QTD000687	Nathan_2022	CD4+ T cell	naive	ge	ERLIN1	ENSG00000107566	protein_coding	140.4	249	1145	0.00859406	3.915e-08	0.0130367	0.836226	0.00145155	0.0929959	0.0562903	rs11599750	0.190541	down
CPN1	rs11599750	10:100045685:C:T	QTD000716	Cytoimmgen	CD4+ T cell	anti-CD3-CD28_5D	ge	ERLIN1	ENSG00000107566	protein_coding	140.4	94	1134	0.00900266	3.915e-08	0.0130022	0.834036	0.0014916	0.0955682	0.055902	rs11599750	0.164702	up
CPN1	rs11599750	10:100045685:C:T	QTD000752	Kim-Hellmuth_2017	monocyte	naive	microarray	ERLIN1	ENSG00000107566	protein_coding	140.4	96	1126	0.00869432	3.915e-08	0.0128684	0.825488	0.00162489	0.104122	0.0558972	rs11599750	0.204886	down
CPN1	rs11599750	10:100045685:C:T	QTD000031	BLUEPRINT	CD4+ T cell	naive	ge	ERLIN1	ENSG00000107566	protein_coding	140.4	167	1395	0.0027432	3.915e-08	0.012072	0.774604	0.00244417	0.156723	0.0541571	rs11599750	0.113722	up
CPN1	rs11599750	10:100045685:C:T	QTD000692	Cytoimmgen	CD4+ memory T cell	anti-CD3-CD28_5D	ge	ERLIN1	ENSG00000107566	protein_coding	140.4	93	1134	0.000216581	3.915e-08	0.0131572	0.843977	0.00137991	0.0884089	0.0530766	rs11599750	0.162702	up
CPN1	rs11599750	10:100045685:C:T	QTD000707	Cytoimmgen	CD4+ T cell	naive	ge	ERLIN1	ENSG00000107566	protein_coding	140.4	106	1163	0.0158214	3.915e-08	0.0130745	0.838683	0.00146636	0.093956	0.0528206	rs11599750	0.168098	down
CPN1	rs11599750	10:100045685:C:T	QTD000694	Cytoimmgen	CD4+ memory T cell	naive	ge	ERLIN1	ENSG00000107566	protein_coding	140.4	106	1163	0.0152624	3.915e-08	0.0130545	0.8374	0.00151457	0.0970522	0.0509789	rs11599750	0.18609	down
CPN1	rs11599750	10:100045685:C:T	QTD000756	Kim-Hellmuth_2017	monocyte	LPS_90min	microarray	ERLIN1	ENSG00000107566	protein_coding	140.4	96	1126	0.00994347	3.915e-08	0.0131612	0.844266	0.0014134	0.0905659	0.050594	rs11599750	0.157071	up
CPN1	rs11599750	10:100045685:C:T	QTD000683	Nathan_2022	CD4+ T cell	naive	ge	ERLIN1	ENSG00000107566	protein_coding	140.4	249	1145	0.00799089	3.915e-08	0.0130556	0.837437	0.00153139	0.0981298	0.0498462	rs11599750	0.179523	down
CPN1	rs11599750	10:100045685:C:T	QTD000688	Nathan_2022	CD4+ T cell	naive	ge	ERLIN1	ENSG00000107566	protein_coding	140.4	249	1145	0.00637077	3.915e-08	0.01263	0.81014	0.0019591	0.125565	0.0497062	rs11599750	0.106981	down
CPN1	rs11599750	10:100045685:C:T	QTD000378	Naranbhai_2015	neutrophil	naive	microarray	ERLIN1	ENSG00000107566	protein_coding	140.4	93	1141	0.0021949	3.915e-08	0.0129692	0.83191	0.00162671	0.104247	0.0492465	rs11599750	0.18306	up
CPN1	rs11599750	10:100045685:C:T	QTD000708	Cytoimmgen	CD4+ T cell	anti-CD3-CD28_40h	ge	ERLIN1	ENSG00000107566	protein_coding	140.4	94	1144	0.0149473	3.915e-08	0.013139	0.842814	0.00145997	0.093553	0.0490342	rs11599750	0.147128	down
CPN1	rs11599750	10:100045685:C:T	QTD000326	GTEx	spleen	naive	ge	ERLIN1	ENSG00000107566	protein_coding	140.4	227	1408	0.00267171	3.915e-08	0.0120336	0.772064	0.00260025	0.166737	0.0465659	rs11599750	0.20932	down
CPN1	rs11599750	10:100045685:C:T	QTD000469	Schmiedel_2018	Treg memory	naive	ge	ERLIN1	ENSG00000107566	protein_coding	140.4	89	1121	0.013968	3.915e-08	0.013258	0.850447	0.00139766	0.0895634	0.0453339	rs11599750	0.214303	up
CPN1	rs11599750	10:100045685:C:T	QTD000753	Kim-Hellmuth_2017	monocyte	IVT_6h	microarray	ERLIN1	ENSG00000107566	protein_coding	140.4	96	1126	0.00558648	3.915e-08	0.0131816	0.845573	0.0014767	0.0946374	0.045131	rs11599750	0.183004	up
CPN1	rs11599750	10:100045685:C:T	QTD000221	GTEx	LCL	naive	ge	ERLIN1	ENSG00000107566	protein_coding	140.4	147	1392	0.000116943	3.915e-08	0.0119318	0.765531	0.00273136	0.175151	0.0446551	rs11599750	0.132239	up
CPN1	rs11599750	10:100045685:C:T	QTD000594	Randolph_2021	monocyte	Influenza_6h	ge	ERLIN1	ENSG00000107566	protein_coding	140.4	88	1270	0.0161646	3.915e-08	0.0131273	0.842172	0.00154695	0.099155	0.0439984	rs11599750	0.170757	down
CPN1	rs11599750	10:100045685:C:T	QTD000732	Cytoimmgen	CD4+ T cell	anti-CD3-CD28_40h	ge	ERLIN1	ENSG00000107566	protein_coding	140.4	93	1143	0.00180617	3.915e-08	0.0132659	0.850956	0.0014203	0.0910201	0.0433373	rs11599750	0.19918	up
CPN1	rs11599750	10:100045685:C:T	QTD000494	Schmiedel_2018	CD8+ T cell	anti-CD3-CD28_4h	ge	ERLIN1	ENSG00000107566	protein_coding	140.4	88	1121	0.000982483	3.915e-08	0.0131056	0.84067	0.00158533	0.101606	0.0430326	rs4486555	0.182714	down
CPN1	rs11599750	10:100045685:C:T	QTD000384	Nedelec_2016	macrophage	naive	ge	ERLIN1	ENSG00000107566	protein_coding	140.4	163	1396	0.000872028	3.915e-08	0.0127513	0.818138	0.00193902	0.124324	0.042847	rs11599750	0.22004	down
CPN1	rs11599750	10:100045685:C:T	QTD000454	Schmiedel_2018	Th2 cell	naive	ge	ERLIN1	ENSG00000107566	protein_coding	140.4	89	1121	0.00352321	3.915e-08	0.0131902	0.846094	0.00150953	0.096745	0.0424611	rs11599750	0.190513	up
CPN1	rs11599750	10:100045685:C:T	QTD000069	CEDAR	monocyte	naive	microarray	ERLIN1	ENSG00000107566	protein_coding	140.4	286	1415	0.0120866	3.915e-08	0.0129015	0.827835	0.00180007	0.115419	0.0420442	rs11599750	0.117799	up
CPN1	rs11599750	10:100045685:C:T	QTD000678	Nathan_2022	CD4+ T cell	naive	ge	ERLIN1	ENSG00000107566	protein_coding	140.4	248	1110	0.0258165	3.915e-08	0.0132158	0.847709	0.00149304	0.0956849	0.0418971	rs11599750	0.181354	down
CPN1	rs11599750	10:100045685:C:T	QTD000588	Randolph_2021	CD4+ T cell	Influenza_6h	ge	ERLIN1	ENSG00000107566	protein_coding	140.4	89	1272	0.00163072	3.915e-08	0.0129323	0.829661	0.00178701	0.114562	0.0410575	rs11599750	0.192105	down
CPN1	rs11599750	10:100045685:C:T	QTD000549	TwinsUK	blood	naive	ge	ERLIN1	ENSG00000107566	protein_coding	140.4	195	1214	0.00792325	3.915e-08	0.0133253	0.854808	0.00139892	0.0896582	0.0408093	rs11599750	0.170856	up
CPN1	rs11599750	10:100045685:C:T	QTD000016	Alasoo_2018	macrophage	IFNg_18h+Salmonella_5h	ge	ERLIN1	ENSG00000107566	protein_coding	140.4	84	962	0.00577132	3.915e-08	0.0134974	0.865717	0.00123336	0.0790262	0.0405259	rs11599750	0.180427	down
CPN1	rs11599750	10:100045685:C:T	QTD000749	Cytoimmgen	CD4+ T cell	anti-CD3-CD28_40h	ge	ERLIN1	ENSG00000107566	protein_coding	140.4	93	1144	3.27327e-06	3.915e-08	0.0120863	0.77529	0.0026508	0.169958	0.0400143	rs11599750	0.123704	up
CPN1	rs11599750	10:100045685:C:T	QTD000711	Cytoimmgen	CD4+ T cell	anti-CD3-CD28_5D	ge	ERLIN1	ENSG00000107566	protein_coding	140.4	94	1134	0.000941795	3.915e-08	0.0129713	0.832055	0.00177575	0.113828	0.0393698	rs11599750	0.190632	down
CPN1	rs11599750	10:100045685:C:T	QTD000356	GTEx	blood	naive	ge	ERLIN1	ENSG00000107566	protein_coding	140.4	670	1408	1.9342e-05	3.915e-08	0.00816121	0.523617	0.00658696	0.422536	0.039099	rs11599750	0.104442	up
CPN1	rs11599750	10:100045685:C:T	QTD000504	Schmiedel_2018	monocyte	naive	ge	ERLIN1	ENSG00000107566	protein_coding	140.4	91	1032	0.00110932	3.915e-08	0.0131245	0.841806	0.00163837	0.105008	0.0384231	rs11599750	0.163084	up
CPN1	rs11599750	10:100045685:C:T	QTD000742	Cytoimmgen	CD4+ T cell	anti-CD3-CD28_16h	ge	ERLIN1	ENSG00000107566	protein_coding	140.4	100	1306	0.00434039	3.915e-08	0.0131967	0.846629	0.00156619	0.100402	0.0382055	rs11599750	0.179798	up
CPN1	rs11599750	10:100045685:C:T	QTD000586	Randolph_2021	B cell	Influenza_6h	ge	ERLIN1	ENSG00000107566	protein_coding	140.4	89	1272	0.00429439	3.915e-08	0.0132116	0.847578	0.00155207	0.0994955	0.0381631	rs11599750	0.191656	down
CPN1	rs11599750	10:100045685:C:T	QTD000690	Cytoimmgen	CD4+ T cell	anti-CD3-CD28_40h	ge	ERLIN1	ENSG00000107566	protein_coding	140.4	94	1144	0.0101332	3.915e-08	0.0134149	0.86051	0.00135143	0.0866129	0.0381113	rs11599750	0.183287	down
CPN1	rs11599750	10:100045685:C:T	QTD000479	Schmiedel_2018	CD4+ T cell	naive	ge	ERLIN1	ENSG00000107566	protein_coding	140.4	88	1115	0.00941797	3.915e-08	0.0133021	0.853274	0.00147344	0.0944396	0.037511	rs11599750	0.153392	up
CPN1	rs11599750	10:100045685:C:T	QTD000459	Schmiedel_2018	Th17 cell	naive	ge	ERLIN1	ENSG00000107566	protein_coding	140.4	88	1120	6.35367e-05	3.915e-08	0.013224	0.848263	0.00155427	0.0996252	0.0373332	rs11599750	0.147776	down
CPN1	rs11599750	10:100045685:C:T	QTD000444	Schmiedel_2018	Th17 cell	naive	ge	ERLIN1	ENSG00000107566	protein_coding	140.4	89	1121	0.00135273	3.915e-08	0.0131355	0.842587	0.00165467	0.106067	0.0365557	rs11599750	0.162948	up
CPN1	rs11599750	10:100045685:C:T	QTD000011	Alasoo_2018	macrophage	Salmonella_5h	ge	ERLIN1	ENSG00000107566	protein_coding	140.4	84	962	0.0121337	3.915e-08	0.0136104	0.872967	0.00118976	0.0762385	0.0359947	rs11599750	0.194986	up
CPN1	rs11599750	10:100045685:C:T	QTD000703	Cytoimmgen	CD4+ T cell	anti-CD3-CD28_40h	ge	ERLIN1	ENSG00000107566	protein_coding	140.4	93	1134	0.00115952	3.915e-08	0.0133204	0.854452	0.00147925	0.0948159	0.0359328	rs11599750	0.197336	down
CPN1	rs11599750	10:100045685:C:T	QTD000449	Schmiedel_2018	Th1 cell	naive	ge	ERLIN1	ENSG00000107566	protein_coding	140.4	82	996	0.017024	3.915e-08	0.0135046	0.866145	0.00129732	0.0831347	0.035918	rs11599750	0.161725	up
CPN1	rs11599750	10:100045685:C:T	QTD000585	Randolph_2021	B cell	naive	ge	ERLIN1	ENSG00000107566	protein_coding	140.4	89	1272	0.00252374	3.915e-08	0.0130427	0.836746	0.00175939	0.112801	0.0356502	rs11599750	0.181098	down
CPN1	rs11599750	10:100045685:C:T	QTD000056	CAP	LCL	naive	ge	ERLIN1	ENSG00000107566	protein_coding	140.4	148	1285	0.00635505	3.915e-08	0.0132068	0.847284	0.00159681	0.102372	0.0355405	rs11599750	0.188692	down
CPN1	rs11599750	10:100045685:C:T	QTD000006	Alasoo_2018	macrophage	IFNg_18h	ge	ERLIN1	ENSG00000107566	protein_coding	140.4	84	962	0.0232188	3.915e-08	0.013592	0.871787	0.00121623	0.0779372	0.0354678	rs11599750	0.17891	down
CPN1	rs11599750	10:100045685:C:T	QTD000668	Nathan_2022	CD4+ T cell	naive	ge	ERLIN1	ENSG00000107566	protein_coding	140.4	249	1145	0.00452993	3.915e-08	0.0129625	0.831471	0.00185652	0.119015	0.0346949	rs11599750	0.181397	down
CPN1	rs11599750	10:100045685:C:T	QTD000464	Schmiedel_2018	Treg naive	naive	ge	ERLIN1	ENSG00000107566	protein_coding	140.4	89	1121	0.00780262	3.915e-08	0.0134232	0.861043	0.00139708	0.0895473	0.0345896	rs11599750	0.18121	up
CPN1	rs11599750	10:100045685:C:T	QTD000734	Cytoimmgen	CD4+ T cell	naive	ge	ERLIN1	ENSG00000107566	protein_coding	140.4	106	1163	0.0160341	3.915e-08	0.0133477	0.85621	0.00147327	0.0944362	0.0345333	rs11599750	0.163228	down
CPN1	rs11599750	10:100045685:C:T	QTD000712	Cytoimmgen	CD4+ T cell	anti-CD3-CD28_16h	ge	ERLIN1	ENSG00000107566	protein_coding	140.4	100	1306	0.00643253	3.915e-08	0.0131699	0.844911	0.00165247	0.105945	0.0343214	rs11599750	0.160497	up
CPN1	rs11599750	10:100045685:C:T	QTD000727	Cytoimmgen	CD4+ T cell	anti-CD3-CD28_5D	ge	ERLIN1	ENSG00000107566	protein_coding	140.4	94	1134	0.00974714	3.915e-08	0.0133313	0.855144	0.00149471	0.0958109	0.0342186	rs11599750	0.171051	down
CPN1	rs11599750	10:100045685:C:T	QTD000115	Gilchrist_2021	NK cell	naive	microarray	ERLIN1	ENSG00000107566	protein_coding	140.4	247	1398	0.00272439	3.915e-08	0.0128052	0.821602	0.00201859	0.129447	0.0341274	rs11599750	0.189396	up
CPN1	rs11599750	10:100045685:C:T	QTD000680	Nathan_2022	CD4+ T cell	naive	ge	ERLIN1	ENSG00000107566	protein_coding	140.4	249	1145	0.0256355	3.915e-08	0.0135002	0.865961	0.00132872	0.0851614	0.0340491	rs11599750	0.165361	up
CPN1	rs11599750	10:100045685:C:T	QTD000737	Cytoimmgen	CD4+ T cell	anti-CD3-CD28_40h	ge	ERLIN1	ENSG00000107566	protein_coding	140.4	95	1300	0.0162586	3.915e-08	0.0132401	0.849414	0.00159298	0.10213	0.0336234	rs11599750	0.181224	down
CPN1	rs11599750	10:100045685:C:T	QTD000001	Alasoo_2018	macrophage	naive	ge	ERLIN1	ENSG00000107566	protein_coding	140.4	84	962	0.0150477	3.915e-08	0.0136362	0.874619	0.00120363	0.0771335	0.033408	rs11599750	0.178147	down
CPN1	rs11599750	10:100045685:C:T	QTD000693	Cytoimmgen	CD4+ T cell	anti-CD3-CD28_16h	ge	ERLIN1	ENSG00000107566	protein_coding	140.4	99	1150	0.00345658	3.915e-08	0.0133589	0.856925	0.00148043	0.0948972	0.0333387	rs11599750	0.174052	up
CPN1	rs11599750	10:100045685:C:T	QTD000484	Schmiedel_2018	CD4+ T cell	anti-CD3-CD28_4h	ge	ERLIN1	ENSG00000107566	protein_coding	140.4	89	1121	0.00926736	3.915e-08	0.0134673	0.863869	0.0013764	0.088224	0.0330635	rs11599750	0.182108	up
CPN1	rs11599750	10:100045685:C:T	QTD000696	Cytoimmgen	CD4+ T cell	anti-CD3-CD28_5D	ge	ERLIN1	ENSG00000107566	protein_coding	140.4	88	1170	0.00587434	3.915e-08	0.0133591	0.856944	0.001489	0.0954488	0.0327591	rs11599750	0.192036	down
CPN1	rs11599750	10:100045685:C:T	QTD000489	Schmiedel_2018	CD8+ T cell	naive	ge	ERLIN1	ENSG00000107566	protein_coding	140.4	89	1121	0.0031677	3.915e-08	0.0134334	0.861698	0.00141572	0.0907469	0.032706	rs11599750	0.17633	up
CPN1	rs11599750	10:100045685:C:T	QTD000509	Schmiedel_2018	NK cell	naive	ge	ERLIN1	ENSG00000107566	protein_coding	140.4	90	1124	0.0025426	3.915e-08	0.0134535	0.862994	0.00139702	0.0895492	0.032606	rs11599750	0.175113	down
CPN1	rs11599750	10:100045685:C:T	QTD000061	CAP	LCL	statin	ge	ERLIN1	ENSG00000107566	protein_coding	140.4	148	1285	0.00181244	3.915e-08	0.0132719	0.85146	0.00157808	0.101177	0.032513	rs11599750	0.186824	down
CPN1	rs11599750	10:100045685:C:T	QTD000757	Kim-Hellmuth_2017	monocyte	MDP_6h	microarray	ERLIN1	ENSG00000107566	protein_coding	140.4	96	1126	0.00249638	3.915e-08	0.0133962	0.859345	0.0014563	0.093354	0.0324486	rs11599750	0.179922	up
CPN1	rs11599750	10:100045685:C:T	QTD000499	Schmiedel_2018	CD16+ monocyte	naive	ge	ERLIN1	ENSG00000107566	protein_coding	140.4	90	1068	0.000956061	3.915e-08	0.0132456	0.849612	0.00160858	0.103114	0.0324198	rs11599750	0.177054	down
CPN1	rs11599750	10:100045685:C:T	QTD000758	Kim-Hellmuth_2017	monocyte	MDP_90min	microarray	ERLIN1	ENSG00000107566	protein_coding	140.4	96	1126	0.0136356	3.915e-08	0.0134737	0.864312	0.00138216	0.0885984	0.0322339	rs11599750	0.178425	up
CPN1	rs11599750	10:100045685:C:T	QTD000474	Schmiedel_2018	B cell	naive	ge	ERLIN1	ENSG00000107566	protein_coding	140.4	91	1032	0.0141246	3.915e-08	0.0135573	0.869564	0.0013009	0.0833751	0.0322029	rs11599750	0.172842	down
CPN1	rs11599750	10:100045685:C:T	QTD000715	Cytoimmgen	CD4+ T cell	anti-CD3-CD28_16h	ge	ERLIN1	ENSG00000107566	protein_coding	140.4	99	1150	0.00254016	3.915e-08	0.013519	0.867191	0.00133902	0.0858288	0.0321222	rs11599750	0.188761	up
CPN1	rs11599750	10:100045685:C:T	QTD000741	Cytoimmgen	CD4+ T cell	anti-CD3-CD28_16h	ge	ERLIN1	ENSG00000107566	protein_coding	140.4	100	1306	0.00207927	3.915e-08	0.0129089	0.828167	0.00194748	0.124876	0.0321007	rs11599750	0.186176	up
CPN1	rs11599750	10:100045685:C:T	QTD000701	Cytoimmgen	CD4+ T cell	anti-CD3-CD28_5D	ge	ERLIN1	ENSG00000107566	protein_coding	140.4	94	1134	0.0211527	3.915e-08	0.013441	0.862184	0.00141791	0.0908888	0.0320684	rs11599750	0.174096	up
CPN1	rs11599750	10:100045685:C:T	QTD000723	Cytoimmgen	CD4+ T cell	anti-CD3-CD28_16h	ge	ERLIN1	ENSG00000107566	protein_coding	140.4	100	1306	0.0201353	3.915e-08	0.0132857	0.85234	0.00157142	0.10075	0.0320534	rs11599750	0.170633	down
CPN1	rs11599750	10:100045685:C:T	QTD000728	Cytoimmgen	CD4+ T cell	anti-CD3-CD28_5D	ge	ERLIN1	ENSG00000107566	protein_coding	140.4	94	1134	0.0112313	3.915e-08	0.0135022	0.866109	0.00135969	0.0871544	0.0318751	rs11599750	0.176684	up
CPN1	rs11599750	10:100045685:C:T	QTD000591	Randolph_2021	NK cell	naive	ge	ERLIN1	ENSG00000107566	protein_coding	140.4	89	1272	0.00056461	3.915e-08	0.0131883	0.846087	0.0016717	0.107183	0.0318696	rs11599750	0.176893	up
CPN1	rs11599750	10:100045685:C:T	QTD000717	Cytoimmgen	CD4+ T cell	anti-CD3-CD28_5D	ge	ERLIN1	ENSG00000107566	protein_coding	140.4	94	1134	0.0165394	3.915e-08	0.013488	0.865196	0.00137441	0.0880991	0.031843	rs11599750	0.171912	up
CPN1	rs11599750	10:100045685:C:T	QTD000754	Kim-Hellmuth_2017	monocyte	IVT_90min	microarray	ERLIN1	ENSG00000107566	protein_coding	140.4	96	1126	0.0110745	3.915e-08	0.0135023	0.866147	0.00136041	0.0872045	0.0317861	rs11599750	0.179336	down
CPN1	rs11599750	10:100045685:C:T	QTD000698	Cytoimmgen	CD4+ T cell	anti-CD3-CD28_16h	ge	ERLIN1	ENSG00000107566	protein_coding	140.4	97	1296	0.00017538	3.915e-08	0.012859	0.82496	0.00200439	0.128527	0.0316495	rs11599750	0.162457	down
CPN1	rs11599750	10:100045685:C:T	QTD000743	Cytoimmgen	CD4+ T cell	anti-CD3-CD28_5D	ge	ERLIN1	ENSG00000107566	protein_coding	140.4	94	1134	0.00190746	3.915e-08	0.0132525	0.850091	0.0016159	0.10359	0.0314502	rs11599750	0.168688	up
CPN1	rs11599750	10:100045685:C:T	QTD000596	Randolph_2021	monocyte	Influenza_6h	ge	ERLIN1	ENSG00000107566	protein_coding	140.4	89	1272	0.0150082	3.915e-08	0.0133113	0.853979	0.00155534	0.0997187	0.0314359	rs11599750	0.174298	down
CPN1	rs11599750	10:100045685:C:T	QTD000720	Cytoimmgen	CD4+ T cell	naive	ge	ERLIN1	ENSG00000107566	protein_coding	140.4	106	1163	0.0103653	3.915e-08	0.0133717	0.857747	0.00149986	0.096148	0.0312334	rs11599750	0.184415	up
CPN1	rs11599750	10:100045685:C:T	QTD000721	Cytoimmgen	CD4+ T cell	anti-CD3-CD28_16h	ge	ERLIN1	ENSG00000107566	protein_coding	140.4	98	1145	0.0270289	3.915e-08	0.0135236	0.867488	0.00134963	0.086511	0.0311279	rs11599750	0.177304	down
CPN1	rs11599750	10:100045685:C:T	QTD000755	Kim-Hellmuth_2017	monocyte	LPS_6h	microarray	ERLIN1	ENSG00000107566	protein_coding	140.4	96	1126	0.0453949	3.915e-08	0.0135336	0.868156	0.00134115	0.0859703	0.0309993	rs11599750	0.177163	up
CPN1	rs11599750	10:100045685:C:T	QTD000067	CEDAR	CD4+ T cell	naive	microarray	ERLIN1	ENSG00000107566	protein_coding	140.4	290	1398	0.000302075	3.915e-08	0.0126797	0.813603	0.00219256	0.140625	0.0308996	rs4919420	0.201336	down
CPN1	rs11599750	10:100045685:C:T	QTD000689	Cytoimmgen	CD4+ T cell	naive	ge	ERLIN1	ENSG00000107566	protein_coding	140.4	105	1163	0.042674	3.915e-08	0.0134339	0.861739	0.00144312	0.0925091	0.0308749	rs11599750	0.174159	down
CPN1	rs11599750	10:100045685:C:T	QTD000735	Cytoimmgen	CD4+ T cell	anti-CD3-CD28_40h	ge	ERLIN1	ENSG00000107566	protein_coding	140.4	95	1300	0.00221448	3.915e-08	0.0132724	0.851488	0.00160377	0.102827	0.0308088	rs11599750	0.179143	up
CPN1	rs11599750	10:100045685:C:T	QTD000718	Cytoimmgen	CD4+ T cell	anti-CD3-CD28_16h	ge	ERLIN1	ENSG00000107566	protein_coding	140.4	100	1306	0.00753015	3.915e-08	0.0133019	0.853379	0.00157759	0.101148	0.0305934	rs11599750	0.173984	up
CPN1	rs11599750	10:100045685:C:T	QTD000595	Randolph_2021	monocyte	naive	ge	ERLIN1	ENSG00000107566	protein_coding	140.4	89	1272	0.00845111	3.915e-08	0.0132027	0.847011	0.00167719	0.107538	0.030571	rs11599750	0.172203	up
CPN1	rs11599750	10:100045685:C:T	QTD000713	Cytoimmgen	CD4+ T cell	anti-CD3-CD28_16h	ge	ERLIN1	ENSG00000107566	protein_coding	140.4	100	1306	0.00269564	3.915e-08	0.013186	0.845942	0.00169565	0.108723	0.0304539	rs11599750	0.172425	up
CPN1	rs11599750	10:100045685:C:T	QTD000589	Randolph_2021	CD8+ T cell	naive	ge	ERLIN1	ENSG00000107566	protein_coding	140.4	89	1272	0.00263103	3.915e-08	0.013224	0.848374	0.00165837	0.106331	0.0304127	rs11599750	0.174392	up
CPN1	rs11599750	10:100045685:C:T	QTD000095	GENCORD	LCL	naive	ge	ERLIN1	ENSG00000107566	protein_coding	140.4	190	1391	1.26257e-05	3.915e-08	0.0124825	0.800946	0.00239837	0.153832	0.0303408	rs11599750	0.143673	up
CPN1	rs11599750	10:100045685:C:T	QTD000590	Randolph_2021	CD8+ T cell	Influenza_6h	ge	ERLIN1	ENSG00000107566	protein_coding	140.4	89	1272	0.000534825	3.915e-08	0.0130983	0.840309	0.00178544	0.114483	0.0303243	rs11599750	0.171364	up
CPN1	rs11599750	10:100045685:C:T	QTD000695	Cytoimmgen	CD4+ memory T cell	anti-CD3-CD28_16h	ge	ERLIN1	ENSG00000107566	protein_coding	140.4	95	1291	0.0211873	3.915e-08	0.0132516	0.850149	0.00163303	0.104705	0.0302607	rs11599750	0.179575	down
CPN1	rs11599750	10:100045685:C:T	QTD000681	Nathan_2022	CD4+ T cell	naive	ge	ERLIN1	ENSG00000107566	protein_coding	140.4	249	1145	0.0376624	3.915e-08	0.0134756	0.864383	0.00141532	0.0907242	0.030002	rs11599750	0.14918	down
CPN1	rs11599750	10:100045685:C:T	QTD000726	Cytoimmgen	CD4+ T cell	anti-CD3-CD28_16h	ge	ERLIN1	ENSG00000107566	protein_coding	140.4	100	1306	0.00963405	3.915e-08	0.013295	0.852937	0.00159578	0.102317	0.0298551	rs11599750	0.179853	down
CPN1	rs11599750	10:100045685:C:T	QTD000697	Cytoimmgen	CD4+ T cell	naive	ge	ERLIN1	ENSG00000107566	protein_coding	140.4	106	1163	0.0376519	3.915e-08	0.0135558	0.869559	0.00133721	0.0857179	0.0298297	rs11599750	0.178668	down
CPN1	rs11599750	10:100045685:C:T	QTD000733	Cytoimmgen	CD4+ T cell	anti-CD3-CD28_40h	ge	ERLIN1	ENSG00000107566	protein_coding	140.4	95	1300	0.0447969	3.915e-08	0.0133506	0.8565	0.00154132	0.0988233	0.0297849	rs11599750	0.182123	down
CPN1	rs11599750	10:100045685:C:T	QTD000389	Nedelec_2016	macrophage	Salmonella_5h	ge	ERLIN1	ENSG00000107566	protein_coding	140.4	167	1439	2.13475e-05	3.915e-08	0.0105406	0.676321	0.00434994	0.279048	0.029741	rs11599750	0.200334	down
CPN1	rs11599750	10:100045685:C:T	QTD000751	Cytoimmgen	CD4+ T cell	anti-CD3-CD28_16h	ge	ERLIN1	ENSG00000107566	protein_coding	140.4	97	1305	0.00101127	3.915e-08	0.012943	0.830354	0.00195228	0.125189	0.0295621	rs11599750	0.179124	up
CPN1	rs11599750	10:100045685:C:T	QTD000714	Cytoimmgen	CD4+ T cell	naive	ge	ERLIN1	ENSG00000107566	protein_coding	140.4	106	1163	0.0123086	3.915e-08	0.0134461	0.86252	0.00145244	0.09311	0.0294716	rs11599750	0.178634	down
CPN1	rs11599750	10:100045685:C:T	QTD000738	Cytoimmgen	CD4+ T cell	anti-CD3-CD28_40h	ge	ERLIN1	ENSG00000107566	protein_coding	140.4	95	1300	0.0232749	3.915e-08	0.0132346	0.849062	0.00166352	0.106664	0.0293764	rs11599750	0.178205	down
CPN1	rs11599750	10:100045685:C:T	QTD000709	Cytoimmgen	CD4+ T cell	anti-CD3-CD28_40h	ge	ERLIN1	ENSG00000107566	protein_coding	140.4	94	1144	0.0307331	3.915e-08	0.0134472	0.862584	0.00145421	0.093223	0.0292914	rs11599750	0.180419	up
CPN1	rs11599750	10:100045685:C:T	QTD000026	BLUEPRINT	neutrophil	naive	ge	ERLIN1	ENSG00000107566	protein_coding	140.4	196	1385	0.00570981	3.915e-08	0.0131723	0.845201	0.00172578	0.110676	0.0292246	rs11599750	0.17432	up
CPN1	rs11599750	10:100045685:C:T	QTD000661	Nathan_2022	CD4+ T cell	naive	ge	ERLIN1	ENSG00000107566	protein_coding	140.4	249	1145	0.0378966	3.915e-08	0.0136879	0.877996	0.00124377	0.0797258	0.0273462	rs11599750	0.156468	down
CPN1	rs11599750	10:100045685:C:T	QTD000021	BLUEPRINT	monocyte	naive	ge	ERLIN1	ENSG00000107566	protein_coding	140.4	191	1384	0.00409367	3.915e-08	0.0133494	0.856562	0.00158799	0.10184	0.0266604	rs11599750	0.167591	up
CPN1	rs11599750	10:100045685:C:T	QTD000070	CEDAR	neutrophil	naive	microarray	ERLIN1	ENSG00000107566	protein_coding	140.4	280	1394	0.00188333	3.915e-08	0.0131619	0.844537	0.00177827	0.114051	0.0264726	rs11599750	0.202025	down
CPN1	rs11599750	10:100045685:C:T	QTD000539	TwinsUK	LCL	naive	ge	ERLIN1	ENSG00000107566	protein_coding	140.4	418	1355	0.000453895	3.915e-08	0.010855	0.696475	0.00408768	0.262221	0.0263617	rs11599750	0.136133	down
CPN1	rs11599750	10:100045685:C:T	QTD000105	GENCORD	T cell	naive	ge	ERLIN1	ENSG00000107566	protein_coding	140.4	184	1387	0.000432547	3.915e-08	0.0132522	0.850333	0.00169105	0.108454	0.0262695	rs11599750	0.177631	down
CPN1	rs11599750	10:100045685:C:T	QTD000084	Fairfax_2014	monocyte	LPS_24h	microarray	ERLIN1	ENSG00000107566	protein_coding	140.4	325	1457	0.00829384	3.915e-08	0.0130594	0.837922	0.00188555	0.120929	0.0262042	rs11599750	0.134523	down
CPN1	rs11599750	10:100045685:C:T	QTD000665	Nathan_2022	CD4+ T cell	naive	ge	ERLIN1	ENSG00000107566	protein_coding	140.4	249	1145	0.0125658	3.915e-08	0.0135289	0.867797	0.00142198	0.0911596	0.0260927	rs11599750	0.151242	down
CPN1	rs11599750	10:100045685:C:T	QTD000660	Nathan_2022	CD4+ T cell	naive	ge	ERLIN1	ENSG00000107566	protein_coding	140.4	249	1145	0.000857659	3.915e-08	0.013713	0.879607	0.00124124	0.0795667	0.0258721	rs11599750	0.171326	up
CPN1	rs11599750	10:100045685:C:T	QTD000073	CEDAR	B cell	naive	microarray	ERLIN1	ENSG00000107566	protein_coding	140.4	262	1413	0.00284898	3.915e-08	0.0131443	0.84341	0.00181697	0.116536	0.0250927	rs11599750	0.156519	up
CPN1	rs11599750	10:100045685:C:T	QTD000666	Nathan_2022	CD4+ T cell	naive	ge	ERLIN1	ENSG00000107566	protein_coding	140.4	248	1110	0.00116035	3.915e-08	0.012448	0.798456	0.00251854	0.161497	0.0250805	rs11599750	0.174574	down
CPN1	rs11599750	10:100045685:C:T	QTD000685	Nathan_2022	CD4+ T cell	naive	ge	ERLIN1	ENSG00000107566	protein_coding	140.4	249	1145	0.0404064	3.915e-08	0.0137869	0.884346	0.00118009	0.075646	0.0250412	rs11599750	0.166595	up
CPN1	rs11599750	10:100045685:C:T	QTD000664	Nathan_2022	CD4+ T cell	naive	ge	ERLIN1	ENSG00000107566	protein_coding	140.4	247	1145	0.0667762	3.915e-08	0.0137672	0.883082	0.00120064	0.0769638	0.0249868	rs11599750	0.168978	down
CPN1	rs11599750	10:100045685:C:T	QTD000672	Nathan_2022	CD4+ T cell	naive	ge	ERLIN1	ENSG00000107566	protein_coding	140.4	249	1145	0.0557888	3.915e-08	0.0137105	0.879445	0.00126373	0.081012	0.0245691	rs11599750	0.164237	down
CPN1	rs11599750	10:100045685:C:T	QTD000686	Nathan_2022	CD4+ T cell	naive	ge	ERLIN1	ENSG00000107566	protein_coding	140.4	249	1145	0.00681086	3.915e-08	0.0136705	0.876881	0.00130377	0.0835799	0.0245652	rs11599750	0.167098	down
CPN1	rs11599750	10:100045685:C:T	QTD000675	Nathan_2022	CD4+ T cell	naive	ge	ERLIN1	ENSG00000107566	protein_coding	140.4	248	1110	0.036429	3.915e-08	0.0137227	0.88022	0.00125259	0.0802964	0.0245085	rs11599750	0.166196	down
CPN1	rs11599750	10:100045685:C:T	QTD000316	GTEx	skin	naive	ge	ERLIN1	ENSG00000107566	protein_coding	140.4	605	1408	0.0103253	3.915e-08	0.0136951	0.878668	0.00128128	0.0821575	0.0241978	rs11599750	0.18645	down
CPN1	rs11599750	10:100045685:C:T	QTD000544	TwinsUK	skin	naive	ge	ERLIN1	ENSG00000107566	protein_coding	140.4	370	1355	0.0138181	3.915e-08	0.0136308	0.874579	0.00135022	0.0865851	0.0238552	rs11599750	0.180635	down
CPN1	rs11599750	10:100045685:C:T	QTD000081	Fairfax_2014	monocyte	naive	microarray	ERLIN1	ENSG00000107566	protein_coding	140.4	420	1467	0.0105437	3.915e-08	0.0133891	0.859087	0.00160024	0.102629	0.0232938	rs11599750	0.173691	up
CPN1	rs11599750	10:100045685:C:T	QTD000311	GTEx	skin (suprapubic)	naive	ge	ERLIN1	ENSG00000107566	protein_coding	140.4	517	1408	0.000647836	3.915e-08	0.0134688	0.864149	0.0015234	0.0976938	0.0231647	rs11599750	0.199871	down
CPN1	rs11599750	10:100045685:C:T	QTD000372	Kasela_2017	CD8+ T cell	naive	microarray	ERLIN1	ENSG00000107566	protein_coding	140.4	269	1501	0.00019228	3.915e-08	0.0132662	0.851187	0.00173749	0.111436	0.0223734	rs11599750	0.18024	up
CPN1	rs11599750	10:100045685:C:T	QTD000371	Kasela_2017	CD4+ T cell	naive	microarray	ERLIN1	ENSG00000107566	protein_coding	140.4	280	1502	0.0136307	3.915e-08	0.0132544	0.85043	0.0017508	0.112291	0.0222742	rs11599750	0.180681	down
CPN1	rs11599750	10:100045685:C:T	QTD000613	OneK1K	CD4+ TCM cell	naive	ge	ERLIN1	ENSG00000107566	protein_coding	140.4	981	1460	0.0052723	3.915e-08	0.0137167	0.880088	0.00134867	0.086496	0.0183506	rs11599750	0.197888	up
CPN1	rs11599750	10:100045685:C:T	QTD000617	OneK1K	CD8+ TEM cell	naive	ge	ERLIN1	ENSG00000107566	protein_coding	140.4	981	1460	0.004838	3.915e-08	0.0134883	0.865433	0.00161862	0.103822	0.0156378	rs11599750	0.164135	down
CPN1	rs11599750	10:100045685:C:T	QTD000620	OneK1K	NK cell	naive	ge	ERLIN1	ENSG00000107566	protein_coding	140.4	981	1460	0.00452243	3.915e-08	0.013377	0.858292	0.00175237	0.112406	0.0141724	rs11599750	0.172428	up
CPN1	rs11599750	10:100045685:C:T	QTD000424	Quach_2016	monocyte	R848_6h	ge	ERLIN1	ENSG00000107566	protein_coding	140.4	191	1386	3.52285e-10	3.915e-08	2.18361e-05	0.00140092	0.0152613	0.979098	0.00421774		0.31814	down
CPN1	rs11599750	10:100045685:C:T	QTD000379	Nedelec_2016	macrophage	Listeria_5h	ge	ERLIN1	ENSG00000107566	protein_coding	140.4	163	1397	6.62053e-09	3.915e-08	0.00148573	0.0953264	0.0138076	0.885909	0.00347169	rs11599750	0.173193	down
CPN1	rs11599750	10:100045685:C:T	QTD000286	GTEx	tibial nerve	naive	ge	ERLIN1	ENSG00000107566	protein_coding	140.4	532	1408	2.29103e-12	3.915e-08	7.44535e-09	4.77688e-07	0.0152941	0.98125	0.00345518	rs7922807	0.103813	up
CPN1	rs11599750	10:100045685:C:T	QTD000373	Lepik_2017	blood	naive	ge	ERLIN1	ENSG00000107566	protein_coding	140.4	471	1416	4.06976e-12	3.915e-08	0.000670548	0.0429849	0.0146617	0.939872	0.00181123	rs11599750	0.0897119	down
CPN1	rs11599750	10:100045685:C:T	QTD000110	GEUVADIS	LCL	naive	ge	ERLIN1	ENSG00000107566	protein_coding	140.4	445	1501	8.13864e-16	3.915e-08	1.86371e-08	1.1959e-06	0.0153305	0.983719	0.000949568	rs7084290	0.349247	down
CPN1	rs11599750	10:100045685:C:T	QTD000409	Quach_2016	monocyte	naive	ge	ERLIN1	ENSG00000107566	protein_coding	140.4	200	1422	4.51649e-10	3.915e-08	6.60172e-05	0.00421395	0.01535	0.979804	0.000566015	rs3927496	0.0998546	down
CPN1	rs11599750	10:100045685:C:T	QTD000414	Quach_2016	monocyte	LPS_6h	ge	ERLIN1	ENSG00000107566	protein_coding	140.4	184	1404	5.86316e-16	3.915e-08	3.94428e-10	2.51765e-08	0.0154212	0.984337	0.0002416	rs56753663	0.311726	up
CPN1	rs11599750	10:100045685:C:T	QTD000419	Quach_2016	monocyte	Pam3CSK4_6h	ge	ERLIN1	ENSG00000107566	protein_coding	140.4	196	1392	2.04229e-18	3.915e-08	2.81904e-12	1.80859e-10	0.015344	0.984416	0.000239844	rs56753663	0.387312	up
CPN1	rs11599750	10:100045685:C:T	QTD000316	GTEx	skin	naive	ge	PHB1P9	ENSG00000230224	processed_pseudogene	202.6	605	1408	1.63792e-21	3.915e-08	3.44659e-18	2.21131e-16	0.00704931	0.451195	0.541756	rs12784396	0.140124	down
CPN1	rs11599750	10:100045685:C:T	QTD000286	GTEx	tibial nerve	naive	ge	PHB1P9	ENSG00000230224	processed_pseudogene	202.6	532	1408	1.02424e-12	3.915e-08	2.12212e-09	1.36154e-07	0.00756639	0.484438	0.507996	rs12784396	0.100096	down
CPN1	rs11599750	10:100045685:C:T	QTD000221	GTEx	LCL	naive	ge	PHB1P9	ENSG00000230224	processed_pseudogene	202.6	147	1392	0.000732357	3.915e-08	0.00729163	0.467821	0.00212758	0.135729	0.387031	rs11599750	0.207626	down
CPN1	rs11599750	10:100045685:C:T	QTD000326	GTEx	spleen	naive	ge	PHB1P9	ENSG00000230224	processed_pseudogene	202.6	227	1408	0.000303139	3.915e-08	0.0130462	0.837036	0.00180523	0.115758	0.0323548	rs11599750	0.181596	up
CPN1	rs11599750	10:100045685:C:T	QTD000311	GTEx	skin (suprapubic)	naive	ge	PHB1P9	ENSG00000230224	processed_pseudogene	202.6	517	1408	1.12129e-17	3.915e-08	1.98771e-13	1.2753e-11	0.0150951	0.968454	0.0164507	rs2104368	0.283642	down
CPN1	rs11599750	10:100045685:C:T	QTD000356	GTEx	blood	naive	ge	PHB1P9	ENSG00000230224	processed_pseudogene	202.6	670	1408	1.45799e-09	3.915e-08	7.01006e-06	0.00044976	0.0152263	0.976892	0.00742494	rs17112705	0.180922	down
CPN1	rs11599750	10:100045685:C:T	QTD000221	GTEx	LCL	naive	ge	SNORA12	ENSG00000212464	snoRNA	191.6	147	1392	0.00140085	3.915e-08	0.0132714	0.851475	0.00164478	0.105471	0.0281384	rs11599750	0.169548	up
CPN1	rs11599750	10:100045685:C:T	QTD000326	GTEx	spleen	naive	ge	SNORA12	ENSG00000212464	snoRNA	191.6	227	1408	0.00116394	3.915e-08	0.0132115	0.847638	0.00170899	0.109592	0.0278501	rs11599750	0.185043	down
CPN1	rs11599750	10:100045685:C:T	QTD000752	Kim-Hellmuth_2017	monocyte	naive	microarray	SPCS2P2	ENSG00000270623	processed_pseudogene	98.3	96	1126	0.00283838	3.915e-08	0.0133886	0.858857	0.00132298	0.0847834	0.0416481	rs11599750	0.209296	down
CPN1	rs11599750	10:100045685:C:T	QTD000755	Kim-Hellmuth_2017	monocyte	LPS_6h	microarray	SPCS2P2	ENSG00000270623	processed_pseudogene	98.3	96	1126	0.0023359	3.915e-08	0.0132914	0.852617	0.00143812	0.0921717	0.0404819	rs11599750	0.190175	down
CPN1	rs11599750	10:100045685:C:T	QTD000758	Kim-Hellmuth_2017	monocyte	MDP_90min	microarray	SPCS2P2	ENSG00000270623	processed_pseudogene	98.3	96	1126	0.00314948	3.915e-08	0.0134351	0.861841	0.00139218	0.0892376	0.0340943	rs11599750	0.166229	up
CPN1	rs11599750	10:100045685:C:T	QTD000754	Kim-Hellmuth_2017	monocyte	IVT_90min	microarray	SPCS2P2	ENSG00000270623	processed_pseudogene	98.3	96	1126	0.0111487	3.915e-08	0.0134961	0.865748	0.00134919	0.0864824	0.0329244	rs11599750	0.177638	down
CPN1	rs11599750	10:100045685:C:T	QTD000757	Kim-Hellmuth_2017	monocyte	MDP_6h	microarray	SPCS2P2	ENSG00000270623	processed_pseudogene	98.3	96	1126	0.0566832	3.915e-08	0.0135206	0.867323	0.00134059	0.0859326	0.0318828	rs11599750	0.175261	up
CPN1	rs11599750	10:100045685:C:T	QTD000756	Kim-Hellmuth_2017	monocyte	LPS_90min	microarray	SPCS2P2	ENSG00000270623	processed_pseudogene	98.3	96	1126	0.0300719	3.915e-08	0.013383	0.858497	0.00148327	0.0950863	0.0315502	rs11599750	0.175613	down
CPN1	rs11599750	10:100045685:C:T	QTD000753	Kim-Hellmuth_2017	monocyte	IVT_6h	microarray	SPCS2P2	ENSG00000270623	processed_pseudogene	98.3	96	1126	0.0252796	3.915e-08	0.013428	0.861383	0.00144555	0.0926672	0.0310764	rs11599750	0.17888	up

### Sheet: S10. E2G
S10. Enhancer-to-gene predictions from ENCODE-rE2G in the Open Targets Platform for the lead variants and their LD proxies (r² ≥ 0.8). Open Targets provides predictions with a score of at least 0.6. The best score per variant and target gene is shown.
Variant (GRCh38)	rsID	Variant type	r² with lead	Target gene	Best E2G score	Biosample rows
10:100045685:C:T	rs11599750	COJO + clumping		CPN1	0.853623	1
10:100045685:C:T	rs11599750	COJO + clumping		DNMBP	0.668576	2
17:47685707:A:C	rs4794048	COJO + clumping		TBKBP1	0.906386	4
17:47685707:A:C	rs4794048	COJO + clumping		TBX21	0.673514	1
21:33229941:T:G	rs9975738	COJO + clumping		IFNAR2	1	1437
10:100043308:C:T	rs7091920	proxy of rs11599750	0.922	CPN1	0.727868	8
10:100043308:C:T	rs7091920	proxy of rs11599750	0.922	DNMBP	0.697028	1
10:100043400:G:GA	rs11395382	proxy of rs11599750	0.922	CPN1	0.727868	8
10:100043400:G:GA	rs11395382	proxy of rs11599750	0.922	DNMBP	0.697028	1
10:100043667:TC:T	rs201483978	proxy of rs11599750	0.859	CPN1	0.727868	8
10:100043667:TC:T	rs201483978	proxy of rs11599750	0.859	DNMBP	0.697028	1
10:100043668:C:T	rs4295981	proxy of rs11599750	0.856	CPN1	0.727868	8
10:100043668:C:T	rs4295981	proxy of rs11599750	0.856	DNMBP	0.697028	1
10:100044839:G:T	rs9733823	proxy of rs11599750	0.922	CPN1	0.684593	3
10:61096991:A:G	rs4488153	proxy of rs34812402	0.831	LINC00845	0.79693	1
10:61096991:A:G	rs4488153	proxy of rs34812402	0.831	TMEM26	0.642555	1
14:105737956:C:T	rs61983884	proxy of rs4774042	0.819	FAM30A	0.762655	2
14:105738685:G:T	rs12147642	proxy of rs4774042	0.879	FAM30A	0.762655	5
14:105761095:T:C	rs28710258	proxy of rs4774042	0.909	FAM30A	0.637167	1
14:105761758:A:G	rs7157106	proxy of rs4774042	0.933	FAM30A	0.637167	1
14:105766248:A:G	rs10136766	proxy of rs4774042	0.866	FAM30A	0.84077	2
14:105766769:G:A	rs34295723	proxy of rs4774042	0.892	FAM30A	0.84077	2
14:105767258:A:T	rs12896956	proxy of rs4774042	0.863	FAM30A	0.84077	2
14:105767411:G:C	rs12897751	proxy of rs4774042	0.869	FAM30A	0.84077	2
17:47493257:G:C	rs7210801	proxy of rs4794048	0.892	NPEPPS	0.624644	1
17:47493258:C:T	rs7226079	proxy of rs4794048	0.892	NPEPPS	0.624644	1
17:47644429:G:A	rs11650372	proxy of rs4794048	0.992	KPNB1	0.749132	4
17:47644429:G:A	rs11650372	proxy of rs4794048	0.992	NPEPPS	0.657341	1
17:47647630:G:A	rs8065669	proxy of rs4794048	0.992	KPNB1	0.894375	17
17:47647630:G:A	rs8065669	proxy of rs4794048	0.992	NPEPPS	0.763844	7
17:47647630:G:A	rs8065669	proxy of rs4794048	0.992	TBKBP1	0.680737	1
17:47648565:T:A	rs4794016	proxy of rs4794048	0.984	KPNB1	0.999962	39
17:47659909:A:T	rs4264433	proxy of rs4794048	0.972	TBKBP1	0.742562	6
17:47660335:A:G	rs7219303	proxy of rs4794048	0.946	TBKBP1	0.859519	25
17:47660335:A:G	rs7219303	proxy of rs4794048	0.946	KPNB1	0.616463	1
17:47678444:G:A	rs4239162	proxy of rs4794048	0.949	TBKBP1	0.797661	1
17:47678588:C:T	rs4239163	proxy of rs4794048	0.949	TBKBP1	0.797661	1
17:47685639:A:T	rs4794047	proxy of rs4794048	0.81	TBKBP1	0.906386	3
17:47685639:A:T	rs4794047	proxy of rs4794048	0.81	TBX21	0.673514	1
17:47694567:G:C	rs62074055	proxy of rs4794048	0.811	TBKBP1	0.999999	1250
17:47694567:G:C	rs62074055	proxy of rs4794048	0.811	TBX21	0.875317	35
17:47694567:G:C	rs62074055	proxy of rs4794048	0.811	OSBPL7	0.653216	1
17:47704233:C:T	rs4439799	proxy of rs4794048	0.805	TBKBP1	0.956638	88
17:47704233:C:T	rs4439799	proxy of rs4794048	0.805	TBX21	0.755617	7
17:47704433:G:A	rs4561509	proxy of rs4794048	0.805	TBKBP1	0.956638	87
17:47704433:G:A	rs4561509	proxy of rs4794048	0.805	TBX21	0.755617	7
21:33226080:A:C	rs1476415	proxy of rs9975738	0.996	IFNAR2	0.697059	2
21:33237291:T:G	rs1137779	proxy of rs9975738	0.969	IFNAR2	0.778134	4
21:33238182:T:C	rs1131964	proxy of rs9975738	0.969	IFNAR2	0.936681	63
21:33238182:T:C	rs1131964	proxy of rs9975738	0.969	LINC01548	0.788942	3
21:33238182:T:C	rs1131964	proxy of rs9975738	0.969	IL10RB	0.725294	3
21:33238774:TA:T	rs35083825	proxy of rs9975738	0.869	IFNAR2	0.936681	88
21:33238774:TA:T	rs35083825	proxy of rs9975738	0.869	LINC01548	0.788942	3
21:33238774:TA:T	rs35083825	proxy of rs9975738	0.869	IL10RB	0.725294	3
21:33239687:A:G	rs8127500	proxy of rs9975738	0.969	IFNAR2	0.665382	4
6:90237621:GT:G	rs36048311	proxy of rs11757155,rs1604831	0.942	GJA10	0.877675	1
6:90237621:GT:G	rs36048311	proxy of rs11757155,rs1604831	0.942	BACH2	0.813736	2
6:90238148:C:T	rs17513415	proxy of rs11757155,rs1604831	0.996	GJA10	0.877675	1
6:90238148:C:T	rs17513415	proxy of rs11757155,rs1604831	0.996	BACH2	0.813736	2
6:90238374:G:C	rs58453446	proxy of rs11757155,rs1604831	0.996	GJA10	0.877675	1
6:90238374:G:C	rs58453446	proxy of rs11757155,rs1604831	0.996	BACH2	0.813736	2
6:90238757:A:G	rs62408222	proxy of rs11757155,rs1604831	0.996	GJA10	0.877675	1
6:90238757:A:G	rs62408222	proxy of rs11757155,rs1604831	0.996	BACH2	0.813736	2
6:90266515:T:C	rs55885254	proxy of rs11757155,rs1604831	0.988	BACH2	0.629513	1
6:90266890:G:A	rs62408233	proxy of rs11757155,rs1604831	0.996	BACH2	0.629513	2
6:90274131:A:T	rs905671	proxy of rs11757155,rs1604831	1	BACH2	0.896173	5
6:90274316:C:T	rs943689	proxy of rs11757155,rs1604831	1	BACH2	0.924568	95
6:90274316:C:T	rs943689	proxy of rs11757155,rs1604831	1	GJA10	0.675634	1
6:90296508:G:A	rs1504215	proxy of rs11757155,rs1604831	0.976	BACH2	1	616
6:90298308:C:A	rs6925032	proxy of rs11757155,rs1604831	0.964	BACH2	0.999988	32
6:90301954:C:T	rs1321859	proxy of rs11757155,rs1604831	0.964	BACH2	0.694599	1
6:90303148:C:T	rs56353819	proxy of rs11757155,rs1604831	0.964	BACH2	0.62214	1
9:21160032:A:T	rs10964869	proxy of rs2019226,rs7048266	0.996	IFNW1	0.799256	3
9:21160685:G:C	rs7048266	proxy of rs2019226	0.979	IFNW1	0.665544	1

### Sheet: S11. sLDSC_tissue_groups
S11. Stratified LD score regression of the shingles meta-analysis with ten tissue groups. The one-sided P-value of the coefficient tests enrichment beyond the baseline model and is the primary test. Variants in the HLA region were not used in the regression.
Tissue group	Prop. SNPs	Prop. h²	Prop. h² SE	Enrichment	Enrichment SE	Enrichment P	Coefficient	Coefficient SE	Coefficient z	Coefficient P (one-sided)	Coefficient P, Bonferroni (10 groups)
Immune	0.233354	0.947993	0.151473	4.06246	0.649113	1.2981e-05	8.55322e-09	3.90815e-09	2.18856	0.0143145	0.143145
Cardiovascular	0.111113	0.372629	0.117222	3.35361	1.05498	0.0266508	-2.33748e-09	5.01364e-09	-0.466224	0.679472	1
Other	0.202719	0.482437	0.144218	2.37983	0.711418	0.0500519	-2.68118e-09	4.56631e-09	-0.587165	0.721453	1
Skeletal muscle	0.103818	0.339593	0.0966584	3.27105	0.931039	0.0187136	-3.30447e-09	4.02759e-09	-0.820458	0.794022	1
Liver	0.0721821	0.285375	0.0888503	3.95355	1.23092	0.0153681	-3.77329e-09	4.51258e-09	-0.83617	0.79847	1
Connective / Bone	0.114977	0.371733	0.0968137	3.23311	0.842027	0.0076448	-3.47684e-09	3.96179e-09	-0.877595	0.809918	1
Adrenal / Pancreas	0.0935623	0.320408	0.108943	3.42454	1.16439	0.0358981	-4.75285e-09	5.30373e-09	-0.896133	0.814909	1
GI	0.167712	0.466926	0.133384	2.78409	0.795318	0.0230058	-5.44183e-09	4.90612e-09	-1.10919	0.866326	1
Kidney	0.0426071	0.202129	0.0758797	4.74402	1.78092	0.0366447	-8.3859e-09	6.09664e-09	-1.3755	0.915511	1
CNS	0.148809	0.370568	0.0948599	2.49022	0.637459	0.0218708	-4.78792e-09	3.12972e-09	-1.52983	0.93697	1

### Sheet: S12. sLDSC_multitissue
S12. Stratified LD score regression with tissue- and cell-type-specific annotations. A) Specifically expressed genes. B) Chromatin marks. Variants in the HLA region were not used in the regression.
A) Gene expression
Annotation	Coefficient	Coefficient SE	Coefficient P	FDR
A15.382.490.555.567.537.Killer.Cells..Natural	4.09144e-09	1.26092e-09	0.000587642	0.120467
A15.145.229.Blood.Cells	4.07764e-09	1.35319e-09	0.00129185	0.128396
A11.118.637.555.567.569.T.Lymphocytes	3.47707e-09	1.1999e-09	0.00187896	0.128396
Cells_EBV-transformed_lymphocytes	2.93561e-09	1.07834e-09	0.00324104	0.166104
Whole_Blood	2.82143e-09	1.08247e-09	0.0045739	0.179101
Spleen	3.16007e-09	1.25575e-09	0.00592651	0.179101
A15.145.Blood	3.48297e-09	1.39018e-09	0.00611563	0.179101
A10.549.Lymphoid.Tissue	2.69672e-09	1.15062e-09	0.00954634	0.227672
A10.549.400.Lymph.Nodes	2.52634e-09	1.08589e-09	0.00999536	0.227672
A11.872.653.Neural.Stem.Cells	2.12445e-09	9.73282e-10	0.0145262	0.297788
A11.872.378.590.817.Megakaryocyte.Erythroid.Progenitor.Cells	2.30672e-09	1.09253e-09	0.0173711	0.307503
Adipose_Visceral_(Omentum)	1.93844e-09	9.24419e-10	0.0180002	0.307503
A11.118.637.Leukocytes	2.85138e-09	1.46097e-09	0.0254868	0.399628
A15.382.520.604.700.Spleen	1.89213e-09	9.91659e-10	0.0281928	0.399628
A15.145.229.637.555.Leukocytes..Mononuclear	2.89005e-09	1.52746e-09	0.029241	0.399628
Lung	1.84103e-09	1.01889e-09	0.0353894	0.453426
A15.382.490.555.567.Lymphocytes	2.48167e-09	1.41121e-09	0.0393277	0.474245
A14.724.Pharynx	1.78291e-09	1.06751e-09	0.0474443	0.534405
Muscle_Skeletal	1.67929e-09	1.01811e-09	0.0495302	0.534405
Artery_Tibial	1.33095e-09	8.22114e-10	0.05273	0.540483
A15.382.812.Mononuclear.Phagocyte.System	1.93355e-09	1.23148e-09	0.0581947	0.568091
A02.165.Cartilage	1.53037e-09	1.00839e-09	0.0645531	0.601517
A11.118.637.555.567.562.440.Precursor.Cells..B.Lymphoid	1.78941e-09	1.21253e-09	0.0700043	0.619651
A15.382.812.522.Macrophages	1.63656e-09	1.12316e-09	0.0725445	0.619651
A15.382.812.260.Dendritic.Cells	1.62778e-09	1.16405e-09	0.0809997	0.664198
A11.872.580.Mesenchymal.Stem.Cells	1.23364e-09	9.36558e-10	0.0938851	0.698642
A11.118.637.555.567.569.200.700.T.Lymphocytes..Regulatory	1.54574e-09	1.19475e-09	0.0978714	0.698642
A15.382.Immune.System	1.59851e-09	1.24059e-09	0.0987853	0.698642
A15.378.316.580.Monocytes	1.57943e-09	1.23339e-09	0.100175	0.698642
Esophagus_Gastroesophageal_Junction	9.85177e-10	7.76409e-10	0.10224	0.698642
A15.382.490.555.567.622.Lymphocytes..Null	1.41577e-09	1.15213e-09	0.109569	0.711601
A15.382.520.604.800.Palatine.Tonsil	1.29554e-09	1.10309e-09	0.120105	0.711601
Ovary	1.1433e-09	9.88515e-10	0.123721	0.711601
A03.734.414.Islets.of.Langerhans	1.20234e-09	1.04449e-09	0.124841	0.711601
A14.724.557.Nasopharynx	1.04429e-09	9.11419e-10	0.125942	0.711601
A15.382.680.Phagocytes	1.27968e-09	1.12439e-09	0.127536	0.711601
A02.835.232.834.151.Cervical.Vertebrae	1.0423e-09	9.26731e-10	0.130357	0.711601
A02.835.583.443.800.800.Synovial.Fluid	1.36948e-09	1.22557e-09	0.131907	0.711601
Bladder	1.07598e-09	9.93991e-10	0.139518	0.733365
A11.329.171.Chondrocytes	1.06214e-09	1.00712e-09	0.145798	0.744118
A05.810.453.324.Kidney.Cortex	1.12945e-09	1.09424e-09	0.150995	0.744118
A10.615.789.Serous.Membrane	1.17348e-09	1.14378e-09	0.152453	0.744118
Adipose_Subcutaneous	9.11442e-10	9.02507e-10	0.156271	0.745015
Artery_Coronary	8.28723e-10	8.58963e-10	0.167324	0.751339
Brain_Substantia_nigra	7.37926e-10	7.73005e-10	0.169885	0.751339
A03.556.500.760.464.Parotid.Gland	1.01145e-09	1.06472e-09	0.171064	0.751339
A11.620.520.Myocytes..Smooth.Muscle	1.11635e-09	1.19069e-09	0.174233	0.751339
A08.186.211.730.317.357.Hypothalamus	9.52792e-10	1.02339e-09	0.175923	0.751339
A08.186.211.730.885.287.500.270.Frontal.Lobe	8.11077e-10	9.00449e-10	0.183862	0.769217
A15.145.229.637.555.567.569.200.CD4.Positive.T.Lymphocytes	1.02682e-09	1.17737e-09	0.191568	0.774008
A10.690.Muscles	8.635e-10	9.94233e-10	0.192558	0.774008
A11.436.294.064.Glucagon.Secreting.Cells	8.75174e-10	1.03198e-09	0.198204	0.781381
A11.329.372.600.Macrophages..Alveolar	8.09175e-10	1.00038e-09	0.209296	0.794893
A03.556.124.684.Intestine..Small	9.9714e-10	1.23324e-09	0.209386	0.794893
A10.690.467.Muscle..Smooth	8.60118e-10	1.12216e-09	0.221693	0.826312
A11.872.Stem.Cells	8.06239e-10	1.10864e-09	0.233542	0.854929
Thyroid	5.84083e-10	8.70176e-10	0.251039	0.891653
A08.186.211.730.317.357.352.435.Hypothalamo.Hypophyseal.System	6.63517e-10	9.94248e-10	0.252273	0.891653
A03.620.Liver	6.50023e-10	1.08427e-09	0.27442	0.942956
A15.378.316.Bone.Marrow.Cells	6.87949e-10	1.1566e-09	0.275987	0.942956
Cervix_Endocervix	5.37136e-10	9.46259e-10	0.285139	0.958254
A03.556.875.875.Stomach	5.94682e-10	1.09597e-09	0.2937	0.964121
A02.835.583.443.800.Synovial.Membrane	5.37149e-10	1.00383e-09	0.296291	0.964121
A11.382.Endocrine.Cells	5.39475e-10	1.03856e-09	0.301726	0.965332
A06.407.900.Thyroid.Gland	3.96704e-10	7.9205e-10	0.308236	0.965332
A02.633.567.850.Quadriceps.Muscle	5.0345e-10	1.03229e-09	0.31288	0.965332
A11.443.Erythroid.Cells	5.05055e-10	1.05149e-09	0.315499	0.965332
Liver	4.79093e-10	1.0396e-09	0.322455	0.972108
A11.627.340.360.Granulocyte.Precursor.Cells	5.02678e-10	1.18809e-09	0.336112	0.980281
A11.329.114.Adipocytes	4.21046e-10	1.02625e-09	0.340802	0.980281
A11.436.275.Endothelial.Cells	4.71857e-10	1.19291e-09	0.346218	0.980281
A08.186.211.730.317.Diencephalon	4.21624e-10	1.08156e-09	0.348332	0.980281
A11.436.Epithelial.Cells	4.84912e-10	1.25565e-09	0.349681	0.980281
A09.371.729.Retina	3.39459e-10	9.53822e-10	0.36096	0.980281
A07.231.Blood.Vessels	3.8251e-10	1.08384e-09	0.362073	0.980281
A11.329.830.Stromal.Cells	3.49857e-10	1.00151e-09	0.363421	0.980281
A07.231.114.Arteries	3.34642e-10	1.00749e-09	0.369886	0.984762
A15.382.490.315.583.Neutrophils	2.75983e-10	1.06402e-09	0.397672	0.986325
Cervix_Ectocervix	2.09655e-10	8.21001e-10	0.399221	0.986325
Cells_Transformed_fibroblasts	2.33258e-10	9.80522e-10	0.405982	0.986325
A11.627.635.Myeloid.Progenitor.Cells	2.50024e-10	1.1381e-09	0.413058	0.986325
Colon_Sigmoid	1.75196e-10	7.98481e-10	0.413165	0.986325
A05.360.444.Genitalia..Male	1.97342e-10	9.01982e-10	0.413408	0.986325
Brain_Hypothalamus	1.55835e-10	7.46387e-10	0.417308	0.986325
A10.336.707.Prostate	1.6341e-10	8.63706e-10	0.42497	0.986325
A05.360.319.679.690.Myometrium	1.48405e-10	9.02351e-10	0.434683	0.986325
A06.407.312.782.Testis	1.03508e-10	8.36702e-10	0.450773	0.986325
Kidney_Cortex	1.23568e-10	1.01654e-09	0.451625	0.986325
A11.118.637.555.567.562.B.Lymphocytes	1.30656e-10	1.17452e-09	0.455712	0.986325
A15.145.300.Fetal.Blood	1.27397e-10	1.18327e-09	0.45713	0.986325
A05.810.453.Kidney	9.66721e-11	9.21322e-10	0.458217	0.986325
A03.556.500.760.Salivary.Glands	9.13377e-11	1.12383e-09	0.467612	0.986325
Brain_Amygdala	4.56157e-11	7.93575e-10	0.477081	0.986325
Esophagus_Muscularis	3.50734e-11	7.94663e-10	0.482398	0.986325
A04.411.Lung	1.05972e-11	1.05876e-09	0.496007	0.986325
Brain_Frontal_Cortex_(BA9)	-3.00435e-12	7.82328e-10	0.501532	0.986325
A03.556.875.500.Esophagus	-4.85122e-12	1.1194e-09	0.501729	0.986325
A15.145.229.188.Blood.Platelets	-5.904e-11	1.13898e-09	0.52067	0.986325
A05.360.444.492.362.Foreskin	-6.97239e-11	9.26408e-10	0.529997	0.986325
A05.360.319.679.256.Cervix.Uteri	-8.191e-11	1.00404e-09	0.53251	0.986325
A11.872.378.Hematopoietic.Stem.Cells	-9.67003e-11	1.14724e-09	0.533587	0.986325
Testis	-8.40533e-11	8.59722e-10	0.538942	0.986325
Prostate	-1.07694e-10	1.02421e-09	0.541871	0.986325
Fallopian_Tube	-1.12621e-10	8.79305e-10	0.550957	0.986325
A05.810.890.Urinary.Bladder	-1.74159e-10	1.15996e-09	0.559674	0.986325
A10.615.284.473.Chorion	-1.43661e-10	9.53625e-10	0.559873	0.986325
Breast_Mammary_Tissue	-1.40339e-10	8.79838e-10	0.563365	0.986325
Artery_Aorta	-1.51078e-10	8.87022e-10	0.567621	0.986325
A08.186.211.730.885.287.249.Basal.Ganglia	-1.51832e-10	8.4888e-10	0.570977	0.986325
A11.627.624.249.Monocyte.Macrophage.Precursor.Cells	-2.17949e-10	1.19621e-09	0.572287	0.986325
A11.872.378.590.635.Granulocyte.Macrophage.Progenitor.Cells	-2.34874e-10	1.24237e-09	0.574974	0.986325
A10.165.114.830.750.Subcutaneous.Fat	-1.80094e-10	9.45639e-10	0.575521	0.986325
A07.541.510.110.Aortic.Valve	-1.95928e-10	9.17104e-10	0.584585	0.986325
A11.329.228.Fibroblasts	-1.98481e-10	9.06049e-10	0.586699	0.986325
Adrenal_Gland	-2.11974e-10	9.6e-10	0.587378	0.986325
Small_Intestine_Terminal_Ileum	-2.86997e-10	1.11181e-09	0.601849	0.986325
A05.360.490.Germ.Cells	-2.39377e-10	9.18217e-10	0.602837	0.986325
Uterus	-2.72056e-10	9.97325e-10	0.607491	0.986325
A08.186.211.464.710.225.Entorhinal.Cortex	-2.43728e-10	8.24359e-10	0.616254	0.986325
A08.186.211.464.Limbic.System	-2.55653e-10	8.45366e-10	0.618833	0.986325
A06.407.Endocrine.Glands	-2.76614e-10	9.11067e-10	0.619289	0.986325
Nerve_Tibial	-2.93127e-10	8.77089e-10	0.630887	0.986325
A11.872.700.500.Induced.Pluripotent.Stem.Cells	-3.47942e-10	1.00392e-09	0.635548	0.986325
Brain_Cortex	-2.66846e-10	7.5981e-10	0.637281	0.986325
A11.329.Connective.Tissue.Cells	-3.66396e-10	1.02218e-09	0.639995	0.986325
A10.165.450.300.425.Keloid	-3.8162e-10	9.56254e-10	0.655082	0.986325
A08.186.211.730.885.287.500.Cerebral.Cortex	-3.58607e-10	8.70404e-10	0.659831	0.986325
Heart_Atrial_Appendage	-3.51831e-10	8.46992e-10	0.661071	0.986325
A11.329.629.Osteoblasts	-4.0342e-10	9.53369e-10	0.663908	0.986325
A11.497.497.600.Oocytes	-4.15891e-10	9.50346e-10	0.669169	0.986325
A07.231.908.Veins	-4.94248e-10	1.11126e-09	0.671754	0.986325
A08.186.211.653.Mesencephalon	-3.97147e-10	8.497e-10	0.679892	0.986325
A08.186.211.730.885.287.500.670.Parietal.Lobe	-4.29993e-10	8.81773e-10	0.6871	0.986325
A07.231.908.670.874.Umbilical.Veins	-5.93418e-10	1.13808e-09	0.698963	0.986325
A11.872.040.Adult.Stem.Cells	-5.22216e-10	9.56262e-10	0.707502	0.986325
A06.407.312.Gonads	-4.80885e-10	8.60859e-10	0.711786	0.986325
Brain_Hippocampus	-4.31777e-10	7.62401e-10	0.714418	0.986325
A05.360.319.114.373.Fallopian.Tubes	-5.27621e-10	9.1066e-10	0.718834	0.986325
A11.436.329.Granulosa.Cells	-5.20253e-10	8.92305e-10	0.720068	0.986325
A08.186.211.132.Brain.Stem	-4.57442e-10	7.6311e-10	0.725562	0.986325
A10.615.Membranes	-6.22921e-10	1.03818e-09	0.72575	0.986325
A07.541.560.Heart.Ventricles	-5.51661e-10	9.17207e-10	0.726233	0.986325
Brain_Cerebellum	-5.00586e-10	8.31479e-10	0.726427	0.986325
A07.541.358.Heart.Atria	-5.19733e-10	8.58618e-10	0.727515	0.986325
A15.145.229.637.555.567.562.725.Plasma.Cells	-7.05805e-10	1.15567e-09	0.729311	0.986325
A11.872.190.260.Embryoid.Bodies	-6.57848e-10	1.073e-09	0.730093	0.986325
Heart_Left_Ventricle	-5.06581e-10	8.14451e-10	0.733026	0.986325
A11.872.190.Embryonic.Stem.Cells	-6.17369e-10	9.77063e-10	0.736261	0.986325
A08.186.211.464.405.Hippocampus	-5.53775e-10	8.63367e-10	0.739373	0.986325
A07.541.358.100.Atrial.Appendage	-5.63592e-10	8.78166e-10	0.739493	0.986325
A14.549.885.Tongue	-7.66826e-10	1.16032e-09	0.745654	0.986325
Brain_Nucleus_accumbens_(basal_ganglia)	-5.29031e-10	7.85274e-10	0.749746	0.986325
A08.186.211.Brain	-5.90939e-10	8.15253e-10	0.765729	0.986325
Skin_Sun_Exposed_(Lower_leg)	-8.24892e-10	1.13067e-09	0.76717	0.986325
A03.556.249.249.356.668.Colon..Sigmoid	-7.27121e-10	9.87704e-10	0.769187	0.986325
A08.186.211.730.885.287.249.487.Corpus.Striatum	-6.44033e-10	8.57715e-10	0.773635	0.986325
Brain_Anterior_cingulate_cortex_(BA24)	-5.71932e-10	7.46516e-10	0.778202	0.986325
A10.165.114.830.500.750.Subcutaneous.Fat..Abdominal	-7.52024e-10	9.55202e-10	0.784445	0.986325
A10.165.450.300.Cicatrix	-7.96011e-10	9.72001e-10	0.79359	0.986325
A05.360.319.114.630.Ovary	-7.4028e-10	9.0255e-10	0.793952	0.986325
Vagina	-7.11123e-10	8.6166e-10	0.795398	0.986325
Pituitary	-7.24241e-10	8.6051e-10	0.800006	0.986325
A14.549.167.646.Periodontium	-8.89569e-10	1.05344e-09	0.800789	0.986325
A15.145.846.Serum	-9.22093e-10	1.06362e-09	0.807011	0.986325
A08.186.211.132.810.428.200.Cerebellum	-6.88813e-10	7.82132e-10	0.810756	0.986325
Brain_Spinal_cord_(cervical_c-1)	-6.65187e-10	7.50165e-10	0.812385	0.986325
A03.556.124.526.767.Rectum	-1.0175e-09	1.14555e-09	0.812789	0.986325
A03.556.875.Upper.Gastrointestinal.Tract	-9.00185e-10	1.00857e-09	0.813947	0.986325
A11.436.348.Hepatocytes	-1.04494e-09	1.16065e-09	0.816021	0.986325
A08.186.211.730.885.287.500.571.735.Visual.Cortex	-7.33732e-10	7.98087e-10	0.821047	0.986325
A10.615.550.599.Mouth.Mucosa	-9.68508e-10	1.02543e-09	0.827539	0.986325
A03.734.Pancreas	-9.29423e-10	9.84007e-10	0.82755	0.986325
A05.360.319.679.490.Endometrium	-9.82017e-10	1.00176e-09	0.836528	0.99107
A08.186.211.865.428.Metencephalon	-7.82145e-10	7.75871e-10	0.843293	0.99107
Pancreas	-8.7745e-10	8.60601e-10	0.846036	0.99107
A04.531.520.Nasal.Mucosa	-1.146e-09	1.07269e-09	0.857316	0.998579
Brain_Putamen_(basal_ganglia)	-8.86766e-10	7.91557e-10	0.868703	0.999303
A05.360.319.679.Uterus	-1.06296e-09	9.2673e-10	0.87431	0.999303
Stomach	-1.04859e-09	8.97156e-10	0.878757	0.999303
Brain_Caudate_(basal_ganglia)	-9.39635e-10	7.92067e-10	0.88225	0.999303
A06.407.071.Adrenal.Glands	-1.22592e-09	1.02557e-09	0.884026	0.999303
A05.360.319.887.Vulva	-1.27709e-09	1.03445e-09	0.891502	0.999303
Esophagus_Mucosa	-1.16948e-09	9.44985e-10	0.892061	0.999303
A03.556.249.249.209.Cecum	-1.3392e-09	1.05547e-09	0.897748	0.99996
A10.615.550.Mucous.Membrane	-1.44721e-09	1.11432e-09	0.902984	0.99996
Skin_Not_Sun_Exposed_(Suprapubic)	-1.35924e-09	1.01591e-09	0.909545	0.99996
A09.371.Eye	-1.56406e-09	1.0836e-09	0.925544	0.99996
A06.407.071.140.Adrenal.Cortex	-1.51404e-09	1.02272e-09	0.930618	0.99996
A05.360.Genitalia	-1.42146e-09	9.59746e-10	0.930707	0.99996
A03.556.124.369.Intestinal.Mucosa	-1.65842e-09	1.09214e-09	0.935556	0.99996
Colon_Transverse	-1.54851e-09	9.94054e-10	0.940356	0.99996
A07.541.Heart	-1.42493e-09	8.63743e-10	0.9505	0.99996
Minor_Salivary_Gland	-1.47146e-09	8.89898e-10	0.950887	0.99996
A03.556.249.124.Ileum	-1.84672e-09	1.09525e-09	0.954113	0.99996
A05.360.319.Genitalia..Female	-1.70809e-09	1.01172e-09	0.954324	0.99996
Brain_Cerebellar_Hemisphere	-1.33088e-09	7.5032e-10	0.961947	0.99996
A03.556.124.Intestines	-1.92777e-09	1.05e-09	0.966819	0.99996
A17.815.Skin	-1.93116e-09	9.95091e-10	0.973852	0.99996
A03.556.Gastrointestinal.Tract	-2.06193e-09	1.06211e-09	0.973893	0.99996
A14.549.Mouth	-2.04256e-09	1.00141e-09	0.979309	0.99996
A14.549.167.Dentition	-2.20394e-09	9.81731e-10	0.987614	0.99996
A10.272.497.Epidermis	-2.50189e-09	9.76719e-10	0.994789	0.99996
A10.272.Epithelium	-2.73629e-09	1.00812e-09	0.996679	0.99996
A03.556.249.249.356.Colon	-2.99055e-09	1.02676e-09	0.998208	0.99996
A11.436.397.Keratinocytes	-4.04267e-09	1.02476e-09	0.99996	0.99996
B) Chromatin
Annotation	Coefficient	Coefficient SE	Coefficient P	FDR
Spleen_ENTEX__H3K27ac	1.95414e-08	6.13118e-09	0.000718245	0.139
Primary_Natural_Killer_cells_from_peripheral_blood__H3K27ac	4.22143e-08	1.3248e-08	0.000720124	0.139
Primary_Natural_Killer_cells_from_peripheral_blood__H3K4me3	1.43766e-07	4.68009e-08	0.00106364	0.139
Primary_T_cells_effector_memory_enriched_from_peripheral_blood__H3K4me1	3.98317e-08	1.33327e-08	0.00140627	0.139
Primary_T_helper_17_cells_PMA-I_stimulated__H3K4me3	8.1017e-08	2.76217e-08	0.00167804	0.139
Primary_T_regulatory_cells_from_peripheral_blood__H3K27ac	3.20183e-08	1.10817e-08	0.00193046	0.139
Primary_T_helper_17_cells_PMA-I_stimulated__H3K27ac	3.92193e-08	1.36189e-08	0.00198977	0.139
Primary_Natural_Killer_cells_from_peripheral_blood__DNase	6.11058e-08	2.29533e-08	0.00388182	0.197515
Nerve-Tibial_ENTEX__H3K4me3	8.46555e-08	3.1832e-08	0.00391346	0.197515
Primary_T_regulatory_cells_from_peripheral_blood__H3K4me1	2.58576e-08	9.76208e-09	0.00403917	0.197515
Spleen_ENTEX__H3K4me1	4.79914e-08	1.86886e-08	0.00511512	0.22739
Primary_B_cells_from_peripheral_blood__H3K27ac	4.51536e-08	1.80165e-08	0.00610131	0.248628
Primary_T_helper_17_cells_PMA-I_stimulated__H3K4me1	2.62954e-08	1.10935e-08	0.00888577	0.331654
Esoph-Mucosa_ENTEX__H3K36me3	2.78775e-08	1.20036e-08	0.0101049	0.331654
Primary_B_cells_from_peripheral_blood__DNase	4.94587e-08	2.13902e-08	0.0103829	0.331654
Primary_T_cells_from_peripheral_blood__H3K27ac	3.18692e-08	1.38832e-08	0.0108517	0.331654
Fetal_Thymus__H3K36me3	1.38686e-08	6.20962e-09	0.0127609	0.347665
Primary_hematopoietic_stem_cells_G-CSF-mobilized_Female__H3K36me3	1.70272e-08	7.65319e-09	0.0130458	0.347665
Placenta__DNase	3.03618e-08	1.37305e-08	0.0135085	0.347665
Primary_T_cells_from_peripheral_blood__DNase	4.83748e-08	2.2216e-08	0.0147226	0.356316
Primary_hematopoietic_stem_cells__H3K36me3	3.98457e-08	1.86712e-08	0.0164181	0.356316
Colon-TV_ENTEX__H3K4me1	4.43916e-08	2.08021e-08	0.0164216	0.356316
Primary_B_cells_from_peripheral_blood__H3K36me3	2.09514e-08	1.00028e-08	0.0181058	0.356316
Primary_B_cells_from_cord_blood__H3K36me3	8.46117e-08	4.05207e-08	0.0183939	0.356316
Primary_B_cells_from_peripheral_blood__H3K4me1	2.13665e-08	1.02407e-08	0.01847	0.356316
Primary_T_helper_memory_cells_from_peripheral_blood_1__H3K4me1	1.8478e-08	8.90078e-09	0.018947	0.356316
Primary_T_cells_effector_memory_enriched_from_peripheral_blood__H3K27ac	3.1541e-08	1.53072e-08	0.0196739	0.356316
Primary_T_regulatory_cells_from_peripheral_blood__H3K4me3	5.54928e-08	2.75881e-08	0.0221376	0.386617
Primary_T_killer_naive_cells_from_peripheral_blood__H3K4me1	3.31875e-08	1.66784e-08	0.0233037	0.392949
Adrenal_gland_ENTEX__H3K36me3	1.56708e-08	7.95056e-09	0.02436	0.397068
Primary_B_cells_from_cord_blood__H3K4me1	2.62076e-08	1.33971e-08	0.0252199	0.397823
Primary_T_helper_memory_cells_from_peripheral_blood_2__H3K4me1	1.67367e-08	8.64484e-09	0.0264321	0.403916
Primary_T_killer_memory_cells_from_peripheral_blood__H3K4me1	2.9696e-08	1.58001e-08	0.0300891	0.433359
Primary_T_helper_memory_cells_from_peripheral_blood_1__H3K4me3	5.74888e-08	3.05976e-08	0.0301313	0.433359
Primary_hematopoietic_stem_cells_G-CSF-mobilized_Male__H3K36me3	1.22647e-08	6.80665e-09	0.0357826	0.467629
Primary_T_killer_memory_cells_from_peripheral_blood__H3K4me3	6.75259e-08	3.75187e-08	0.0359467	0.467629
NHLF_Lung_Fibroblast_Primary_Cells__H3K9ac	6.39578e-08	3.5591e-08	0.0361661	0.467629
Primary_T_cells_from_cord_blood__DNase	5.44553e-08	3.05858e-08	0.0375044	0.467629
Primary_T_helper_naive_cells_from_peripheral_blood_1__H3K4me1	2.82492e-08	1.59831e-08	0.0385776	0.467629
Primary_T_helper_cells_PMA-I_stimulated__H3K27ac	2.9011e-08	1.66845e-08	0.0410354	0.467629
Primary_mononuclear_cells_from_peripheral_blood__H3K4me3	8.49344e-08	4.8876e-08	0.0411272	0.467629
Primary_T_helper_memory_cells_from_peripheral_blood_1__H3K27ac	2.59842e-08	1.50993e-08	0.0426356	0.467629
Primary_T_helper_cells_PMA-I_stimulated__H3K4me1	2.21198e-08	1.2947e-08	0.0437725	0.467629
Primary_T_cells_effector_memory_enriched_from_peripheral_blood__H3K4me3	6.00654e-08	3.51612e-08	0.0437918	0.467629
Artery-Tibial_ENTEX__H3K4me1	3.28262e-08	1.92701e-08	0.0442392	0.467629
Thymus__H3K27ac	3.483e-08	2.04511e-08	0.0442763	0.467629
Primary_mononuclear_cells_from_peripheral_blood__H3K9ac	4.18602e-08	2.47672e-08	0.0454996	0.467629
Skeletal_Muscle_Female__H3K9ac	2.7969e-08	1.66749e-08	0.0467404	0.467629
Primary_T_helper_naive_cells_from_peripheral_blood_1__H3K4me3	5.50474e-08	3.28424e-08	0.0468586	0.467629
Primary_T_killer_naive_cells_from_peripheral_blood__H3K9ac	6.64784e-08	4.01e-08	0.0486774	0.476065
Primary_T_helper_cells_from_peripheral_blood__H3K4me1	2.27893e-08	1.39832e-08	0.0515761	0.488331
Primary_T_cells_from_cord_blood__H3K4me1	6.67952e-08	4.10686e-08	0.0519289	0.488331
Skeletal_Muscle_Female__H3K36me3	1.54509e-08	9.55779e-09	0.052985	0.488861
Primary_Natural_Killer_cells_from_peripheral_blood__H3K36me3	1.39565e-08	8.74027e-09	0.0551551	0.497862
Adipose_Nuclei__H3K9ac	3.25474e-08	2.04791e-08	0.0559967	0.497862
skeletal_muscle_ENTEX__H3K4me1	9.68243e-09	6.28682e-09	0.0617663	0.539352
Primary_T_helper_memory_cells_from_peripheral_blood_2__H3K27ac	2.08952e-08	1.4059e-08	0.0686064	0.588571
Primary_Natural_Killer_cells_from_peripheral_blood__H3K4me1	1.40192e-08	9.62813e-09	0.0726866	0.612824
Primary_B_cells_from_peripheral_blood__H3K4me3	7.98894e-08	5.5666e-08	0.0756215	0.626761
Primary_T_killer_memory_cells_from_peripheral_blood__H3K27ac	2.9288e-08	2.0579e-08	0.0773395	0.630317
Primary_T_helper_naive_cells_from_peripheral_blood_1__H3K27ac	3.58851e-08	2.56662e-08	0.0810349	0.645356
Primary_T_helper_naive_cells_from_peripheral_blood_2__H3K4me1	2.13843e-08	1.53523e-08	0.0818242	0.645356
Primary_T_cells_from_peripheral_blood__H3K4me3	6.28807e-08	4.55782e-08	0.0838513	0.650846
Primary_T_helper_cells_PMA-I_stimulated__H3K4me3	7.00729e-08	5.36217e-08	0.0956403	0.730752
Fetal_Lung__H3K9ac	3.19622e-08	2.48029e-08	0.0987605	0.733176
Testis_ENTEX__H3K4me3	2.1244e-08	1.66082e-08	0.100426	0.733176
Primary_T_helper_17_cells_PMA-I_stimulated__H3K36me3	1.20971e-08	9.46614e-09	0.100636	0.733176
Primary_T_cells_from_peripheral_blood__H3K4me1	1.11616e-08	8.78527e-09	0.101955	0.733176
Spleen_ENTEX__H3K36me3	6.73091e-09	5.38891e-09	0.105827	0.742032
Primary_T_helper_cells_PMA-I_stimulated__H3K36me3	1.50587e-08	1.20772e-08	0.106221	0.742032
skeletal_muscle_ENTEX__H3K4me3	1.46986e-08	1.2131e-08	0.112823	0.777045
Primary_T_helper_naive_cells_from_peripheral_blood_2__H3K27ac	3.39712e-08	2.82892e-08	0.114904	0.780389
Primary_T_helper_cells_from_peripheral_blood__H3K27ac	3.51811e-08	3.0747e-08	0.126268	0.842623
Sigmoid_Colon__H3K36me3	1.6887e-08	1.48363e-08	0.127514	0.842623
Fetal_Brain_Female__H3K36me3	1.17211e-08	1.04448e-08	0.130889	0.853399
Primary_T_killer_naive_cells_from_peripheral_blood__H3K27ac	4.79747e-08	4.38469e-08	0.136947	0.881144
NHDF-Ad_Adult_Dermal_Fibroblast_Primary_Cells__H3K9ac	2.98509e-08	2.76066e-08	0.139782	0.887708
NHLF_Lung_Fibroblast_Primary_Cells__H3K4me3	4.92091e-08	4.59525e-08	0.142114	0.889717
Primary_T_helper_naive_cells_from_peripheral_blood_2__H3K4me3	3.29045e-08	3.1165e-08	0.145527	0.889717
Primary_T_cells_from_cord_blood__H3K4me3	5.3031e-08	5.02339e-08	0.145557	0.889717
Primary_T_cells_effector_memory_enriched_from_peripheral_blood__H3K36me3	1.00524e-08	9.6984e-09	0.149985	0.905464
Rectal_Smooth_Muscle__H3K9ac	3.79423e-08	3.71009e-08	0.15323	0.911039
Placenta__H3K27ac	7.84727e-09	7.71794e-09	0.154634	0.911039
Fetal_Kidney__H3K4me1	2.29519e-08	2.34695e-08	0.164051	0.955012
Fetal_Muscle_Trunk__H3K36me3	1.08307e-08	1.11655e-08	0.166019	0.955098
Fetal_Lung__DNase	1.61032e-08	1.69269e-08	0.170715	0.957737
Primary_hematopoietic_stem_cells__H3K4me1	1.35152e-08	1.43021e-08	0.172335	0.957737
skeletal_muscle_ENTEX__H3K36me3	6.3467e-09	6.71676e-09	0.172354	0.957737
Primary_T_helper_memory_cells_from_peripheral_blood_2__H3K36me3	1.43407e-08	1.5936e-08	0.18409	0.998969
Liver__H3K36me3	5.95361e-09	6.65539e-09	0.185513	0.998969
Primary_hematopoietic_stem_cells__H3K4me3	3.35399e-08	3.83619e-08	0.190977	0.998969
Fetal_Thymus__H3K27ac	1.20586e-08	1.40248e-08	0.194948	0.998969
Thyroid_gland_ENTEX__H3K36me3	7.31056e-09	8.62766e-09	0.198403	0.998969
liver_ENTEX__H3K36me3	7.67667e-09	9.09204e-09	0.199243	0.998969
Primary_T_helper_memory_cells_from_peripheral_blood_1__H3K36me3	9.45375e-09	1.13626e-08	0.202703	0.998969
Artery-Coronary_ENTEX__H3K27ac	5.9913e-09	7.23067e-09	0.203666	0.998969
Primary_T_regulatory_cells_from_peripheral_blood__H3K36me3	5.69566e-09	6.87719e-09	0.20378	0.998969
Pancreatic_Islets__H3K9ac	3.73469e-08	4.64229e-08	0.210556	0.998969
Esoph-GJ_ENTEX__H3K4me1	5.80956e-09	7.22447e-09	0.210655	0.998969
Small_Intestine__H3K4me1	1.43889e-08	1.8282e-08	0.215625	0.998969
Primary_monocytes_from_peripheral_blood__H3K36me3	4.96654e-09	6.43716e-09	0.220193	0.998969
Lung_ENTEX__H3K4me3	2.77791e-08	3.68168e-08	0.225268	0.998969
skeletal_muscle_ENTEX__H3K27ac	3.34944e-09	4.44698e-09	0.225667	0.998969
Spleen_ENTEX__H3K4me3	8.11803e-09	1.12197e-08	0.234672	0.998969
Primary_T_cells_from_peripheral_blood__H3K36me3	5.51285e-09	7.78213e-09	0.239349	0.998969
Lung_ENTEX__H3K36me3	5.68131e-09	8.02834e-09	0.239579	0.998969
Brain_Anterior_Caudate__H3K4me3	1.71072e-08	2.43612e-08	0.241267	0.998969
Osteoblast_Primary_Cells__H3K27ac	5.2969e-09	7.60385e-09	0.243024	0.998969
Lung_ENTEX__H3K27ac	4.46453e-09	6.42365e-09	0.243523	0.998969
Fetal_Thymus__DNase	1.28758e-08	1.88581e-08	0.247375	0.998969
Primary_B_cells_from_cord_blood__H3K4me3	2.86974e-08	4.20535e-08	0.247492	0.998969
Psoas_Muscle__H3K27ac	9.21391e-09	1.36877e-08	0.250425	0.998969
Primary_T_helper_naive_cells_from_peripheral_blood__H3K9ac	3.23104e-08	4.94272e-08	0.256654	0.998969
SI-Term-Ileum_ENTEX__H3K27ac	5.18671e-09	7.94883e-09	0.257035	0.998969
Fetal_Brain_Female__DNase	1.15341e-08	1.77481e-08	0.257885	0.998969
Colon-TV_ENTEX__H3K27ac	4.83343e-09	7.56789e-09	0.261517	0.998969
Primary_hematopoietic_stem_cells_short_term_culture__H3K36me3	5.41236e-09	8.47705e-09	0.261583	0.998969
Pancreatic_Islets__H3K4me1	5.29775e-09	8.49087e-09	0.266335	0.998969
Fetal_Thymus__H3K4me1	4.34256e-09	7.06569e-09	0.26941	0.998969
Pancreas_ENTEX__H3K36me3	5.69505e-09	9.48747e-09	0.274163	0.998969
Fetal_Intestine_Small__H3K27ac	6.0723e-09	1.01439e-08	0.274715	0.998969
Skeletal_Muscle_Male__H3K9ac	7.36999e-09	1.23119e-08	0.274717	0.998969
Placenta__H3K4me3	2.37469e-08	4.02179e-08	0.277443	0.998969
Primary_mononuclear_cells_from_peripheral_blood__H3K27ac	1.61155e-08	2.75592e-08	0.279355	0.998969
Liver__H3K9ac	8.17772e-09	1.40777e-08	0.280655	0.998969
SI-Term-Ileum_ENTEX__H3K4me1	6.58679e-09	1.14761e-08	0.282999	0.998969
Cortex_derived_primary_cultured_neurospheres__H3K36me3	6.54487e-09	1.21182e-08	0.294569	0.998969
Fetal_Kidney__H3K4me3	1.82245e-08	3.50875e-08	0.30174	0.998969
Breast_variant_Human_Mammary_Epithelial_Cells_(vHMEC)__H3K36me3	3.29839e-09	6.47155e-09	0.305139	0.998969
Fetal_Muscle_Leg__H3K36me3	5.05167e-09	9.94863e-09	0.305805	0.998969
Primary_T_killer_naive_cells_from_peripheral_blood__H3K4me3	2.43152e-08	4.87932e-08	0.309125	0.998969
Primary_T_killer_naive_cells_from_peripheral_blood__H3K36me3	6.82216e-09	1.38923e-08	0.311687	0.998969
Spleen__H3K27ac	5.41468e-09	1.10442e-08	0.31197	0.998969
Rectal_Mucosa_Donor_29__H3K36me3	5.96667e-09	1.22135e-08	0.312587	0.998969
Thyroid_gland_ENTEX__H3K4me1	2.60856e-09	5.45754e-09	0.316335	0.998969
Skeletal_Muscle_Female__H3K4me3	9.50727e-09	2.03986e-08	0.320581	0.998969
Thyroid_gland_ENTEX__H3K4me3	1.11451e-08	2.40538e-08	0.321561	0.998969
Skeletal_Muscle_Male__H3K36me3	5.27386e-09	1.15633e-08	0.324163	0.998969
Cortex_derived_primary_cultured_neurospheres__H3K4me3	1.6222e-08	3.55712e-08	0.32418	0.998969
Sigmoid_Colon__H3K4me1	1.10632e-08	2.46414e-08	0.326727	0.998969
Brain_Hippocampus_Middle__H3K4me3	9.22247e-09	2.07037e-08	0.327997	0.998969
Primary_T_helper_memory_cells_from_peripheral_blood_2__H3K4me3	1.41218e-08	3.18551e-08	0.32877	0.998969
Fetal_Kidney__H3K9ac	1.81148e-08	4.18672e-08	0.332626	0.998969
Primary_T_helper_cells_from_peripheral_blood__H3K4me3	1.40038e-08	3.27638e-08	0.334538	0.998969
Pancreatic_Islets__H3K4me3	1.63208e-08	3.84356e-08	0.335554	0.998969
Ganglion_Eminence_derived_primary_cultured_neurospheres__H3K4me3	1.08866e-08	2.60226e-08	0.337844	0.998969
Foreskin_Melanocyte_Primary_Cells_skin01__DNase	6.4802e-09	1.62387e-08	0.344925	0.998969
Thymus__H3K4me1	5.54474e-09	1.405e-08	0.346552	0.998969
Fetal_Lung__H3K4me1	3.28667e-09	8.45938e-09	0.348814	0.998969
Nerve-Tibial_ENTEX__H3K4me1	3.02679e-09	7.79358e-09	0.348871	0.998969
Primary_neutrophils_from_peripheral_blood__H3K36me3	1.86112e-09	4.88657e-09	0.351652	0.998969
Primary_T_killer_memory_cells_from_peripheral_blood__H3K36me3	5.12277e-09	1.37232e-08	0.354466	0.998969
Lung__H3K4me3	1.29211e-08	3.54146e-08	0.357611	0.998969
Fetal_Lung__H3K4me3	1.00518e-08	2.77324e-08	0.358506	0.998969
Brain_Germinal_Matrix__H3K4me3	1.00087e-08	2.82665e-08	0.361637	0.998969
Thyroid_gland_ENTEX__H3K27ac	1.77648e-09	5.08055e-09	0.363296	0.998969
Fetal_Adrenal_Gland__H3K4me3	1.493e-08	4.39823e-08	0.367134	0.998969
Primary_hematopoietic_stem_cells_short_term_culture__H3K4me1	3.14909e-09	9.30547e-09	0.367526	0.998969
Fetal_Brain_Male__H3K4me1	2.55263e-09	7.60294e-09	0.368533	0.998969
Osteoblast_Primary_Cells__H3K4me1	2.22486e-09	6.66963e-09	0.369348	0.998969
Sigmoid_Colon__H3K4me3	1.23667e-08	3.89115e-08	0.375312	0.998969
NHLF_Lung_Fibroblast_Primary_Cells__H3K27ac	3.8555e-09	1.2208e-08	0.376071	0.998969
Mammary_ENTEX__H3K4me1	5.14479e-09	1.64876e-08	0.377505	0.998969
Foreskin_Melanocyte_Primary_Cells_skin03__H3K4me1	2.24358e-09	7.25227e-09	0.378523	0.998969
Fetal_Thymus__H3K4me3	1.1029e-08	3.57289e-08	0.378781	0.998969
Skeletal_Muscle_Male__H3K4me3	7.62555e-09	2.48141e-08	0.379305	0.998969
Fetal_Heart__DNase	2.93886e-09	9.82658e-09	0.382442	0.998969
Brain_Substantia_Nigra__H3K4me3	7.59616e-09	2.56918e-08	0.383743	0.998969
Primary_hematopoietic_stem_cells_G-CSF-mobilized_Male__DNase	7.04441e-09	2.38565e-08	0.383889	0.998969
Foreskin_Melanocyte_Primary_Cells_skin03__H3K27ac	3.43003e-09	1.17961e-08	0.385611	0.998969
Stomach_Mucosa__H3K9ac	5.33237e-09	1.85962e-08	0.387154	0.998969
Placenta__H3K36me3	2.70016e-09	9.50115e-09	0.388131	0.998969
Primary_hematopoietic_stem_cells_G-CSF-mobilized_Female__H3K27ac	3.09429e-09	1.09562e-08	0.388809	0.998969
Primary_T_cells_from_cord_blood__H3K36me3	4.57025e-09	1.65579e-08	0.391268	0.998969
Psoas_Muscle__H3K36me3	5.26244e-09	1.91178e-08	0.391557	0.998969
Lung_ENTEX__H3K4me1	2.12128e-09	7.75897e-09	0.392274	0.998969
liver_ENTEX__H3K27ac	1.66828e-09	6.22175e-09	0.394297	0.998969
Heart-Atrial_ENTEX__H3K4me1	9.48834e-09	3.55878e-08	0.394882	0.998969
Rectal_Smooth_Muscle__H3K27ac	2.18911e-09	8.46051e-09	0.397916	0.998969
Primary_T_helper_cells_from_peripheral_blood__H3K36me3	1.58475e-09	6.64574e-09	0.405762	0.998969
Fetal_Muscle_Leg__H3K4me3	8.72003e-09	3.80847e-08	0.409448	0.998969
Brain_Germinal_Matrix__H3K36me3	3.05683e-09	1.3885e-08	0.412876	0.998969
Primary_mononuclear_cells_from_peripheral_blood__H3K4me1	5.88316e-09	2.67758e-08	0.413045	0.998969
Artery-Coronary_ENTEX__H3K4me3	3.44862e-09	1.58525e-08	0.413892	0.998969
Colon-Sigm_ENTEX__H3K4me1	1.02874e-08	4.75717e-08	0.414396	0.998969
Gastric__H3K4me3	4.93436e-09	2.80532e-08	0.430189	0.998969
Adipose_Nuclei__H3K27ac	1.25492e-09	7.19412e-09	0.430761	0.998969
Foreskin_Keratinocyte_Primary_Cells_skin02__H3K36me3	1.60451e-09	9.1994e-09	0.43077	0.998969
Fetal_Intestine_Large__H3K27ac	1.52867e-09	8.81926e-09	0.431195	0.998969
Foreskin_Melanocyte_Primary_Cells_skin03__H3K4me3	5.4028e-09	3.82074e-08	0.443774	0.998969
Fetal_Intestine_Large__H3K36me3	1.24523e-09	9.01889e-09	0.445093	0.998969
Pancreatic_Islets__H3K27ac	3.01794e-09	2.26486e-08	0.446998	0.998969
Skeletal_Muscle_Male__H3K4me1	1.16579e-09	8.93797e-09	0.448113	0.998969
Fetal_Heart__H3K9ac	1.17189e-09	9.17526e-09	0.449184	0.998969
Foreskin_Melanocyte_Primary_Cells_skin01__H3K4me3	3.85838e-09	3.09141e-08	0.450337	0.998969
Fetal_Lung__H3K36me3	9.5286e-10	9.12382e-09	0.458411	0.998969
Ovary_ENTEX__H3K4me3	4.12847e-09	4.30071e-08	0.461762	0.998969
HMEC_Mammary_Epithelial_Primary_Cells__H3K36me3	1.30265e-09	1.46333e-08	0.464533	0.998969
Esoph-Muscularis_ENTEX__H3K27ac	7.51896e-10	8.50237e-09	0.464766	0.998969
Esoph-GJ_ENTEX__H3K27ac	4.43007e-10	7.98292e-09	0.477872	0.998969
Uterus_ENTEX__H3K27ac	3.26378e-10	6.35037e-09	0.479505	0.998969
Osteoblast_Primary_Cells__H3K4me3	1.05414e-09	2.12787e-08	0.480244	0.998969
Fetal_Brain_Female__H3K4me3	1.17357e-09	2.8049e-08	0.483313	0.998969
Skeletal_Muscle_Female__H3K27ac	3.30582e-10	8.11598e-09	0.483755	0.998969
Primary_mononuclear_cells_from_peripheral_blood__H3K36me3	9.44832e-11	8.45668e-09	0.495543	0.998969
NHDF-Ad_Adult_Dermal_Fibroblast_Primary_Cells__H3K27ac	1.16499e-10	1.45777e-08	0.496812	0.998969
Aorta__H3K27ac	7.29386e-11	1.09219e-08	0.497336	0.998969
Placenta_Amnion__H3K4me3	-5.27244e-11	3.83679e-08	0.500548	0.998969
liver_ENTEX__H3K4me1	-4.2366e-10	3.41434e-08	0.50495	0.998969
Primary_T_helper_naive_cells_from_peripheral_blood_1__H3K36me3	-2.63101e-10	1.09456e-08	0.509589	0.998969
Ganglion_Eminence_derived_primary_cultured_neurospheres__H3K36me3	-3.24171e-10	1.2435e-08	0.510399	0.998969
Primary_hematopoietic_stem_cells_G-CSF-mobilized_Female__DNase	-5.95755e-10	2.19964e-08	0.510804	0.998969
Vagina_ENTEX__H3K4me3	-1.082e-09	3.32453e-08	0.512982	0.998969
Fetal_Muscle_Trunk__DNase	-5.55612e-10	1.58312e-08	0.513998	0.998969
Heart-LV_ENTEX__H3K27ac	-2.37545e-10	6.72585e-09	0.514087	0.998969
Colon_Smooth_Muscle__H3K27ac	-3.45675e-10	8.77131e-09	0.515718	0.998969
NHLF_Lung_Fibroblast_Primary_Cells__H3K4me1	-5.21157e-10	1.28208e-08	0.516212	0.998969
NHEK-Epidermal_Keratinocyte_Primary_Cells__H3K36me3	-4.42632e-10	9.15805e-09	0.519274	0.998969
Colon_Smooth_Muscle__H3K4me1	-4.21347e-10	8.17317e-09	0.520557	0.998969
Aorta_ENTEX__H3K27ac	-2.22554e-10	4.00129e-09	0.522178	0.998969
Rectal_Smooth_Muscle__H3K4me1	-6.51078e-10	1.15271e-08	0.522521	0.998969
Rectal_Mucosa_Donor_31__H3K36me3	-7.3074e-10	1.25324e-08	0.523248	0.998969
Placenta__H3K4me1	-6.67524e-10	9.02945e-09	0.529466	0.998969
Esoph-Mucosa_ENTEX__H3K4me3	-1.84425e-09	2.43814e-08	0.530148	0.998969
Fetal_Intestine_Small__H3K4me1	-6.42038e-10	8.20812e-09	0.531173	0.998969
Colon-TV_ENTEX__H3K36me3	-1.11886e-09	1.41167e-08	0.531586	0.998969
Fetal_Heart__H3K36me3	-1.98597e-09	2.35504e-08	0.533602	0.998969
Right_Atrium__H3K27ac	-1.42228e-09	1.31506e-08	0.543063	0.998969
Skin_tissue_ENTEX__H3K4me3	-3.23186e-09	2.71963e-08	0.547297	0.998969
Fetal_Brain_Male__DNase	-2.2391e-09	1.83428e-08	0.548578	0.998969
Rectal_Smooth_Muscle__H3K4me3	-4.59953e-09	3.55599e-08	0.551458	0.998969
Primary_hematopoietic_stem_cells_G-CSF-mobilized_Male__H3K4me1	-9.46646e-10	7.30923e-09	0.551524	0.998969
SI-Term-Ileum_ENTEX__H3K36me3	-3.27754e-09	2.52463e-08	0.551647	0.998969
Placenta_Amnion__H3K36me3	-1.56235e-09	1.12696e-08	0.55513	0.998969
Adrenal_gland_ENTEX__H3K4me3	-2.9539e-09	2.12552e-08	0.555264	0.998969
Esophagus__H3K4me3	-5.35512e-09	3.65234e-08	0.558285	0.998969
Small_Intestine__H3K4me3	-7.48319e-09	4.62415e-08	0.56428	0.998969
Fetal_Brain_Female__H3K4me1	-2.07906e-09	1.24327e-08	0.566404	0.998969
Rectal_Mucosa_Donor_29__H3K27ac	-2.08322e-09	1.22123e-08	0.567725	0.998969
Colon_Smooth_Muscle__H3K9ac	-4.11335e-09	2.31914e-08	0.570389	0.998969
Foreskin_Keratinocyte_Primary_Cells_skin03__H3K36me3	-9.27644e-10	5.11714e-09	0.571927	0.998969
Colon-Sigm_ENTEX__H3K27ac	-1.71805e-09	9.32983e-09	0.573051	0.998969
Primary_hematopoietic_stem_cells_G-CSF-mobilized_Male__H3K4me3	-3.65762e-09	1.85135e-08	0.578307	0.998969
Aorta_ENTEX__H3K4me3	-2.5531e-09	1.23049e-08	0.582185	0.998969
Brain_Anterior_Caudate__H3K9ac	-3.71672e-09	1.75837e-08	0.583702	0.998969
Sigmoid_Colon__H3K27ac	-2.98354e-09	1.40385e-08	0.584152	0.998969
Stomach_ENTEX__H3K4me3	-5.51894e-09	2.53429e-08	0.586196	0.998969
Mammary_ENTEX__H3K27ac	-1.62467e-09	7.42274e-09	0.586627	0.998969
Testis_ENTEX__H3K36me3	-9.58489e-09	4.36054e-08	0.58699	0.998969
Primary_hematopoietic_stem_cells_G-CSF-mobilized_Female__H3K4me1	-1.45503e-09	6.60676e-09	0.587156	0.998969
Duodenum_Smooth_Muscle__H3K4me1	-3.1665e-09	1.41391e-08	0.588603	0.998969
Brain_Anterior_Caudate__H3K36me3	-3.39137e-09	1.47879e-08	0.590695	0.998969
Primary_monocytes_from_peripheral_blood__H3K4me1	-1.65517e-09	7.15291e-09	0.591497	0.998969
Ovary__H3K4me3	-7.92331e-09	3.41777e-08	0.591664	0.998969
HMEC_Mammary_Epithelial_Primary_Cells__H3K9ac	-4.49923e-09	1.92643e-08	0.592334	0.998969
Primary_monocytes_from_peripheral_blood__DNase	-5.21923e-09	2.17209e-08	0.594946	0.998969
Thymus__H3K36me3	-3.35484e-09	1.391e-08	0.595293	0.998969
SI-Term-Ileum_ENTEX__H3K4me3	-6.15248e-09	2.50453e-08	0.597025	0.998969
Nerve-Tibial_ENTEX__H3K27ac	-1.28644e-09	4.95661e-09	0.602391	0.998969
Nerve-Tibial_ENTEX__H3K36me3	-2.60174e-09	9.43122e-09	0.608674	0.998969
Colonic_Mucosa__H3K9ac	-8.28992e-09	2.93857e-08	0.61107	0.998969
Prostate_ENTEX__H3K36me3	-1.6015e-08	5.58229e-08	0.612901	0.998969
HMEC_Mammary_Epithelial_Primary_Cells__H3K4me1	-2.44199e-09	8.18322e-09	0.617307	0.998969
Foreskin_Melanocyte_Primary_Cells_skin01__H3K27ac	-7.38069e-09	2.47224e-08	0.617356	0.998969
Brain_Hippocampus_Middle__H3K36me3	-4.0741e-09	1.31467e-08	0.62168	0.998969
Brain_Dorsolateral_Prefrontal_Cortex__H3K36me3	-4.3037e-09	1.38661e-08	0.621862	0.998969
Brain_Inferior_Temporal_Lobe__H3K4me3	-7.94095e-09	2.50582e-08	0.624341	0.998969
Ovary__DNase	-5.15909e-09	1.62783e-08	0.624352	0.998969
Brain_Cingulate_Gyrus__H3K4me3	-7.76944e-09	2.44832e-08	0.624506	0.998969
Fetal_Intestine_Large__H3K4me1	-2.53249e-09	7.84639e-09	0.626561	0.998969
Brain_Angular_Gyrus__H3K36me3	-5.40701e-09	1.62904e-08	0.630023	0.998969
Esoph-Muscularis_ENTEX__H3K4me3	-9.87414e-09	2.91738e-08	0.632492	0.998969
Fetal_Stomach__H3K4me1	-2.8386e-09	8.31696e-09	0.633562	0.998969
Fetal_Intestine_Small__DNase	-8.31093e-09	2.42517e-08	0.634086	0.998969
Esoph-GJ_ENTEX__H3K4me3	-8.50706e-09	2.43504e-08	0.636591	0.998969
Brain_Germinal_Matrix__H3K4me1	-6.03167e-09	1.68138e-08	0.640103	0.998969
Rectal_Mucosa_Donor_29__H3K4me3	-9.25865e-09	2.52172e-08	0.643249	0.998969
Fetal_Intestine_Small__H3K4me3	-1.32023e-08	3.52137e-08	0.64614	0.998969
Colonic_Mucosa__H3K27ac	-5.98085e-09	1.5935e-08	0.646292	0.998969
Stomach_Mucosa__H3K4me1	-3.2408e-09	8.63137e-09	0.646344	0.998969
Fetal_Muscle_Leg__DNase	-5.13891e-09	1.30678e-08	0.652933	0.998969
Stomach_ENTEX__H3K27ac	-3.245e-09	8.05571e-09	0.65646	0.998969
Primary_hematopoietic_stem_cells_G-CSF-mobilized_Female__H3K4me3	-1.02327e-08	2.51413e-08	0.657999	0.998969
Right_Atrium__H3K4me3	-1.34568e-08	3.2992e-08	0.658319	0.998969
Colonic_Mucosa__H3K4me3	-1.54503e-08	3.73747e-08	0.660339	0.998969
Heart-LV_ENTEX__H3K4me3	-1.14982e-08	2.69425e-08	0.665225	0.998969
Duodenum_Mucosa__H3K36me3	-4.33141e-09	9.96036e-09	0.66817	0.998969
Heart-Atrial_ENTEX__H3K36me3	-4.119e-09	9.29806e-09	0.671116	0.998969
Fetal_Muscle_Trunk__H3K4me3	-1.80134e-08	4.04685e-08	0.671884	0.998969
Fetal_Muscle_Trunk__H3K27ac	-5.48944e-09	1.23247e-08	0.671985	0.998969
Fetal_Stomach__DNase	-1.07239e-08	2.337e-08	0.676838	0.998969
Placenta_Amnion__H3K27ac	-8.89859e-09	1.92674e-08	0.677905	0.998969
Fetal_Adrenal_Gland__H3K27ac	-3.96898e-09	8.5455e-09	0.678838	0.998969
Stomach_Mucosa__H3K36me3	-1.04264e-08	2.21863e-08	0.680804	0.998969
Brain_Inferior_Temporal_Lobe__H3K36me3	-6.3254e-09	1.2974e-08	0.687064	0.998969
Duodenum_Smooth_Muscle__H3K36me3	-6.46781e-09	1.31121e-08	0.689089	0.998969
Thymus__H3K4me3	-1.6283e-08	3.25502e-08	0.691548	0.998969
Fetal_Intestine_Large__DNase	-9.91952e-09	1.98005e-08	0.691805	0.998969
Fetal_Stomach__H3K4me3	-2.08714e-08	4.13664e-08	0.693062	0.998969
Psoas_Muscle__H3K4me1	-7.62915e-09	1.45614e-08	0.699837	0.998969
Colon-Sigm_ENTEX__H3K4me3	-1.97463e-08	3.73781e-08	0.70135	0.998969
NHEK-Epidermal_Keratinocyte_Primary_Cells__H3K4me1	-3.70256e-09	6.90307e-09	0.704146	0.998969
Fetal_Heart__H3K4me1	-2.57123e-09	4.77136e-09	0.705018	0.998969
Testis_ENTEX__H3K27ac	-3.0015e-09	5.48267e-09	0.707966	0.998969
Ovary__H3K27ac	-7.52883e-09	1.37472e-08	0.708038	0.998969
Heart-Atrial_ENTEX__H3K4me3	-1.68433e-08	3.06176e-08	0.708881	0.998969
Aorta_ENTEX__H3K36me3	-3.60699e-09	6.47679e-09	0.711206	0.998969
Rectal_Mucosa_Donor_31__H3K27ac	-6.55841e-09	1.16431e-08	0.713381	0.998969
Liver__H3K4me1	-3.65884e-09	6.25801e-09	0.720613	0.998969
Liver__H3K27ac	-4.04614e-09	6.75279e-09	0.725474	0.998969
Psoas_Muscle__DNase	-1.10682e-08	1.78772e-08	0.732082	0.998969
Duodenum_Smooth_Muscle__H3K27ac	-8.94115e-09	1.42984e-08	0.73412	0.998969
NHEK-Epidermal_Keratinocyte_Primary_Cells__DNase	-1.19514e-08	1.9028e-08	0.73503	0.998969
Small_Intestine__H3K36me3	-1.57591e-08	2.46333e-08	0.738832	0.998969
Breast_variant_Human_Mammary_Epithelial_Cells_(vHMEC)__H3K4me3	-2.22247e-08	3.4429e-08	0.740706	0.998969
Lung__H3K27ac	-8.11857e-09	1.24706e-08	0.742482	0.998969
Primary_hematopoietic_stem_cells_short_term_culture__H3K4me3	-1.88377e-08	2.87591e-08	0.743772	0.998969
Brain_Dorsolateral_Prefrontal_Cortex__H3K4me3	-2.02088e-08	3.07118e-08	0.744736	0.998969
Brain_Substantia_Nigra__H3K36me3	-1.63247e-08	2.46913e-08	0.745743	0.998969
Breast_variant_Human_Mammary_Epithelial_Cells_(vHMEC)__DNase	-1.20595e-08	1.80325e-08	0.748177	0.998969
Fetal_Brain_Male__H3K4me3	-3.67688e-08	5.47587e-08	0.749039	0.998969
Colon-TV_ENTEX__H3K4me3	-1.86068e-08	2.7527e-08	0.750463	0.998969
Aorta__H3K4me3	-2.48773e-08	3.67869e-08	0.75056	0.998969
Duodenum_Smooth_Muscle__H3K4me3	-1.182e-08	1.74099e-08	0.751407	0.998969
Aorta__H3K36me3	-1.86038e-08	2.72408e-08	0.752678	0.998969
Right_Ventricle__H3K27ac	-7.76995e-09	1.13177e-08	0.75381	0.998969
NHEK-Epidermal_Keratinocyte_Primary_Cells__H3K27ac	-6.47863e-09	9.29153e-09	0.757181	0.998969
Stomach_Smooth_Muscle__H3K36me3	-8.58686e-09	1.20579e-08	0.76181	0.998969
Brain_Inferior_Temporal_Lobe__H3K9ac	-1.11718e-08	1.56236e-08	0.762714	0.998969
Adipose_Nuclei__H3K4me1	-6.92625e-09	9.56506e-09	0.765504	0.998969
Psoas_Muscle__H3K4me3	-2.97538e-08	4.08466e-08	0.766824	0.998969
Heart-Atrial_ENTEX__H3K27ac	-4.13234e-09	5.49883e-09	0.773822	0.998969
HMEC_Mammary_Epithelial_Primary_Cells__H3K27ac	-7.93196e-09	1.05423e-08	0.774092	0.998969
NHDF-Ad_Adult_Dermal_Fibroblast_Primary_Cells__H3K4me1	-7.21927e-09	9.538e-09	0.775444	0.998969
Right_Atrium__H3K4me1	-1.24158e-08	1.63885e-08	0.775652	0.998969
NHDF-Ad_Adult_Dermal_Fibroblast_Primary_Cells__H3K4me3	-2.63976e-08	3.47618e-08	0.776188	0.998969
Aorta_ENTEX__H3K4me1	-2.89268e-09	3.78923e-09	0.777387	0.998969
Osteoblast_Primary_Cells__H3K36me3	-5.29174e-09	6.85766e-09	0.77984	0.998969
Small_Intestine__DNase	-1.3833e-08	1.75645e-08	0.784521	0.998969
Rectal_Mucosa_Donor_31__H3K9ac	-1.35773e-08	1.71378e-08	0.785891	0.998969
Adipose_Nuclei__H3K4me3	-1.52681e-08	1.90478e-08	0.788599	0.998969
Vagina_ENTEX__H3K27ac	-5.97802e-09	7.43751e-09	0.789234	0.998969
Rectal_Mucosa_Donor_31__H3K4me1	-8.80818e-09	1.08813e-08	0.790881	0.998969
Colonic_Mucosa__H3K4me1	-1.3982e-08	1.69894e-08	0.794741	0.998969
Fetal_Adrenal_Gland__DNase	-1.62021e-08	1.96708e-08	0.794935	0.998969
Brain_Cingulate_Gyrus__H3K36me3	-1.29573e-08	1.56498e-08	0.79615	0.998969
Uterus_ENTEX__H3K4me3	-3.27209e-08	3.92376e-08	0.797837	0.998969
Brain_Dorsolateral_Prefrontal_Cortex__H3K27ac	-8.34242e-09	9.84544e-09	0.801597	0.998969
Fetal_Intestine_Large__H3K4me3	-3.05129e-08	3.5805e-08	0.802947	0.998969
Primary_monocytes_from_peripheral_blood__H3K4me3	-2.41558e-08	2.82558e-08	0.803696	0.998969
Rectal_Mucosa_Donor_29__H3K9ac	-2.34993e-08	2.73976e-08	0.804475	0.998969
Left_Ventricle__H3K4me3	-3.57695e-08	4.14184e-08	0.8061	0.998969
Foreskin_Keratinocyte_Primary_Cells_skin02__DNase	-1.46709e-08	1.68236e-08	0.808408	0.998969
Gastric__DNase	-2.43522e-08	2.78759e-08	0.80883	0.998969
Fetal_Adrenal_Gland__H3K4me1	-7.745e-09	8.78626e-09	0.810974	0.998969
Artery-Tibial_ENTEX__H3K36me3	-8.07243e-09	9.14431e-09	0.811323	0.998969
Breast_Myoepithelial_Primary_Cells__H3K4me1	-5.12436e-09	5.76077e-09	0.81314	0.998969
Adrenal_gland_ENTEX__H3K27ac	-5.77644e-09	6.4643e-09	0.81423	0.998969
Left_Ventricle__H3K36me3	-1.07684e-08	1.20477e-08	0.81429	0.998969
Primary_monocytes_from_peripheral_blood__H3K27ac	-1.26342e-08	1.40784e-08	0.815252	0.998969
Fetal_Kidney__H3K36me3	-2.4582e-08	2.72701e-08	0.816319	0.998969
Breast_Myoepithelial_Primary_Cells__H3K9ac	-2.25769e-08	2.48594e-08	0.81811	0.998969
Gastric__H3K36me3	-1.11136e-08	1.22131e-08	0.818582	0.998969
Skeletal_Muscle_Female__H3K4me1	-6.55927e-09	7.13464e-09	0.821045	0.998969
Duodenum_Mucosa__H3K4me1	-1.07112e-08	1.15631e-08	0.822862	0.998969
Esoph-Muscularis_ENTEX__H3K4me1	-5.68574e-09	5.98631e-09	0.828891	0.998969
Fetal_Heart__H3K4me3	-1.51577e-08	1.59052e-08	0.829705	0.998969
Gastric__H3K27ac	-1.49136e-08	1.55434e-08	0.831342	0.998969
Aorta__H3K4me1	-1.70779e-08	1.77318e-08	0.832257	0.998969
Placenta_Amnion__H3K4me1	-8.37129e-09	8.69149e-09	0.832266	0.998969
Mammary_ENTEX__H3K36me3	-7.45454e-09	7.68497e-09	0.83398	0.998969
Colonic_Mucosa__H3K36me3	-1.53556e-08	1.57666e-08	0.834956	0.998969
Colon_Smooth_Muscle__H3K4me3	-2.55095e-08	2.5911e-08	0.837566	0.998969
Fetal_Muscle_Leg__H3K27ac	-9.24143e-09	9.25638e-09	0.840954	0.998969
Esophagus__H3K36me3	-1.22729e-08	1.22159e-08	0.84247	0.998969
Gastric__H3K4me1	-1.98187e-08	1.93935e-08	0.846592	0.998969
Brain_Angular_Gyrus__H3K9ac	-1.7979e-08	1.75299e-08	0.847465	0.998969
Mammary_ENTEX__H3K4me3	-1.95661e-08	1.89145e-08	0.849538	0.998969
Stomach_Smooth_Muscle__H3K4me3	-1.92691e-08	1.84931e-08	0.851285	0.998969
Brain_Dorsolateral_Prefrontal_Cortex__H3K9ac	-2.46378e-08	2.34584e-08	0.853204	0.998969
Primary_T_helper_naive_cells_from_peripheral_blood_2__H3K36me3	-9.31784e-09	8.75732e-09	0.856337	0.998969
Pancreas_ENTEX__H3K4me3	-2.59678e-08	2.42685e-08	0.857695	0.998969
Esoph-Muscularis_ENTEX__H3K36me3	-8.92542e-09	8.33708e-09	0.857818	0.998969
Primary_neutrophils_from_peripheral_blood__H3K4me3	-1.49129e-08	1.38692e-08	0.85887	0.998969
Fetal_Brain_Male__H3K36me3	-3.49659e-08	3.25056e-08	0.858967	0.998969
Foreskin_Melanocyte_Primary_Cells_skin01__H3K36me3	-2.00297e-08	1.85053e-08	0.860457	0.998969
Foreskin_Keratinocyte_Primary_Cells_skin03__H3K27ac	-9.81065e-09	9.02834e-09	0.861404	0.998969
Rectal_Mucosa_Donor_29__H3K4me1	-1.69586e-08	1.56014e-08	0.86148	0.998969
Lung__H3K36me3	-1.60864e-08	1.43941e-08	0.868124	0.998969
Heart-LV_ENTEX__H3K4me1	-1.18432e-08	1.05437e-08	0.869334	0.998969
Fetal_Stomach__H3K27ac	-1.1808e-08	1.04925e-08	0.869784	0.998969
Spleen__H3K4me1	-1.39579e-08	1.23897e-08	0.870039	0.998969
Breast_variant_Human_Mammary_Epithelial_Cells_(vHMEC)__H3K4me1	-9.38231e-09	8.32635e-09	0.870091	0.998969
Foreskin_Melanocyte_Primary_Cells_skin03__H3K36me3	-6.89601e-09	6.11136e-09	0.870423	0.998969
NHLF_Lung_Fibroblast_Primary_Cells__DNase	-1.81297e-08	1.60154e-08	0.871186	0.998969
Ganglion_Eminence_derived_primary_cultured_neurospheres__H3K4me1	-1.50667e-08	1.33066e-08	0.871239	0.998969
Foreskin_Keratinocyte_Primary_Cells_skin02__H3K4me1	-1.04863e-08	9.24629e-09	0.871626	0.998969
Right_Atrium__H3K36me3	-2.58858e-08	2.26697e-08	0.873245	0.998969
Brain_Cingulate_Gyrus__H3K9ac	-2.26418e-08	1.96958e-08	0.87484	0.998969
Stomach_Mucosa__H3K4me3	-3.69457e-08	3.21117e-08	0.875038	0.998969
Foreskin_Fibroblast_Primary_Cells_skin02__DNase	-2.11486e-08	1.83151e-08	0.875894	0.998969
Pancreas__H3K36me3	-1.65138e-08	1.42593e-08	0.876589	0.998969
Left_Ventricle__H3K27ac	-9.73973e-09	8.37605e-09	0.877546	0.998969
Esoph-Mucosa_ENTEX__H3K4me1	-9.19661e-09	7.88878e-09	0.878149	0.998969
Brain_Angular_Gyrus__H3K4me3	-3.18025e-08	2.71461e-08	0.879307	0.998969
HMEC_Mammary_Epithelial_Primary_Cells__H3K4me3	-4.79297e-08	4.07099e-08	0.880472	0.998969
Foreskin_Fibroblast_Primary_Cells_skin02__H3K4me3	-1.70698e-08	1.40545e-08	0.88773	0.998969
Fetal_Stomach__H3K36me3	-8.71782e-09	7.02484e-09	0.892697	0.998969
Foreskin_Melanocyte_Primary_Cells_skin01__H3K4me1	-2.63865e-08	2.10712e-08	0.894761	0.998969
NHLF_Lung_Fibroblast_Primary_Cells__H3K36me3	-2.10279e-08	1.66381e-08	0.896856	0.998969
Fetal_Muscle_Trunk__H3K4me1	-9.96516e-09	7.76435e-09	0.900333	0.998969
Prostate_ENTEX__H3K4me3	-4.94778e-08	3.85258e-08	0.900478	0.998969
Duodenum_Mucosa__H3K4me3	-2.66437e-08	2.03331e-08	0.904963	0.998969
HMEC_Mammary_Epithelial_Primary_Cells__DNase	-2.41246e-08	1.83916e-08	0.905192	0.998969
Adrenal_gland_ENTEX__H3K4me1	-1.16815e-08	8.49058e-09	0.915561	0.998969
Pancreas__H3K4me3	-4.9363e-08	3.5479e-08	0.917938	0.998969
Colon-Sigm_ENTEX__H3K36me3	-1.89624e-08	1.35829e-08	0.91865	0.998969
Fetal_Kidney__DNase	-2.60385e-08	1.865e-08	0.918668	0.998969
Foreskin_Keratinocyte_Primary_Cells_skin03__H3K4me1	-9.78426e-09	6.96555e-09	0.91994	0.998969
Spleen__H3K36me3	-1.34991e-08	9.57371e-09	0.920732	0.998969
Stomach_Smooth_Muscle__H3K4me1	-1.33987e-08	9.50002e-09	0.920787	0.998969
Ovary_ENTEX__H3K36me3	-5.57108e-08	3.92017e-08	0.922361	0.998969
Foreskin_Fibroblast_Primary_Cells_skin01__DNase	-2.44837e-08	1.71587e-08	0.923196	0.998969
Primary_neutrophils_from_peripheral_blood__H3K4me1	-7.83699e-09	5.48027e-09	0.923647	0.998969
Fetal_Adrenal_Gland__H3K36me3	-1.15746e-08	7.95792e-09	0.927093	0.998969
NHEK-Epidermal_Keratinocyte_Primary_Cells__H3K4me3	-3.27344e-08	2.2126e-08	0.93049	0.998969
liver_ENTEX__H3K4me3	-2.28397e-08	1.53219e-08	0.931974	0.998969
Brain_Angular_Gyrus__H3K27ac	-1.33782e-08	8.97069e-09	0.932062	0.998969
Heart-LV_ENTEX__H3K36me3	-1.48156e-08	9.84388e-09	0.933846	0.998969
Spleen__H3K4me3	-3.50206e-08	2.3043e-08	0.935719	0.998969
Stomach_ENTEX__H3K4me1	-1.35936e-08	8.89174e-09	0.936841	0.998969
Fetal_Muscle_Leg__H3K4me1	-1.17533e-08	7.66207e-09	0.93748	0.998969
Small_Intestine__H3K27ac	-2.25737e-08	1.45622e-08	0.939448	0.998969
Rectal_Mucosa_Donor_31__H3K4me3	-4.05359e-08	2.60954e-08	0.939833	0.998969
Cortex_derived_primary_cultured_neurospheres__H3K4me1	-1.44488e-08	9.29796e-09	0.939905	0.998969
NHDF-Ad_Adult_Dermal_Fibroblast_Primary_Cells__H3K36me3	-3.43048e-08	2.19294e-08	0.94113	0.998969
Breast_Myoepithelial_Primary_Cells__H3K4me3	-4.04326e-08	2.5391e-08	0.944352	0.998969
Lung__H3K4me1	-2.50568e-08	1.55929e-08	0.945966	0.998969
Ovary__H3K4me1	-1.94376e-08	1.20911e-08	0.946038	0.998969
Rectal_Smooth_Muscle__H3K36me3	-3.5789e-08	2.21172e-08	0.947185	0.998969
NHEK-Epidermal_Keratinocyte_Primary_Cells__H3K9ac	-2.2929e-08	1.40639e-08	0.948486	0.998969
Breast_Myoepithelial_Primary_Cells__H3K36me3	-1.10969e-08	6.76212e-09	0.949606	0.998969
Pancreas_ENTEX__H3K4me1	-7.07695e-09	4.30515e-09	0.949895	0.998969
Brain_Inferior_Temporal_Lobe__H3K27ac	-1.14434e-08	6.94314e-09	0.95034	0.998969
Liver__H3K4me3	-2.43938e-08	1.45569e-08	0.953107	0.998969
NHDF-Ad_Adult_Dermal_Fibroblast_Primary_Cells__DNase	-2.60308e-08	1.54978e-08	0.953487	0.998969
Fetal_Intestine_Small__H3K36me3	-9.81834e-09	5.74883e-09	0.956171	0.998969
Foreskin_Fibroblast_Primary_Cells_skin02__H3K27ac	-1.78207e-08	1.03785e-08	0.957018	0.998969
Brain_Cingulate_Gyrus__H3K27ac	-1.34931e-08	7.83913e-09	0.957397	0.998969
Pancreas__H3K4me1	-1.80411e-08	1.0434e-08	0.958102	0.998969
Foreskin_Keratinocyte_Primary_Cells_skin02__H3K4me3	-5.18812e-08	2.94245e-08	0.961066	0.998969
Brain_Dorsolateral_Prefrontal_Cortex__H3K4me1	-2.19489e-08	1.24368e-08	0.961204	0.998969
Brain_Anterior_Caudate__H3K4me1	-1.53628e-08	8.68059e-09	0.961619	0.998969
Foreskin_Keratinocyte_Primary_Cells_skin03__H3K4me3	-4.38956e-08	2.46556e-08	0.96249	0.998969
Duodenum_Mucosa__H3K9ac	-3.87431e-08	2.16037e-08	0.963542	0.998969
Foreskin_Fibroblast_Primary_Cells_skin02__H3K4me1	-1.54353e-08	8.56991e-09	0.964157	0.998969
Pancreas__H3K27ac	-3.47454e-08	1.83547e-08	0.970821	0.998969
Left_Ventricle__H3K4me1	-2.00316e-08	1.05738e-08	0.970917	0.998969
Brain_Anterior_Caudate__H3K27ac	-1.61964e-08	8.52525e-09	0.971271	0.998969
Brain_Substantia_Nigra__H3K9ac	-3.64221e-08	1.90762e-08	0.971888	0.998969
Stomach_Smooth_Muscle__H3K27ac	-1.36756e-08	7.07627e-09	0.973357	0.998969
Brain_Substantia_Nigra__H3K4me1	-1.39517e-08	7.15283e-09	0.974442	0.998969
Colon_Smooth_Muscle__H3K36me3	-2.43956e-08	1.2298e-08	0.976356	0.998969
Vagina_ENTEX__H3K36me3	-5.3676e-08	2.66431e-08	0.978028	0.998969
Stomach_ENTEX__H3K36me3	-1.55411e-08	7.71124e-09	0.978068	0.998969
Foreskin_Fibroblast_Primary_Cells_skin01__H3K4me3	-3.37718e-08	1.6241e-08	0.98121	0.998969
Adipose_Nuclei__H3K36me3	-1.89675e-08	8.99535e-09	0.98251	0.998969
Foreskin_Fibroblast_Primary_Cells_skin01__H3K4me1	-1.49679e-08	7.06978e-09	0.982877	0.998969
Pancreas_ENTEX__H3K27ac	-1.10887e-08	5.22183e-09	0.983145	0.998969
Brain_Angular_Gyrus__H3K4me1	-1.84003e-08	8.51205e-09	0.984678	0.998969
Brain_Hippocampus_Middle__H3K27ac	-1.61815e-08	7.44505e-09	0.985127	0.998969
Right_Ventricle__H3K4me1	-2.46616e-08	1.13229e-08	0.985298	0.998969
Esoph-Mucosa_ENTEX__H3K27ac	-2.16767e-08	9.87763e-09	0.985901	0.998969
Right_Ventricle__H3K36me3	-2.51459e-08	1.14353e-08	0.98606	0.998969
Stomach_Smooth_Muscle__H3K9ac	-5.1112e-08	2.31115e-08	0.986501	0.998969
Pancreas__DNase	-4.03053e-08	1.81523e-08	0.986804	0.998969
Brain_Substantia_Nigra__H3K27ac	-1.57543e-08	6.89146e-09	0.988874	0.998969
Esophagus__H3K4me1	-3.65386e-08	1.55784e-08	0.990498	0.998969
Brain_Cingulate_Gyrus__H3K4me1	-1.84039e-08	7.76072e-09	0.99114	0.998969
Foreskin_Fibroblast_Primary_Cells_skin01__H3K36me3	-1.62085e-08	6.74698e-09	0.991854	0.998969
Foreskin_Fibroblast_Primary_Cells_skin01__H3K27ac	-2.30554e-08	9.55169e-09	0.992105	0.998969
Right_Ventricle__H3K4me3	-7.55957e-08	3.07107e-08	0.993083	0.998969
Ovary__H3K36me3	-2.93697e-08	1.19062e-08	0.993183	0.998969
Brain_Inferior_Temporal_Lobe__H3K4me1	-2.60673e-08	1.05535e-08	0.993245	0.998969
Esophagus__H3K27ac	-2.82568e-08	1.14331e-08	0.993272	0.998969
Brain_Hippocampus_Middle__H3K4me1	-1.49321e-08	5.8233e-09	0.994829	0.998969
Prostate_ENTEX__H3K27ac	-2.29986e-08	8.27627e-09	0.997272	0.998969
Foreskin_Fibroblast_Primary_Cells_skin02__H3K36me3	-2.33132e-08	8.3875e-09	0.997278	0.998969
Pancreatic_Islets__H3K36me3	-5.23866e-08	1.70025e-08	0.998969	0.998969

### Sheet: S13. rg_FinnGen
S13. Genetic correlation between the shingles meta-analysis and FinnGen R13 endpoints. The false discovery rate was calculated across the 2,227 endpoints with an estimate, and the 294 endpoints with FDR < 0.05 are shown. The group column gives the endpoint group used in Figure 4.
FinnGen R13 endpoint	ICD chapter / category	rg	rg SE	z	P	FDR	Covariance intercept	Covariance intercept SE	Note	Figure 4 group
AB1_ZOSTER_WIDE	Infectious diseases	0.9338	0.0594	15.7282	9.6928e-56	2.15859e-52	0.6039	0.0058	endpoint includes shingles	Shingles and complications
AB1_VIRAL_SKIN_MUCOUS_MEMBRANE_WIDE	Infectious diseases	0.7779	0.0677	11.4924	1.441e-30	1.60455e-27	0.4209	0.0052	endpoint includes shingles	Shingles and complications
PAIN	Other / composite	0.3907	0.0432	9.0487	1.4465e-19	1.07379e-16	0.0505	0.006		Musculoskeletal
AB1_INFECT_PARASIT_WIDE	Infectious diseases	0.4057	0.0481	8.4312	3.4223e-17	1.90537e-14	0.1572	0.0054	endpoint includes shingles	Shingles and complications
M13_DORSALGIA	Musculoskeletal	0.3593	0.0429	8.3723	5.6524e-17	2.51758e-14	0.0397	0.0059		Musculoskeletal
JOINTPAIN	Other / composite	0.385	0.0464	8.2986	1.0537e-16	3.91098e-14	0.0387	0.0051		Musculoskeletal
M13_DORSOPATHYOTH	Musculoskeletal	0.3257	0.042	7.7511	9.1072e-15	2.823e-12	0.0401	0.0057		Musculoskeletal
M13_DORSOPATHY	Musculoskeletal	0.3149	0.0407	7.7375	1.0141e-14	2.823e-12	0.0392	0.0055		Musculoskeletal
RX_PARACETAMOL_NSAID	Medication purchases	0.3515	0.0465	7.5569	4.128e-14	1.02145e-11	0.0345	0.0053		Musculoskeletal
M13_SOFTTISSUEOTH	Musculoskeletal	0.3682	0.0494	7.4533	9.1e-14	2.02657e-11	0.0404	0.0054		Musculoskeletal
M13_SOFTTISSUE	Musculoskeletal	0.3164	0.0434	7.2878	3.1508e-13	6.37894e-11	0.0464	0.0055		Musculoskeletal
M13_LOWBACKPAIN	Musculoskeletal	0.3143	0.0463	6.7955	1.0796e-11	2.00356e-09	0.0387	0.0057		Musculoskeletal
M13_LOWBACKPAINORANDSCIATICA	Musculoskeletal	0.3116	0.0474	6.5753	4.8547e-11	8.31647e-09	0.0384	0.006		Musculoskeletal
ANTIDEPRESSANTS	Other / composite	0.2533	0.04	6.3391	2.3111e-10	3.6763e-08	0.0318	0.0055		Psychiatric
K11_OESSTODUO	Digestive	0.3592	0.0569	6.3114	2.7646e-10	4.10451e-08	0.0281	0.0053		Digestive
M13_LIMBPAIN	Musculoskeletal	0.3456	0.0551	6.2724	3.555e-10	4.94812e-08	0.0382	0.0055		Musculoskeletal
ASTHMA_NAS	Other / composite	0.3615	0.058	6.2338	4.5513e-10	5.65424e-08	0.0236	0.0059		Respiratory
M13_SYNOTEND	Musculoskeletal	0.3443	0.0553	6.226	4.7841e-10	5.65424e-08	0.0238	0.0052		Musculoskeletal
KRA_PSY_ANXIETY_EXMORE	Other / composite	0.2954	0.0475	6.2247	4.824e-10	5.65424e-08	0.0243	0.0057		Psychiatric
J10_UPPERINFEC	Respiratory	0.383	0.0618	6.1988	5.6883e-10	6.33392e-08	0.0299	0.005		Respiratory
BRONCHITIS	Other / composite	0.4021	0.0651	6.1749	6.6197e-10	7.02003e-08	0.0252	0.0051		Respiratory
M13_DORSALGIANAS	Musculoskeletal	0.4085	0.0666	6.1296	8.8081e-10	8.9162e-08	0.0234	0.0056		Musculoskeletal
M13_SHOULDER	Musculoskeletal	0.2787	0.0468	5.956	2.5846e-09	2.50257e-07	0.0327	0.0056		Musculoskeletal
PULM_INFECTIONS	Other / composite	0.3557	0.0603	5.8997	3.6423e-09	3.37975e-07	0.0245	0.0056		Respiratory
RX_CROHN_1STLINE	Medication purchases	0.3253	0.0565	5.7543	8.6987e-09	7.7488e-07	0.06	0.0063		Digestive
K11_INTESTOTH	Digestive	0.2803	0.0489	5.7351	9.7439e-09	8.34603e-07	0.0413	0.0054		Digestive
AUTOIMMUNE	Other / composite	0.274	0.0481	5.695	1.2338e-08	1.01766e-06	0.0321	0.0063		Other
OTHER_SYSTCON_FG	Other / composite	0.4418	0.0789	5.5983	2.1645e-08	1.72155e-06	0.0249	0.0058		Musculoskeletal
M13_INTERVERTEB	Musculoskeletal	0.2387	0.0427	5.5886	2.2889e-08	1.75772e-06	0.0319	0.0057		Musculoskeletal
M13_OSTEOCHONDRO	Musculoskeletal	0.3708	0.0665	5.5782	2.4299e-08	1.8038e-06	0.0144	0.0052		Musculoskeletal
N14_FEMALEGENINF	Genitourinary	0.3791	0.0683	5.5469	2.9078e-08	2.08893e-06	0.0245	0.0054		Renal/Urological
J10_ACUTEUPPERINFEC	Respiratory	0.3843	0.0694	5.5388	3.0451e-08	2.1192e-06	0.026	0.0048		Respiratory
M13_ARTHROPATHIES	Musculoskeletal	0.2361	0.0427	5.5279	3.2411e-08	2.18725e-06	0.0373	0.0064		Musculoskeletal
M13_OTHERJOINT	Musculoskeletal	0.2347	0.0425	5.5199	3.3922e-08	2.22189e-06	0.0374	0.0063		Musculoskeletal
G6_HEADACHE	Nervous system	0.3776	0.069	5.4729	4.4276e-08	2.81722e-06	0.035	0.0058		Neurological
FG_CVD	Other / composite	0.2476	0.0453	5.4667	4.5841e-08	2.83578e-06	0.0122	0.006		Cardiovascular
M13_ROTATORCUFF	Musculoskeletal	0.2583	0.0474	5.452	4.9799e-08	2.99736e-06	0.0322	0.0051		Musculoskeletal
J10_ASTHMA_EXMORE	Respiratory	0.2953	0.0553	5.3427	9.1585e-08	5.19626e-06	0.0309	0.0066		Respiratory
K11_ORAL	Digestive	0.2758	0.0516	5.3413	9.229e-08	5.19626e-06	0.0402	0.0051		Digestive
G6_MIGRAINE	Nervous system	0.289	0.0541	5.3392	9.3332e-08	5.19626e-06	0.0324	0.0057		Neurological
M13_CERVICALGIA	Musculoskeletal	0.3937	0.0747	5.2691	1.3706e-07	7.34168e-06	0.024	0.0049		Musculoskeletal
M13_SCIATICA	Musculoskeletal	0.2712	0.0515	5.2673	1.3846e-07	7.34168e-06	0.0294	0.0063		Musculoskeletal
J10_ASTHMA_MAIN_EXMORE	Respiratory	0.2979	0.0566	5.2595	1.4442e-07	7.47961e-06	0.0306	0.0063		Respiratory
TEMPOROMANDIB_INCLAVO	Other / composite	0.3857	0.0736	5.2398	1.6074e-07	8.13564e-06	0.0226	0.0053		Musculoskeletal
M13_ENTESOPATHYOTH	Musculoskeletal	0.3374	0.0648	5.2106	1.882e-07	9.31381e-06	0.0244	0.0045		Musculoskeletal
G6_EPIPAROX	Nervous system	0.265	0.0512	5.1718	2.319e-07	1.1227e-05	0.0395	0.006		Neurological
FG_OTHHEART	Other / composite	0.2311	0.0453	5.1031	3.3416e-07	1.58335e-05	0.0128	0.0058		Cardiovascular
M13_SYSTCONNECT	Musculoskeletal	0.4459	0.0879	5.0755	3.8652e-07	1.79329e-05	0.0288	0.0057		Musculoskeletal
K11_FUNCDYSP	Digestive	0.4441	0.0878	5.058	4.2369e-07	1.92563e-05	0.0177	0.0046		Digestive
M13_SPONDYLOPATHY	Musculoskeletal	0.2225	0.0442	5.0363	4.7453e-07	2.11356e-05	0.0375	0.0055		Musculoskeletal
AB1_INTESTINAL_INFECTIONS_WIDE	Infectious diseases	0.2732	0.0546	5.0081	5.4984e-07	2.40097e-05	0.0351	0.005		Infectious diseases
RX_CODEINE_TRAMADOL	Medication purchases	0.2136	0.0428	4.9943	5.904e-07	2.49995e-05	0.0499	0.0057		Musculoskeletal
J10_UPPERDIS	Respiratory	0.2751	0.0551	4.9928	5.9496e-07	2.49995e-05	0.0329	0.0061		Respiratory
F5_ANXIETY	Mental and behavioural	0.277	0.0556	4.9844	6.2155e-07	2.55712e-05	0.0167	0.0055		Psychiatric
M13_IMPINGEMENT	Musculoskeletal	0.3448	0.0692	4.9813	6.3153e-07	2.55712e-05	0.0156	0.0051		Musculoskeletal
M13_RHEUMATISM	Musculoskeletal	0.3699	0.0745	4.9642	6.8979e-07	2.74315e-05	0.0178	0.005		Musculoskeletal
ASTHMA_ACUTE_RESPIRATORY_INFECTIONS	Other / composite	0.2996	0.061	4.9119	9.019e-07	3.52374e-05	0.0329	0.0054		Respiratory
ASTHMA_INFECTIONS	Other / composite	0.2898	0.0592	4.8939	9.8847e-07	3.70135e-05	0.0279	0.0058		Respiratory
J10_VOCALLARYNX	Respiratory	0.3418	0.0699	4.8927	9.9453e-07	3.70135e-05	0.0206	0.0053		Respiratory
F5_ALLANXIOUS	Mental and behavioural	0.2557	0.0523	4.8922	9.9722e-07	3.70135e-05	0.0214	0.0057		Psychiatric
M13_MYALGIA	Musculoskeletal	0.3634	0.0746	4.8732	1.0983e-06	4.0097e-05	0.0238	0.0047		Musculoskeletal
M13_FIBROMYALGIA	Musculoskeletal	0.4224	0.0876	4.8217	1.4235e-06	5.11312e-05	0.019	0.0049		Musculoskeletal
F5_STRESSOTH	Mental and behavioural	0.3722	0.0776	4.794	1.6347e-06	5.77853e-05	0.0212	0.0052		Psychiatric
KRA_PSY_ANYMENTAL	Other / composite	0.2282	0.0479	4.7658	1.8815e-06	6.54703e-05	0.0142	0.0065		Psychiatric
H7_VISUDISTURB	Eye	0.4212	0.0885	4.7599	1.9372e-06	6.63715e-05	0.0204	0.0047		Ophthalmic
J10_CHRONTONSADEN	Respiratory	0.2609	0.0552	4.7295	2.2508e-06	7.56482e-05	0.0165	0.0059		Respiratory
N14_FEMALEGENNONINF	Genitourinary	0.2771	0.0586	4.7272	2.2759e-06	7.56482e-05	0.0249	0.0058		Renal/Urological
J10_LOWERINF	Respiratory	0.4035	0.0862	4.6795	2.8751e-06	9.22455e-05	0.0147	0.0051		Respiratory
AB1_GASTROENTERITIS_NOS_WIDE	Infectious diseases	0.2692	0.0575	4.6784	2.8906e-06	9.22455e-05	0.0325	0.005		Infectious diseases
AB1_SEPSIS_VIRAL_IMPL_WIDE	Infectious diseases	0.412	0.0881	4.6778	2.8995e-06	9.22455e-05	0.1142	0.0049		Infectious diseases
F5_DEPRESSION_DYSTHYMIA	Mental and behavioural	0.1847	0.0395	4.6724	2.9763e-06	9.33552e-05	0.0322	0.0057		Psychiatric
K11_REFLUX	Digestive	0.2787	0.0597	4.6655	3.0792e-06	9.52414e-05	0.0288	0.0054		Digestive
AB1_INTESTINAL_INFECTIONS	Infectious diseases	0.2831	0.0608	4.6549	3.2411e-06	9.88757e-05	0.0243	0.0052		Infectious diseases
M13_CERVICDISC	Musculoskeletal	0.2629	0.0565	4.6521	3.2864e-06	9.89029e-05	0.0236	0.0049		Musculoskeletal
N14_ABNORMALBLEED	Genitourinary	0.3978	0.086	4.6233	3.7763e-06	0.000112131	0.0074	0.0053		Renal/Urological
H7_LACRIMALSYSTEM	Eye	0.3964	0.0859	4.6146	3.9376e-06	0.000115382	0.0316	0.0051		Ophthalmic
E4_PCOS_CONCORTIUM	Endocrine and metabolic	0.2978	0.0647	4.6022	4.18e-06	0.000120894	0.0185	0.0053		Endocrine/Metabolic
I9_CVD_HARD	Circulatory	0.2248	0.0492	4.5717	4.8368e-06	0.000138097	0.0084	0.006		Cardiovascular
K11_DIVERTIC	Digestive	0.2099	0.0461	4.5568	5.1937e-06	0.00014641	0.0288	0.0056		Digestive
G6_MIGRAINE_WITH_AURA	Nervous system	0.2852	0.0627	4.5469	5.4451e-06	0.000151578	0.0188	0.0054		Neurological
M13_LUMBAR_PROLAPSE	Musculoskeletal	0.2009	0.0443	4.5372	5.6998e-06	0.000156709	0.0311	0.0055		Musculoskeletal
N14_URINOTH	Genitourinary	0.2547	0.0563	4.5274	5.9705e-06	0.00016215	0.0303	0.0052		Renal/Urological
G6_NERPLEX	Nervous system	0.205	0.0455	4.5029	6.7024e-06	0.000179834	0.0374	0.0055		Neurological
J10_LOWCHRON	Respiratory	0.2477	0.0551	4.4974	6.88e-06	0.000182402	0.0221	0.0063		Respiratory
M13_DEFORMDORSO	Musculoskeletal	0.2744	0.0611	4.4928	7.0286e-06	0.000184149	0.0206	0.0052		Musculoskeletal
J10_SINUSITIS	Respiratory	0.3268	0.0728	4.4886	7.1698e-06	0.000185664	0.0307	0.0052		Respiratory
N14_MESNRUIRREG	Genitourinary	0.2348	0.0524	4.4777	7.5434e-06	0.000193094	0.0305	0.0057		Renal/Urological
E4_THYROID	Endocrine and metabolic	0.2093	0.0468	4.4728	7.7189e-06	0.000195341	-0.0029	0.0063		Endocrine/Metabolic
M13_SPONDYLOSIS	Musculoskeletal	0.2101	0.0471	4.458	8.2718e-06	0.000206981	0.0324	0.0054		Musculoskeletal
G6_MIGRAINE_NO_AURA	Nervous system	0.2894	0.0652	4.4413	8.9417e-06	0.000221257	0.0207	0.0053		Neurological
J10_CHRONSINUSITIS	Respiratory	0.2627	0.0602	4.3663	1.2638e-05	0.000309284	0.0173	0.0055		Respiratory
RX_ANTIHYP	Medication purchases	0.1756	0.0403	4.3589	1.3071e-05	0.000316403	0.0129	0.007		Cardiovascular
E4_HYTHY_AI_STRICT	Endocrine and metabolic	0.2141	0.0491	4.3564	1.3225e-05	0.000316689	0.002	0.0068		Endocrine/Metabolic
CARDIAC_ARRHYTM	Other / composite	0.1849	0.0426	4.3437	1.4013e-05	0.000331989	0.0188	0.0057		Cardiovascular
D3_ANAEMIA	Blood and immune	0.258	0.0596	4.3292	1.4968e-05	0.000350881	0.0269	0.0052		Blood disorders
E4_METABOLIA	Endocrine and metabolic	0.2628	0.0609	4.3132	1.6094e-05	0.000373347	0.0265	0.0058		Endocrine/Metabolic
F5_SUBSNOALCO	Mental and behavioural	0.2626	0.0613	4.2863	1.817e-05	0.000417161	0.001	0.0051		Psychiatric
SMOKING_DEPEND	Other / composite	0.4012	0.0945	4.2457	2.1794e-05	0.000495258	-0.0007	0.0046		Psychiatric
M13_OTHERBONE	Musculoskeletal	0.3848	0.0907	4.2423	2.2126e-05	0.000497723	0.0088	0.0046		Musculoskeletal
M13_KNEEDERANGEMENTS	Musculoskeletal	0.2523	0.0596	4.2359	2.2763e-05	0.000506932	0.015	0.0052		Musculoskeletal
I9_ANGIO	Circulatory	0.208	0.0492	4.2237	2.4037e-05	0.000530004	0.0245	0.0064		Cardiovascular
N14_CYSTITIS	Genitourinary	0.2521	0.0599	4.2074	2.5828e-05	0.000563911	0.0328	0.005		Renal/Urological
AB1_GASTROENTERITIS_NOS	Infectious diseases	0.2788	0.0663	4.2027	2.638e-05	0.000570371	0.0216	0.0054		Infectious diseases
CD2_BENIGN_COLORECANI	Neoplasms	0.2446	0.0584	4.1873	2.8227e-05	0.000604438	0.0116	0.0052		Cancer
AUTOIMMUNE_NONTHYROID	Other / composite	0.236	0.0569	4.1466	3.3748e-05	0.000715779	0.0464	0.0056		Other
HYPOTHY_REIMB	Other / composite	0.2406	0.0583	4.1298	3.6307e-05	0.00076279	0.0109	0.0056		Endocrine/Metabolic
L12_DERMATITISECZEMA	Skin	0.2472	0.0602	4.1047	4.0482e-05	0.000840466	0.0407	0.0061		Skin
N14_ENDOMETRIOSIS	Genitourinary	0.2191	0.0534	4.1031	4.0759e-05	0.000840466	0.0193	0.0054		Renal/Urological
C_STROKE	Other / composite	0.2402	0.0587	4.0885	4.3414e-05	0.000887	0.0104	0.0056		Cardiovascular
J10_ASTHMACOPDKELA	Respiratory	0.224	0.0548	4.0848	4.412e-05	0.000893229	0.0212	0.0061		Respiratory
I9_REVASC	Circulatory	0.1953	0.048	4.0655	4.793e-05	0.000961623	0.0237	0.0064		Cardiovascular
H7_VITROTH	Eye	0.2832	0.0697	4.0627	4.85e-05	0.000964371	0.0162	0.0057		Ophthalmic
M13_THORACISPINEPAIN	Musculoskeletal	0.3592	0.0888	4.0423	5.2933e-05	0.0010432	0.0258	0.0051		Musculoskeletal
ASTHMA_PNEUMONIA	Other / composite	0.2992	0.0745	4.0179	5.8725e-05	0.0011472	0.0134	0.0059		Respiratory
K11_LIP_ORAL_MUCOSA	Digestive	0.3803	0.0951	3.9996	6.3459e-05	0.0012289	0.0202	0.0042		Digestive
N14_MENSIRREG	Genitourinary	0.2851	0.0714	3.9912	6.5745e-05	0.00126219	0.0168	0.0048		Renal/Urological
I9_ANGINA	Circulatory	0.189	0.0474	3.9863	6.7105e-05	0.00127729	0.0138	0.0053		Cardiovascular
AB1_VIRAL_OTHER_INTEST_INFECTIONS_WIDE	Infectious diseases	0.5001	0.1256	3.9817	6.8425e-05	0.00129138	0.0064	0.0048		Infectious diseases
K11_DENTOFACIAL_ANOMALIES	Digestive	0.3023	0.0762	3.9686	7.2289e-05	0.00135284	0.0223	0.0053		Digestive
N14_OVARYCYST	Genitourinary	0.2372	0.0601	3.9452	7.9746e-05	0.00147995	0.0219	0.0052		Renal/Urological
VOCALCORDDYS	Other / composite	0.4079	0.1037	3.934	8.3555e-05	0.00153783	0.0128	0.0053		Respiratory
M13_SJOGREN	Musculoskeletal	0.4122	0.1051	3.924	8.7075e-05	0.00158948	0.0145	0.005		Musculoskeletal
H7_LIDLACRIMALORBIT	Eye	0.2824	0.072	3.9212	8.8106e-05	0.00159071	0.0414	0.0051		Ophthalmic
J10_BRONCHITIS	Respiratory	0.392	0.1004	3.9043	9.4517e-05	0.00159071	0.015	0.0052		Respiratory
E4_LIPOPROT	Endocrine and metabolic	0.2477	0.0635	3.9028	9.5071e-05	0.00159071	0.0196	0.0062		Endocrine/Metabolic
I9_AF	Circulatory	0.1586	0.0406	3.9008	9.5874e-05	0.00159071	0.014	0.0061		Cardiovascular
M13_RHEUMA	Musculoskeletal	0.2591	0.0675	3.837	0.0001	0.00159071	0.0365	0.0061		Musculoskeletal
J10_INFLUENZA	Respiratory	0.353	0.0924	3.8204	0.0001	0.00159071	0.0094	0.0053		Respiratory
RX_N05C	Medication purchases	0.1762	0.0461	3.8192	0.0001	0.00159071	0.0139	0.0056		Psychiatric
CD2_BENIGN_COLON	Neoplasms	0.2391	0.0628	3.8068	0.0001	0.00159071	0.0109	0.0049		Cancer
N14_FIOTHNAS	Genitourinary	0.3265	0.0844	3.8698	0.0001	0.00159071	0.0034	0.005		Renal/Urological
H7_CONJUNCTIVITIS	Eye	0.2372	0.0621	3.8192	0.0001	0.00159071	0.0323	0.0059		Ophthalmic
I9_AF_REIMB	Circulatory	0.1623	0.0427	3.7985	0.0001	0.00159071	0.016	0.0061		Cardiovascular
N14_URETHRAOTH	Genitourinary	0.2383	0.0617	3.8587	0.0001	0.00159071	0.0242	0.0055		Renal/Urological
M13_CERVICOBRACHSDR	Musculoskeletal	0.3268	0.0842	3.8815	0.0001	0.00159071	0.0253	0.0058		Musculoskeletal
F5_DEPRESSIO	Mental and behavioural	0.1823	0.0469	3.8844	0.0001	0.00159071	0.0284	0.0058		Psychiatric
G6_OTHNEU	Nervous system	0.309	0.0805	3.8379	0.0001	0.00159071	0.0265	0.0053		Neurological
MIGRAINE_TRIPTAN	Other / composite	0.166	0.0434	3.8291	0.0001	0.00159071	0.0273	0.0052		Neurological
J10_LARYNGITIS	Respiratory	0.3041	0.0796	3.8232	0.0001	0.00159071	0.006	0.0046		Respiratory
M13_POLYARTHROPATHIES	Musculoskeletal	0.2304	0.0606	3.8029	0.0001	0.00159071	0.0462	0.0059		Musculoskeletal
AB1_SEXUAL_TRANSMISSION_WIDE	Infectious diseases	0.3503	0.0943	3.7137	0.0002	0.00274938	0.0098	0.0054		Infectious diseases
K11_REIMB_202	Digestive	0.2457	0.0665	3.6944	0.0002	0.00274938	0.04	0.0058		Digestive
KRA_PSY_SUBSTANCE_EXMORE	Other / composite	0.1769	0.0472	3.7507	0.0002	0.00274938	0.0036	0.0055		Psychiatric
N14_ENDOMETRIOSIS_RECTPVAGSEPT_VAGINA	Genitourinary	0.3035	0.0804	3.7737	0.0002	0.00274938	0.0077	0.0046		Renal/Urological
E4_HYPERCHOL	Endocrine and metabolic	0.2449	0.0668	3.6634	0.0002	0.00274938	0.0227	0.006		Endocrine/Metabolic
AB1_ZOSTER	Infectious diseases	0.9172	0.2468	3.7161	0.0002	0.00274938	0.3375	0.0049	endpoint includes shingles	Shingles and complications
M13_GANGLION	Musculoskeletal	0.2631	0.0715	3.6811	0.0002	0.00274938	0.0131	0.005		Musculoskeletal
I9_IHD	Circulatory	0.1705	0.0458	3.7238	0.0002	0.00274938	0.0116	0.0059		Cardiovascular
G6_ULLNLE	Nervous system	0.2993	0.0804	3.7223	0.0002	0.00274938	0.0047	0.0047		Neurological
L12_DERMATITISNAS	Skin	0.2693	0.0724	3.7185	0.0002	0.00274938	0.0318	0.0058		Skin
N14_INFLUTH	Genitourinary	0.3477	0.0948	3.6677	0.0002	0.00274938	0.0187	0.0049		Renal/Urological
K11_PULPITIS	Digestive	0.208	0.0564	3.6853	0.0002	0.00274938	0.0212	0.0048		Digestive
M13_SOFTOVERUSE	Musculoskeletal	0.3335	0.0897	3.7182	0.0002	0.00274938	0.0258	0.0048		Musculoskeletal
O15_OTHER_MATERN_DIS_ELSEWHERE	Pregnancy	0.3405	0.0903	3.7707	0.0002	0.00274938	0.0093	0.0045		Other
K11_DIAHER	Digestive	0.2203	0.0596	3.6941	0.0002	0.00274938	0.0129	0.0058		Digestive
AB1_SEPSIS_CONDITION_WIDE	Infectious diseases	0.2617	0.0708	3.6987	0.0002	0.00274938	0.0218	0.0057		Infectious diseases
AB1_HERPES_SIMPLEX_WIDE	Infectious diseases	0.588	0.1598	3.6799	0.0002	0.00274938	0.0525	0.005		Infectious diseases
L12_URTICARIA	Skin	0.3114	0.0824	3.7793	0.0002	0.00274938	0.0191	0.0055		Skin
M13_ARTHROSIS	Musculoskeletal	0.1537	0.0406	3.7903	0.0002	0.00274938	0.0298	0.0069		Musculoskeletal
ASTHMA_OBESITY	Other / composite	0.2112	0.0566	3.7307	0.0002	0.00274938	0.0273	0.0056		Respiratory
M13_ARTHROSIS_OTH	Musculoskeletal	0.187	0.0494	3.7875	0.0002	0.00274938	0.0245	0.0057		Musculoskeletal
M13_ARTHROSIS_POLY	Musculoskeletal	0.2557	0.0679	3.7677	0.0002	0.00274938	0.0204	0.0049		Musculoskeletal
N14_FEMALEINFERT	Genitourinary	0.2915	0.0809	3.6013	0.0003	0.00377458	0.0057	0.005		Renal/Urological
I9_TIA	Circulatory	0.2633	0.0721	3.6513	0.0003	0.00377458	0.0221	0.0051		Cardiovascular
M13_CERVICOCRANSDR	Musculoskeletal	0.3727	0.1025	3.6355	0.0003	0.00377458	0.0145	0.0045		Musculoskeletal
ABDOM_HERNIA	Other / composite	0.189	0.052	3.6364	0.0003	0.00377458	0.0059	0.0056		Digestive
F5_MOOD	Mental and behavioural	0.1707	0.0472	3.6199	0.0003	0.00377458	0.0295	0.0059		Psychiatric
G6_SLEEPAPNO_INCLAVO	Nervous system	0.1634	0.0455	3.5883	0.0003	0.00377458	0.0219	0.0055		Neurological
F5_SOMATOFORM	Mental and behavioural	0.3418	0.0955	3.5796	0.0003	0.00377458	0.0156	0.0052		Psychiatric
R18_MALAI_FATIG	Symptoms and signs	0.2637	0.0729	3.6192	0.0003	0.00377458	0.0245	0.0054		Symptoms/Signs
J10_TONSILLECTOMY	Respiratory	0.221	0.0611	3.6179	0.0003	0.00377458	0.0085	0.0051		Respiratory
RX_CROHN_2NDLINE	Medication purchases	0.2443	0.0676	3.6164	0.0003	0.00377458	0.0462	0.0058		Digestive
N14_FEMGENPAIN	Genitourinary	0.2751	0.0759	3.6224	0.0003	0.00377458	0.0191	0.0056		Renal/Urological
SLEEP	Other / composite	0.1845	0.0509	3.6229	0.0003	0.00377458	0.0299	0.0054		Neurological
K11_IBS	Digestive	0.2881	0.0792	3.6395	0.0003	0.00377458	0.0282	0.0048		Digestive
SPONDYLOARTHRITIS	Other / composite	0.3554	0.0989	3.593	0.0003	0.00377458	0.0085	0.0047		Musculoskeletal
N14_ENDOMETRIOSIS_PELVICPERITONEUM	Genitourinary	0.2247	0.0622	3.6153	0.0003	0.00377458	0.0113	0.0048		Renal/Urological
J10_CHRONRHINITIS	Respiratory	0.2854	0.0812	3.5163	0.0004	0.00476364	0.0236	0.0054		Respiratory
M13_RADICULOPATHY	Musculoskeletal	0.2779	0.0788	3.5273	0.0004	0.00476364	0.0172	0.0053		Musculoskeletal
I9_CHD	Circulatory	0.1709	0.0484	3.5338	0.0004	0.00476364	0.016	0.0062		Cardiovascular
AB1_SEPSIS_IMPLICIT_WIDE	Infectious diseases	0.262	0.0745	3.5193	0.0004	0.00476364	0.026	0.0057		Infectious diseases
N14_SALPHOOPH	Genitourinary	0.2993	0.0851	3.5181	0.0004	0.00476364	0.009	0.0051		Renal/Urological
CPAP	Other / composite	0.273	0.0769	3.552	0.0004	0.00476364	0.0094	0.0056		Respiratory
L12_DISORDSKINAPPENDIX	Skin	0.2527	0.0708	3.5708	0.0004	0.00476364	0.015	0.0054		Skin
M13_ENTESOPATHYLOW	Musculoskeletal	0.2819	0.0793	3.5568	0.0004	0.00476364	0.0146	0.0048		Musculoskeletal
M13_LATERALEPICOND	Musculoskeletal	0.2339	0.0665	3.5158	0.0004	0.00476364	0.0217	0.0049		Musculoskeletal
M13_DEQUERVAIN	Musculoskeletal	0.3064	0.0862	3.5545	0.0004	0.00476364	0.001	0.0044		Musculoskeletal
RHEUMA_SERONEG	Other / composite	0.3879	0.1119	3.4658	0.0005	0.00579948	0.0156	0.0051		Musculoskeletal
N14_ENDOMETRIOSIS_ASRM_STAGE3_4	Genitourinary	0.2108	0.0607	3.4744	0.0005	0.00579948	0.0037	0.0052		Renal/Urological
L12_URTICA_NAS	Skin	0.3273	0.0943	3.4701	0.0005	0.00579948	0.0112	0.0052		Skin
ABDOM_HERNIA_POSTOP	Other / composite	0.2516	0.0719	3.4992	0.0005	0.00579948	0.0094	0.0051		Digestive
SPONDYLOPATHY_FG	Other / composite	0.3277	0.0941	3.483	0.0005	0.00579948	0.0117	0.0047		Musculoskeletal
I9_CORATHER	Circulatory	0.1614	0.0468	3.4481	0.0006	0.00678274	0.0137	0.0063		Cardiovascular
N14_ENDOMETRIOSIS_OVARY	Genitourinary	0.2056	0.0601	3.4229	0.0006	0.00678274	0.007	0.0055		Renal/Urological
K11_CHRONGASTR	Digestive	0.3377	0.0988	3.4186	0.0006	0.00678274	0.0199	0.0047		Digestive
M13_RECUDISLOCATIO	Musculoskeletal	0.2744	0.0799	3.4336	0.0006	0.00678274	-0.0024	0.0048		Musculoskeletal
H7_VITRBODYGLOBE	Eye	0.2517	0.0738	3.4108	0.0006	0.00678274	0.019	0.0057		Ophthalmic
FG_DOAAC	Other / composite	0.1688	0.0499	3.3832	0.0007	0.00756748	0.0102	0.0055		Cardiovascular
N14_MENOPAUSOT	Genitourinary	0.2454	0.0724	3.388	0.0007	0.00756748	0.0179	0.0051		Renal/Urological
J10_COPD	Respiratory	0.1816	0.0539	3.3709	0.0007	0.00756748	0.0066	0.0057		Respiratory
F5_DEPRESSION_RECURRENT	Mental and behavioural	0.1646	0.0488	3.3772	0.0007	0.00756748	0.0248	0.0058		Psychiatric
K11_GINGIVITIS_PERIODONTAL	Digestive	0.2183	0.0647	3.3724	0.0007	0.00756748	0.0262	0.0052		Digestive
K11_HAEMORR	Digestive	0.1978	0.0586	3.3752	0.0007	0.00756748	0.0132	0.0051		Digestive
O15_ABORT_MEDICAL	Pregnancy	0.1621	0.0477	3.3994	0.0007	0.00756748	0.0065	0.0047		Other
K11_OTHENTERCOL	Digestive	0.3055	0.0905	3.3766	0.0007	0.00756748	0.02	0.0051		Digestive
M13_SPONDYLOLISTHESIS	Musculoskeletal	0.2104	0.0622	3.3849	0.0007	0.00756748	0.0181	0.0051		Musculoskeletal
I9_OTHARR	Circulatory	0.1884	0.056	3.3665	0.0008	0.0085244	0.0227	0.0053		Cardiovascular
FALLS	Other / composite	0.1759	0.0524	3.3596	0.0008	0.0085244	0.0214	0.0053		Injury/Poisoning
M13_MCTD	Musculoskeletal	0.3921	0.1173	3.3415	0.0008	0.0085244	0.0074	0.0056		Musculoskeletal
M13_HYPERMOBILITY	Musculoskeletal	0.4346	0.1308	3.3231	0.0009	0.00945425	0.0078	0.0047		Musculoskeletal
N14_OTHFEMPELINF	Genitourinary	0.3852	0.1159	3.3224	0.0009	0.00945425	0.0104	0.0049		Renal/Urological
AB1_VIRAL_OTHER_INTEST_INFECTIONS	Infectious diseases	0.4614	0.139	3.3198	0.0009	0.00945425	0.0026	0.0049		Infectious diseases
H8_VERTIGO	Ear	0.2145	0.0651	3.2922	0.001	0.0103102	0.0209	0.0044		Ear/Hearing
L12_LICHSIMPANDPRURIGO	Skin	0.4159	0.1267	3.2831	0.001	0.0103102	-0.0058	0.0052		Skin
J10_INFLUPNEU	Respiratory	0.2331	0.0708	3.2911	0.001	0.0103102	0.0122	0.0058		Respiratory
AB1_CANDIDIASIS_WIDE	Infectious diseases	0.3687	0.1116	3.3042	0.001	0.0103102	0.0245	0.0047		Infectious diseases
RHEUMA_OTHER_WIDE	Other / composite	0.3149	0.0966	3.2587	0.0011	0.0111858	0.0158	0.005		Musculoskeletal
K11_HERNIA	Digestive	0.1448	0.0442	3.2733	0.0011	0.0111858	0.0149	0.006		Digestive
M13_MENISCUSDERANGEMENTS	Musculoskeletal	0.1469	0.045	3.2644	0.0011	0.0111858	0.0269	0.0058		Musculoskeletal
J10_PHARYNGITIS	Respiratory	0.3427	0.1056	3.2452	0.0012	0.0119839	0.0121	0.0045		Respiratory
M13_CONNECTNAS	Musculoskeletal	0.3988	0.1234	3.2312	0.0012	0.0119839	0.0102	0.0057		Musculoskeletal
L12_ALLERGICCONTACT	Skin	0.3421	0.1054	3.2444	0.0012	0.0119839	0.0013	0.0053		Skin
K11_OTHFUNC	Digestive	0.2167	0.0668	3.2424	0.0012	0.0119839	0.0306	0.0043		Digestive
ALLERG_ASTHMA	Other / composite	0.2208	0.0686	3.2172	0.0013	0.0128671	0.0201	0.0056		Respiratory
RHEUMA_SEROPOS_WIDE	Other / composite	0.2311	0.072	3.2106	0.0013	0.0128671	0.0283	0.0062		Musculoskeletal
G6_SLEEPAPNO	Nervous system	0.1482	0.0463	3.2014	0.0014	0.013497	0.0213	0.0058		Neurological
L12_PRURITUS	Skin	0.3072	0.096	3.2017	0.0014	0.013497	0.0076	0.0045		Skin
H7_CONJUNCTIVITISACUNONATOPIC	Eye	0.3304	0.1033	3.1992	0.0014	0.013497	0.0296	0.005		Ophthalmic
K11_PULP_PERIAPICAL_INCLAVO	Digestive	0.1749	0.0546	3.2026	0.0014	0.013497	0.0268	0.0053		Digestive
N14_PROSTATITIS	Genitourinary	0.3562	0.1113	3.2007	0.0014	0.013497	0.0142	0.0046		Renal/Urological
AB1_MYCOSES_WIDE	Infectious diseases	0.2524	0.0787	3.205	0.0014	0.013497	0.0319	0.0055		Infectious diseases
U22_COVID19_CONFIRMED	Other / composite	0.4919	0.1546	3.1824	0.0015	0.0142756	0.0148	0.005		Infectious diseases
M13_METATARSALGIA	Musculoskeletal	0.2977	0.094	3.1664	0.0015	0.0142756	0.0121	0.0043		Musculoskeletal
F5_PANIC	Mental and behavioural	0.2377	0.075	3.1704	0.0015	0.0142756	0.0161	0.0054		Psychiatric
ASTHMA_ALLERG	Other / composite	0.2281	0.0721	3.1645	0.0016	0.0150983	0.0185	0.0056		Respiratory
BLEEDING	Other / composite	0.2431	0.0769	3.1599	0.0016	0.0150983	0.0144	0.0054		Blood disorders
M13_NEURALGIA	Musculoskeletal	0.3674	0.1178	3.1175	0.0018	0.0168429	0.0083	0.0049		Musculoskeletal
K11_OTHDIG	Digestive	0.3133	0.1002	3.1272	0.0018	0.0168429	0.0175	0.005		Digestive
N14_MENORRHAGIA	Genitourinary	0.1973	0.0635	3.1085	0.0019	0.0177042	0.0267	0.0059		Renal/Urological
O15_FALSE_LAB	Pregnancy	0.2301	0.0743	3.0965	0.002	0.0184813	0.0027	0.005		Other
SLE_FG	Other / composite	0.3088	0.1	3.0864	0.002	0.0184813	0.0148	0.005		Musculoskeletal
J10_COLD	Respiratory	0.4771	0.155	3.0781	0.0021	0.0192457	-0.004	0.0048		Respiratory
N14_ENDOMETRIOSIS_DEEP	Genitourinary	0.2471	0.0804	3.0745	0.0021	0.0192457	0.0071	0.0049		Renal/Urological
M13_TEMPARTERIT	Musculoskeletal	0.4927	0.1608	3.0649	0.0022	0.0200795	0.0061	0.0049		Musculoskeletal
M13_ARTHROSIS_KNEE	Musculoskeletal	0.1241	0.0408	3.0425	0.0023	0.0209065	0.0283	0.0067		Musculoskeletal
M13_ARTHROSIS_INCLAVO	Musculoskeletal	0.13	0.0431	3.0181	0.0025	0.02227	0.0332	0.0064		Musculoskeletal
M13_GIANTCELL	Musculoskeletal	0.457	0.1509	3.0281	0.0025	0.02227	0.0066	0.0053		Musculoskeletal
H7_ALLERGICCONJUNCTIVITIS	Eye	0.1874	0.0619	3.0261	0.0025	0.02227	0.0221	0.0061		Ophthalmic
K11_CONSTIPATION	Digestive	0.1883	0.0624	3.0181	0.0025	0.02227	0.0293	0.0055		Digestive
N14_VAGINITIS	Genitourinary	0.3001	0.0991	3.0269	0.0025	0.02227	0.0162	0.0043		Renal/Urological
M13_SOFTTISSUENAS	Musculoskeletal	0.3934	0.1306	3.0132	0.0026	0.0228862	0.0046	0.0048		Musculoskeletal
E4_ENDOGLAND	Endocrine and metabolic	0.3303	0.1096	3.0148	0.0026	0.0228862	0.0063	0.0056		Endocrine/Metabolic
M13_MEDIALEPICOND	Musculoskeletal	0.3718	0.1235	3.0102	0.0026	0.0228862	0.0037	0.0046		Musculoskeletal
H7_VISUDISTURBSUB	Eye	0.2935	0.0978	3.0004	0.0027	0.02358	0.0231	0.0046		Ophthalmic
I9_PAROXTAC	Circulatory	0.2036	0.0679	2.9986	0.0027	0.02358	0.013	0.0051		Cardiovascular
KRA_PSY_PERSON_EXMORE	Other / composite	0.1825	0.0615	2.9688	0.003	0.0257954	0.0147	0.0055		Psychiatric
N14_OTHPENIS	Genitourinary	0.3809	0.1284	2.966	0.003	0.0257954	0.0004	0.0052		Renal/Urological
K11_STOMATITIS	Digestive	0.4351	0.1468	2.9644	0.003	0.0257954	0.0141	0.0049		Digestive
G6_BELLPA	Nervous system	0.2652	0.0895	2.9643	0.003	0.0257954	0.0139	0.0048		Neurological
L12_PAPULOSQUAMOUS	Skin	0.1756	0.0594	2.9579	0.0031	0.0265527	0.0178	0.0053		Skin
G6_MIGRAINE_WITH_AURA_TRIPTAN	Nervous system	0.2129	0.0723	2.9439	0.0032	0.0272	0.0178	0.0056		Neurological
J10_ACUTELOWERNAS	Respiratory	0.4318	0.1465	2.9476	0.0032	0.0272	0.0003	0.0049		Respiratory
F5_EMOPER	Mental and behavioural	0.2328	0.08	2.9084	0.0036	0.0304837	0.006	0.0056		Psychiatric
H7_VISDISTNAS	Eye	0.4051	0.1405	2.8828	0.0039	0.0328989	0.0123	0.0049		Ophthalmic
AB1_SEXUAL_TRANSMISSION	Infectious diseases	0.3911	0.1357	2.8819	0.004	0.0336151	0.0076	0.0056		Infectious diseases
COPD_EARLY	Other / composite	0.1602	0.0559	2.8659	0.0042	0.0350315	0.0139	0.0048		Respiratory
M13_OSTEOPOROSIS	Musculoskeletal	0.1719	0.06	2.8645	0.0042	0.0350315	0.0182	0.005		Musculoskeletal
K11_ENERCOLNONINF	Digestive	0.1777	0.0622	2.8582	0.0043	0.0357317	0.033	0.0055		Digestive
L12_SEBORRHOEIC	Skin	0.2892	0.1016	2.8463	0.0044	0.0364268	0.0026	0.0047		Skin
E4_GOITRENAS	Endocrine and metabolic	0.248	0.0873	2.8402	0.0045	0.0369797	-0.0018	0.0054		Endocrine/Metabolic
K11_OTHDISDIG	Digestive	0.3206	0.1128	2.8414	0.0045	0.0369797	0.0064	0.0047		Digestive
AUD_SWEDISH	Other / composite	0.1362	0.0482	2.8289	0.0047	0.0383403	0.0024	0.0055		Psychiatric
M13_GLUTEALTEND	Musculoskeletal	0.4289	0.1518	2.8249	0.0047	0.0383403	-0.0006	0.0048		Musculoskeletal
I9_STR	Circulatory	0.2153	0.0766	2.8115	0.0049	0.0395373	-0.0053	0.0055		Cardiovascular
I9_UAP	Circulatory	0.1562	0.0555	2.8141	0.0049	0.0395373	0.0144	0.0049		Cardiovascular
I9_RHEUFEVHRT	Circulatory	0.5838	0.2074	2.8147	0.0049	0.0395373	-0.0058	0.0049		Cardiovascular
O15_PREG_OTHER_MAT_DISORD	Pregnancy	0.1471	0.0526	2.7981	0.0051	0.0410025	0.0081	0.0047		Other
M13_SPINSTENOSIS	Musculoskeletal	0.133	0.0476	2.7953	0.0052	0.0413586	0.0325	0.0057		Musculoskeletal
Z21_PROCREATIVE_MANAG	Health status	0.3898	0.1394	2.7965	0.0052	0.0413586	0.0003	0.0051		Other
F5_GAD	Mental and behavioural	0.226	0.0808	2.7966	0.0052	0.0413586	0.0148	0.0051		Psychiatric
G6_ROOTPLEXOTHUNS	Nervous system	0.2118	0.076	2.7865	0.0053	0.0420039	0.012	0.0051		Neurological
H7_OCUPAIN	Eye	0.4402	0.1585	2.7773	0.0055	0.0431285	0.0183	0.0042		Ophthalmic
L12_ACTINKERA	Skin	0.1671	0.0602	2.774	0.0055	0.0431285	0.0241	0.0058		Skin
M13_CHRONDROPATHIES	Musculoskeletal	0.2687	0.0968	2.7754	0.0055	0.0431285	0.0121	0.0047		Musculoskeletal
M13_TENDOSYNOVITISNAS	Musculoskeletal	0.5188	0.1886	2.7512	0.0059	0.0461028	0.009	0.005		Musculoskeletal
CD2_BENIGN_COLON_NOS	Neoplasms	0.2333	0.085	2.7452	0.006	0.0465575	0.0066	0.0047		Cancer
AUD	Other / composite	0.141	0.0513	2.7469	0.006	0.0465575	0.0022	0.0053		Psychiatric
RX_RHEUMA_BIOLOGICAL	Medication purchases	0.2382	0.0868	2.7433	0.0061	0.0470059	0.028	0.0049		Musculoskeletal
J10_TONSILLITIS	Respiratory	0.2185	0.0796	2.7437	0.0061	0.0470059	0.015	0.0052		Respiratory
ASTHMA_MIXED_EXMORE	Other / composite	0.4176	0.1528	2.7321	0.0063	0.0480483	0.01	0.0044		Respiratory
N14_FEMGENPROL	Genitourinary	0.1412	0.0517	2.7312	0.0063	0.0480483	0.0176	0.0053		Renal/Urological
M13_FLATFOOT	Musculoskeletal	0.235	0.0861	2.7306	0.0063	0.0480483	0.0052	0.0056		Musculoskeletal
AB1_VIRAL_NOS_WIDE	Infectious diseases	0.4903	0.18	2.7239	0.0065	0.0494044	0.0121	0.0046		Infectious diseases
H8_BPV	Ear	0.1883	0.0693	2.7148	0.0066	0.0499939	0.0204	0.0043		Ear/Hearing

### Sheet: S14. CodeWAS
S14. Phenotype-wide association study (CodeWAS) of shingles in FinnGen and replication in the Estonian Biobank. A) Summary. B) ICD-10 codes in FinnGen. Codes with fewer than 5 cases or controls are not reported. The group column gives the ICD-10 chapter used in Figure 4. P = 0 means a P-value below numerical precision. C) ICD-10 codes in the Estonian Biobank. Replicated means P < 0.05 (or P < 0.05/5,508) and the same direction of effect as in FinnGen.
A) Summary
Item	Value
FinnGen cases / matched controls	27,818 / 201,350 (matched on age and sex)
ICD-10 diagnosis codes tested	4,939
Significance	P < 0.05/4,939 = 1.0 × 10⁻⁵ and OR ≥ 1.2 or ≤ 1/1.2
Significant codes	798 (5 zoster codes)
Significant codes excluding zoster codes	793 (785 OR > 1, 8 OR < 1)
Tested in EstBB	718
Replicated in EstBB (P < 0.05, same direction)	540
Replicated in EstBB (P < 0.05/5,508, same direction)	284
B) ICD-10 codes (4,939)
ICD-10 code	Description	Figure 4 group	Cases with code (n)	Controls with code (n)	Cases with code (%)	Controls with code (%)	OR	OR lower 95%	OR upper 95%	P	Test	Significant	EstBB individuals with code	EstBB individuals without code	EstBB beta	EstBB SE	EstBB P	Replicated in EstBB (P < 0.05)	Replicated in EstBB (Bonferroni)
B02.3	Zoster ocular disease	Shingles and complications	546	12	1.96	0.01	335.908	189.563	595.233	0	Chi-square	yes
G53.0	Postzoster neuralgia	Shingles and complications	840	119	3.02	0.06	52.652	43.437	63.822	0	Chi-square	yes	469	202917	3.328	0.107	2.54e-213	yes	yes
B02.8	Zoster with other complications	Shingles and complications	994	27	3.57	0.01	276.307	188.485	405.05	0	Chi-square	yes
B02	Zoster [herpes zoster]	Shingles and complications	10212	151	36.71	0.07	772.857	657.656	908.237	0	Chi-square	yes
B02.9	Zoster without complication	Shingles and complications	16637	265	59.81	0.13	1129.09	998.572	1276.66	0	Chi-square	yes
M79.6	Pain in limb	Musculoskeletal	12362	67805	44.44	33.68	1.575	1.536	1.616	1.28888e-272	Chi-square	yes	18776	184610	0.255	0.029	6.4e-19	yes	yes
L30.9	Dermatitis, unspecified	Skin	5926	28244	21.3	14.03	1.659	1.608	1.712	1.24658e-223	Chi-square	yes	18739	184647	0.332	0.028	2.4e-32	yes	yes
R10.4	Other and unspecified abdominal pain	Symptoms/Signs	9813	54120	35.28	26.88	1.483	1.444	1.522	3.01135e-188	Chi-square	yes	43104	160282	0.283	0.022	4.07e-39	yes	yes
R07.4	Chest pain, unspecified	Symptoms/Signs	7655	40117	27.52	19.92	1.526	1.483	1.57	1.08769e-187	Chi-square	yes	15928	187458	0.278	0.031	1.07e-19	yes	yes
M54.5	Low back pain	Musculoskeletal	9689	53761	34.83	26.7	1.467	1.429	1.507	2.17172e-177	Chi-square	yes	67546	135840	0.252	0.019	1.08e-40	yes	yes
R23.8	Other and unspecified skin changes	Symptoms/Signs	5887	29472	21.16	14.64	1.565	1.517	1.615	2.34489e-175	Chi-square	yes	1452	201934	0.472	0.088	9.4e-08	yes	yes
R06.0	Dyspnoea	Symptoms/Signs	7263	38725	26.11	19.23	1.484	1.442	1.527	1.30626e-158	Chi-square	yes	2285	201101	0.14	0.076	0.0653814	no	no
M25.5	Pain in joint	Musculoskeletal	8535	47010	30.68	23.35	1.453	1.414	1.494	1.24386e-157	Chi-square	yes	72837	130549	0.257	0.019	4.42e-43	yes	yes
J06.9	Acute upper respiratory infection, unspecified	Respiratory	12472	74117	44.83	36.81	1.395	1.36	1.431	1.55664e-147	Chi-square	yes	113918	89468	0.194	0.019	3.44e-24	yes	yes
A46	Erysipelas	Infectious diseases	3853	18517	13.85	9.2	1.587	1.529	1.648	1.27051e-132	Chi-square	yes	5350	198036	0.187	0.046	5.27e-05	yes	no
J20.9	Acute bronchitis, unspecified	Respiratory	4954	25223	17.81	12.53	1.513	1.463	1.564	1.34622e-131	Chi-square	yes	47655	155731	0.186	0.021	1.72e-19	yes	yes
R50.9	Fever, unspecified	Symptoms/Signs	3843	18541	13.81	9.21	1.58	1.523	1.64	7.07242e-130	Chi-square	yes	6248	197138	0.198	0.052	0.000129557	yes	no
M75.1	Rotator cuff syndrome	Musculoskeletal	6489	34972	23.33	17.37	1.447	1.404	1.492	2.98777e-129	Chi-square	yes	13639	189747	0.308	0.03	2.19e-24	yes	yes
J01.0	Acute maxillary sinusitis	Respiratory	6194	33095	22.27	16.44	1.456	1.412	1.502	4.29097e-129	Chi-square	yes	32858	170528	0.262	0.024	1.58e-27	yes	yes
M70.6	Trochanteric bursitis	Musculoskeletal	3553	17006	12.77	8.45	1.587	1.527	1.65	9.98087e-124	Chi-square	yes	4197	199189	0.262	0.05	1.52e-07	yes	yes
R42	Dizziness and giddiness	Symptoms/Signs	6110	32808	21.96	16.29	1.446	1.402	1.491	3.82291e-123	Chi-square	yes	22980	180406	0.193	0.026	4.83e-14	yes	yes
R10.1	Pain localized to upper abdomen	Symptoms/Signs	4629	23682	16.64	11.76	1.498	1.447	1.55	9.25152e-119	Chi-square	yes	13975	189411	0.253	0.033	8.12e-15	yes	yes
M54.4	Lumbago with sciatica	Musculoskeletal	4576	23736	16.45	11.79	1.473	1.423	1.525	1.40682e-108	Chi-square	yes	15525	187861	0.243	0.03	2.76e-16	yes	yes
R10.3	Pain localized to other parts of lower abdomen	Symptoms/Signs	5836	31742	20.98	15.76	1.419	1.375	1.464	2.32077e-107	Chi-square	yes	19151	184235	0.291	0.029	5.38e-24	yes	yes
R60.0	Localized oedema	Symptoms/Signs	3327	16185	11.96	8.04	1.554	1.494	1.617	7.59665e-107	Chi-square	yes	2116	201270	0.207	0.078	0.00783958	yes	no
R52.9	Pain, unspecified	Symptoms/Signs	2726	12653	9.8	6.28	1.62	1.551	1.692	8.30604e-107	Chi-square	yes	2958	200428	0.076	0.073	0.293514	no	no
M79.1	Myalgia	Musculoskeletal	3709	18591	13.33	9.23	1.512	1.456	1.57	1.2706e-103	Chi-square	yes	33143	170243	0.292	0.023	4.64e-38	yes	yes
H25.1	Senile nuclear cataract	Ophthalmic	6851	38507	24.63	19.12	1.382	1.342	1.423	2.40099e-103	Chi-square	yes	18597	184789	0.202	0.03	2.55e-11	yes	yes
N30.0	Acute cystitis	Renal/Urological	4497	23654	16.17	11.75	1.449	1.399	1.5	3.32492e-98	Chi-square	yes	26839	176547	0.239	0.026	1.39e-20	yes	yes
R05	Cough	Symptoms/Signs	5435	29597	19.54	14.7	1.409	1.365	1.455	5.18008e-98	Chi-square	yes	32458	170928	0.195	0.023	1.02e-16	yes	yes
K57.3	Diverticular disease of large intestine without perforation or abscess	Digestive	4719	25068	16.96	12.45	1.437	1.389	1.486	1.09729e-97	Chi-square	yes	5465	197921	0.274	0.042	9.98e-11	yes	yes
L57.0	Actinic keratosis	Skin	2738	12991	9.84	6.45	1.583	1.516	1.653	1.76825e-97	Chi-square	yes	4599	198787	0.208	0.046	7.17e-06	yes	yes
L82	Seborrhoeic keratosis	Skin	4784	25530	17.2	12.68	1.43	1.383	1.48	1.90327e-96	Chi-square	yes	26557	176829	0.244	0.024	8.14e-25	yes	yes
G44.2	Tension-type headache	Neurological	3334	16823	11.99	8.36	1.494	1.436	1.554	3.33313e-89	Chi-square	yes	24780	178606	0.307	0.026	8.09e-32	yes	yes
R07.3	Other chest pain	Symptoms/Signs	2596	12438	9.33	6.18	1.563	1.496	1.634	3.48178e-88	Chi-square	yes	10353	193033	0.253	0.037	1.18e-11	yes	yes
J45.9	Asthma, unspecified	Respiratory	4675	25296	16.81	12.56	1.406	1.359	1.455	4.54322e-86	Chi-square	yes	12828	190558	0.251	0.032	1e-14	yes	yes
I10	Essential (primary) hypertension	Cardiovascular	15811	102046	56.84	50.68	1.281	1.249	1.314	1.38711e-82	Chi-square	yes	64422	138964	0.125	0.021	3.87e-09	yes	yes
B00.1	Herpesviral vesicular dermatitis	Infectious diseases	319	679	1.15	0.34	3.428	3	3.919	6.44964e-82	Chi-square	yes	6923	196463	0.987	0.037	1.01e-160	yes	yes
M05.8	Other seropositive rheumatoid arthritis	Musculoskeletal	1310	5374	4.71	2.67	1.802	1.694	1.917	5.77899e-80	Chi-square	yes	2226	201160	0.418	0.064	8.44e-11	yes	yes
A09	Other gastroenteritis and colitis of infectious and unspecified origin	Infectious diseases	4348	23619	15.63	11.73	1.394	1.346	1.444	2.36262e-77	Chi-square	yes	20599	182787	0.24	0.03	7.36e-16	yes	yes
K30	Functional dyspepsia	Digestive	2744	13799	9.86	6.85	1.487	1.425	1.553	7.99055e-74	Chi-square	yes	36941	166445	0.296	0.022	3.21e-42	yes	yes
J18.9	Pneumonia, unspecified	Respiratory	6152	35627	22.12	17.69	1.321	1.281	1.362	1.32525e-71	Chi-square	yes	13969	189417	0.076	0.034	0.0252445	yes	no
M17.1	Other primary gonarthrosis	Musculoskeletal	5244	29765	18.85	14.78	1.339	1.296	1.383	7.06588e-70	Chi-square	yes	21355	182031	0.166	0.026	1.16e-10	yes	yes
B00.0	Eczema herpeticum	Infectious diseases	198	335	0.71	0.17	4.302	3.607	5.13	1.34389e-69	Chi-square	yes	513	202873	0.959	0.126	2.35e-14	yes	yes
N39.0	Urinary tract infection, site not specified	Renal/Urological	3949	21556	14.2	10.71	1.38	1.33	1.431	2.37661e-67	Chi-square	yes	25428	177958	0.262	0.025	8.27e-26	yes	yes
K02.1	Caries of dentine	Digestive	14358	92796	51.61	46.09	1.248	1.217	1.28	3.81935e-67	Chi-square	yes	49131	154255	0.042	0.036	0.235155	no	no
J20	Acute bronchitis	Respiratory	2477	12470	8.9	6.19	1.481	1.415	1.549	6.02179e-66	Chi-square	yes	91757	111629	0.239	0.018	2.11e-38	yes	yes
K21.9	Gastro-oesophageal reflux disease without oesophagitis	Digestive	2398	12023	8.62	5.97	1.486	1.419	1.555	4.00619e-65	Chi-square	yes	27016	176370	0.326	0.024	1.76e-43	yes	yes
A49.9	Bacterial infection, unspecified	Infectious diseases	2630	13443	9.45	6.68	1.46	1.397	1.525	9.2316e-65	Chi-square	yes	2379	201007	0.176	0.073	0.0160206	yes	no
M48.0	Spinal stenosis	Musculoskeletal	2922	15267	10.5	7.58	1.431	1.372	1.492	5.73414e-64	Chi-square	yes	8186	195200	0.28	0.036	6.76e-15	yes	yes
L03.0	Cellulitis of finger and toe	Skin	1942	9373	6.98	4.66	1.537	1.461	1.617	4.03543e-63	Chi-square	yes	7635	195751	0.264	0.043	6.37e-10	yes	yes
M54.9	Dorsalgia, unspecified	Musculoskeletal	2855	14930	10.26	7.41	1.428	1.369	1.49	4.17644e-62	Chi-square	yes	14200	189186	0.168	0.034	6.57e-07	yes	yes
M17	Gonarthrosis [arthrosis of knee]	Musculoskeletal	2692	13995	9.68	6.95	1.434	1.374	1.498	2.14027e-60	Chi-square	yes	42966	160420	0.161	0.022	1.91e-13	yes	yes
H57.1	Ocular pain	Ophthalmic	911	3657	3.27	1.82	1.83	1.7	1.97	1.1212e-59	Chi-square	yes	1722	201664	0.28	0.085	0.000986949	yes	no
H81.1	Benign paroxysmal vertigo	Ear/Hearing	2505	12881	9	6.4	1.448	1.385	1.514	1.43727e-59	Chi-square	yes	13771	189615	0.239	0.03	3.14e-15	yes	yes
M05	Seropositive rheumatoid arthritis	Musculoskeletal	573	1971	2.06	0.98	2.127	1.937	2.337	2.62674e-58	Chi-square	yes	3715	199671	0.359	0.052	4.16e-12	yes	yes
R21	Rash and other nonspecific skin eruption	Symptoms/Signs	1147	4983	4.12	2.47	1.695	1.587	1.809	2.73763e-57	Chi-square	yes	4131	199255	0.341	0.058	4.42e-09	yes	yes
M53.0	Cervicocranial syndrome	Musculoskeletal	2078	10395	7.47	5.16	1.483	1.412	1.557	7.84866e-57	Chi-square	yes	2587	200799	0.412	0.062	2.83e-11	yes	yes
M17.9	Gonarthrosis, unspecified	Musculoskeletal	3016	16162	10.84	8.03	1.393	1.337	1.452	8.51878e-57	Chi-square	yes	8078	195308	0.119	0.038	0.00164135	yes	no
H19.2	Keratitis and keratoconjunctivitis in other infectious and parasitic diseases classified elsewhere	Ophthalmic	63	35	0.23	0.02	13.056	8.635	19.74	3.02362e-55	Chi-square	yes	180	203206	1.07	0.2	8.17e-08	yes	yes
H01.0	Blepharitis	Ophthalmic	1550	7348	5.57	3.65	1.558	1.473	1.648	1.799e-54	Chi-square	yes	10198	193188	0.327	0.034	5.16e-22	yes	yes
M15	Polyarthrosis	Musculoskeletal	1203	5373	4.32	2.67	1.649	1.547	1.757	4.13148e-54	Chi-square	yes	30932	172454	0.287	0.024	1.1e-33	yes	yes
I48	Atrial fibrillation and flutter	Cardiovascular	5359	31484	19.26	15.64	1.287	1.247	1.329	9.828e-54	Chi-square	yes	13441	189945	0.09	0.033	0.00603468	yes	no
B00.5	Herpesviral ocular disease	Infectious diseases	123	173	0.44	0.09	5.165	4.097	6.51	1.2479e-53	Chi-square	yes	610	202776	1.036	0.111	7.45e-21	yes	yes
H53.1	Subjective visual disturbances	Ophthalmic	1628	7844	5.85	3.9	1.533	1.452	1.62	3.48816e-53	Chi-square	yes	6236	197150	0.275	0.049	2.73e-08	yes	yes
M54.6	Pain in thoracic spine	Musculoskeletal	1664	8059	5.98	4	1.526	1.445	1.611	4.41044e-53	Chi-square	yes	12315	191071	0.311	0.033	1.74e-21	yes	yes
H90.3	Sensorineural hearing loss, bilateral	Ear/Hearing	4104	23310	14.75	11.58	1.322	1.275	1.37	8.74094e-53	Chi-square	yes	13199	190187	0.164	0.031	1.55e-07	yes	yes
I87.2	Venous insufficiency (chronic)(peripheral)	Cardiovascular	2679	14239	9.63	7.07	1.4	1.341	1.462	9.51165e-53	Chi-square	yes	3140	200246	0.228	0.057	6.74e-05	yes	no
N18.9	Chronic kidney disease, unspecified	Renal/Urological	1501	7118	5.4	3.54	1.556	1.47	1.648	1.15903e-52	Chi-square	yes	2242	201144	0.099	0.069	0.152812	no	no
B00.9	Herpesviral infection, unspecified	Infectious diseases	194	400	0.7	0.2	3.528	2.971	4.19	1.17855e-52	Chi-square	yes	2935	200451	0.934	0.055	9.02e-65	yes	yes
H92.0	Otalgia	Ear/Hearing	1444	6823	5.19	3.39	1.561	1.473	1.655	1.80939e-51	Chi-square	yes	17774	185612	0.264	0.03	4.65e-19	yes	yes
I49.9	Cardiac arrhythmia, unspecified	Cardiovascular	2840	15326	10.21	7.61	1.38	1.323	1.44	5.42442e-51	Chi-square	yes	10110	193276	0.102	0.038	0.0066103	yes	no
M17.0	Primary gonarthrosis, bilateral	Musculoskeletal	3389	18807	12.18	9.34	1.347	1.295	1.4	5.99327e-51	Chi-square	yes	19043	184343	0.153	0.027	1.13e-08	yes	yes
M15.9	Polyarthrosis, unspecified	Musculoskeletal	1549	7452	5.57	3.7	1.534	1.45	1.623	6.13309e-51	Chi-square	yes	7579	195807	0.217	0.037	6.35e-09	yes	yes
M54.2	Cervicalgia	Musculoskeletal	1783	8837	6.41	4.39	1.492	1.416	1.572	6.1547e-51	Chi-square	yes	37049	166337	0.312	0.021	1e-47	yes	yes
R60.9	Oedema, unspecified	Symptoms/Signs	1358	6376	4.88	3.17	1.569	1.478	1.666	9.26423e-50	Chi-square	yes	1653	201733	0.261	0.085	0.00222736	yes	no
H10.9	Conjunctivitis, unspecified	Ophthalmic	1519	7324	5.46	3.64	1.53	1.446	1.619	1.95221e-49	Chi-square	yes	7350	196036	0.237	0.045	1.18e-07	yes	yes
K08.1	Loss of teeth due to accident, extraction or local periodontal disease	Digestive	2818	15283	10.13	7.59	1.372	1.316	1.432	5.55387e-49	Chi-square	yes	5861	197525	0.048	0.048	0.324273	no	no
H60.9	Otitis externa, unspecified	Ear/Hearing	1694	8377	6.09	4.16	1.494	1.416	1.576	6.60074e-49	Chi-square	yes	6288	197098	0.307	0.047	4.93e-11	yes	yes
D64.9	Anaemia, unspecified	Blood disorders	2522	13457	9.07	6.68	1.392	1.331	1.455	2.30606e-48	Chi-square	yes	3223	200163	0.06	0.064	0.350805	no	no
G47.3	Sleep apnoea	Neurological	5099	30124	18.33	14.96	1.276	1.235	1.318	3.05741e-48	Chi-square	yes	10720	192666	0.225	0.037	1.21e-09	yes	yes
H10.3	Acute conjunctivitis, unspecified	Ophthalmic	1475	7105	5.3	3.53	1.531	1.445	1.621	3.26746e-48	Chi-square	yes	23724	179662	0.227	0.026	1.66e-18	yes	yes
H26.4	After-cataract	Ophthalmic	2362	12475	8.49	6.2	1.405	1.342	1.471	4.4044e-48	Chi-square	yes	5710	197676	0.142	0.043	0.0010416	yes	no
M54	Dorsalgia	Musculoskeletal	2782	15104	10	7.5	1.37	1.313	1.43	5.46142e-48	Chi-square	yes	132354	71032	0.389	0.022	2.28e-69	yes	yes
J45	Asthma	Respiratory	3585	20331	12.89	10.1	1.317	1.268	1.368	4.08446e-46	Chi-square	yes	25419	177967	0.271	0.025	1.04e-27	yes	yes
H43.8	Other disorders of vitreous body	Ophthalmic	2159	11317	7.76	5.62	1.413	1.347	1.482	7.77887e-46	Chi-square	yes	3077	200309	0.223	0.057	7.82e-05	yes	no
N39.4	Other specified urinary incontinence	Renal/Urological	2203	11628	7.92	5.78	1.403	1.338	1.471	6.33644e-45	Chi-square	yes	3454	199932	0.253	0.054	2.31e-06	yes	yes
I50.9	Heart failure, unspecified	Cardiovascular	3151	17639	11.33	8.76	1.33	1.278	1.385	2.69988e-44	Chi-square	yes	7615	195771	0.168	0.041	4.23e-05	yes	no
M06.9	Rheumatoid arthritis, unspecified	Musculoskeletal	701	2862	2.52	1.42	1.793	1.649	1.949	1.16798e-43	Chi-square	yes	3184	200202	0.36	0.056	1.72e-10	yes	yes
M13.9	Arthritis, unspecified	Musculoskeletal	1655	8351	5.95	4.15	1.462	1.385	1.544	3.85928e-43	Chi-square	yes	9923	193463	0.271	0.036	7.55e-14	yes	yes
K59.1	Functional diarrhoea	Digestive	1261	6017	4.53	2.99	1.541	1.449	1.64	4.85598e-43	Chi-square	yes	2995	200391	0.2	0.067	0.00296546	yes	no
R22.9	Localized swelling, mass and lump, unspecified	Symptoms/Signs	1961	10237	7.05	5.08	1.416	1.347	1.488	1.49472e-42	Chi-square	yes	730	202656	0.238	0.141	0.0922212	no	no
M05.9	Seropositive rheumatoid arthritis, unspecified	Musculoskeletal	509	1891	1.83	0.94	1.966	1.781	2.17	2.13923e-42	Chi-square	yes	806	202580	0.388	0.107	0.000280172	yes	no
M35.3	Polymyalgia rheumatica	Musculoskeletal	955	4291	3.43	2.13	1.633	1.52	1.753	4.72395e-42	Chi-square	yes	838	202548	0.352	0.098	0.000351283	yes	no
H10.0	Mucopurulent conjunctivitis	Ophthalmic	1567	7888	5.63	3.92	1.464	1.385	1.548	2.38975e-41	Chi-square	yes	9965	193421	0.105	0.04	0.00904784	yes	no
T81.4	Infection following a procedure, not elsewhere classified	Injury/Poisoning	2354	12766	8.46	6.34	1.366	1.304	1.43	1.17579e-40	Chi-square	yes	1583	201803	0.145	0.091	0.109142	no	no
M53.1	Cervicobrachial syndrome	Musculoskeletal	2563	14087	9.21	7	1.349	1.291	1.41	1.32383e-40	Chi-square	yes	2917	200469	0.236	0.063	0.000159312	yes	no
J32.0	Chronic maxillary sinusitis	Respiratory	1621	8258	5.83	4.1	1.447	1.37	1.528	3.50276e-40	Chi-square	yes	7279	196107	0.271	0.043	1.94e-10	yes	yes
R55	Syncope and collapse	Symptoms/Signs	2496	13713	8.97	6.81	1.349	1.29	1.41	1.2727e-39	Chi-square	yes	10223	193163	0.136	0.039	0.000480477	yes	no
I48.0	Paroxysmal atrial fibrillation	Cardiovascular	1956	10339	7.03	5.13	1.397	1.329	1.469	1.82511e-39	Chi-square	yes
K21.0	Gastro-oesophageal reflux disease with oesophagitis	Digestive	2257	12241	8.11	6.08	1.364	1.302	1.429	6.41288e-39	Chi-square	yes	16816	186570	0.342	0.028	1.38e-34	yes	yes
R13	Dysphagia	Symptoms/Signs	1527	7746	5.49	3.85	1.452	1.372	1.536	1.02795e-38	Chi-square	yes	2774	200612	0.301	0.063	2.05e-06	yes	yes
R20.2	Paraesthesia of skin	Symptoms/Signs	1533	7783	5.51	3.87	1.451	1.371	1.534	1.07644e-38	Chi-square	yes	1491	201895	0.313	0.096	0.00106361	yes	no
H03.1	Involvement of eyelid in other infectious diseases classified elsewhere	Ophthalmic	74	88	0.27	0.04	6.1	4.477	8.312	2.16645e-38	Chi-square	yes	329	203057	1.68	0.129	1.07e-38	yes	yes
K04.5	Chronic apical periodontitis	Digestive	6030	37173	21.68	18.46	1.222	1.185	1.26	9.6162e-38	Chi-square	yes	28558	174828	0.116	0.028	3.36e-05	yes	no
U07.1	Emergency use of U07.1 | COVID-19, virus identified	Other	4115	24349	14.79	12.09	1.262	1.218	1.308	1.93184e-37	Chi-square	yes	76251	127135	0.099	0.02	8.69e-07	yes	yes
N30	Cystitis	Renal/Urological	1837	9696	6.6	4.82	1.398	1.327	1.471	2.3271e-37	Chi-square	yes	70899	132487	0.257	0.02	1.76e-36	yes	yes
M47.2	Other spondylosis with radiculopathy	Musculoskeletal	1349	6728	4.85	3.34	1.474	1.389	1.565	2.49803e-37	Chi-square	yes	8987	194399	0.256	0.035	2.35e-13	yes	yes
G56.0	Carpal tunnel syndrome	Neurological	3006	17112	10.81	8.5	1.304	1.252	1.359	3.74779e-37	Chi-square	yes	21404	181982	0.22	0.026	2.16e-17	yes	yes
M81.9	Osteoporosis, unspecified	Musculoskeletal	1029	4863	3.7	2.42	1.552	1.449	1.662	9.6682e-37	Chi-square	yes	1718	201668	0.242	0.072	0.000752315	yes	no
R12	Heartburn	Symptoms/Signs	1860	9866	6.69	4.9	1.391	1.321	1.464	9.79631e-37	Chi-square	yes	3511	199875	0.183	0.063	0.00377049	yes	no
R35	Polyuria	Symptoms/Signs	1470	7479	5.28	3.71	1.446	1.366	1.532	1.06926e-36	Chi-square	yes	418	202968	0.235	0.182	0.195201	no	no
K50.8	Other Crohn disease	Digestive	315	1032	1.13	0.51	2.223	1.958	2.524	1.35913e-36	Chi-square	yes	218	203168	0.357	0.256	0.162971	no	no
T86	Failure and rejection of transplanted organs and tissues	Injury/Poisoning	160	373	0.58	0.19	3.117	2.589	3.753	2.44711e-36	Chi-square	yes	211	203175	0.923	0.201	4.33e-06	yes	yes
R11	Nausea and vomiting	Symptoms/Signs	1922	10280	6.91	5.11	1.379	1.312	1.451	4.24181e-36	Chi-square	yes	10976	192410	0.236	0.038	6.36e-10	yes	yes
M51.1	Lumbar and other intervertebral disc disorders with radiculopathy	Musculoskeletal	3077	17666	11.06	8.77	1.293	1.242	1.347	1.35373e-35	Chi-square	yes	32079	171307	0.27	0.022	2.22e-33	yes	yes
N40	Hyperplasia of prostate	Renal/Urological	4257	25435	15.3	12.63	1.25	1.206	1.294	1.93683e-35	Chi-square	yes	15514	187872	0.197	0.047	2.49e-05	yes	no
I25.1	Atherosclerotic heart disease	Cardiovascular	4792	29047	17.23	14.43	1.234	1.194	1.277	6.19696e-35	Chi-square	yes	7054	196332	0.195	0.04	1.19e-06	yes	yes
K44.9	Diaphragmatic hernia without obstruction or gangrene	Digestive	1691	8911	6.08	4.43	1.398	1.325	1.475	1.04e-34	Chi-square	yes	5131	198255	0.35	0.044	3.92e-15	yes	yes
N10	Acute tubulo-interstitial nephritis	Renal/Urological	2949	16891	10.6	8.39	1.295	1.243	1.35	1.0627e-34	Chi-square	yes	14037	189349	0.117	0.034	0.000612129	yes	no
J45.1	Nonallergic asthma	Respiratory	1539	7981	5.53	3.96	1.419	1.342	1.501	1.24695e-34	Chi-square	yes	3496	199890	0.192	0.063	0.00242521	yes	no
R07.0	Pain in throat	Symptoms/Signs	1495	7716	5.37	3.83	1.425	1.346	1.509	1.51911e-34	Chi-square	yes	9927	193459	0.279	0.041	8.38e-12	yes	yes
H20.0	Acute and subacute iridocyclitis	Ophthalmic	795	3589	2.86	1.78	1.621	1.5	1.752	1.6787e-34	Chi-square	yes	2079	201307	0.398	0.073	4.44e-08	yes	yes
C91.1	Chronic lymphocytic leukaemia of B-cell type	Cancer	244	734	0.88	0.36	2.419	2.091	2.797	1.80354e-34	Chi-square	yes	337	203049	0.728	0.143	3.59e-07	yes	yes
M19.0	Primary arthrosis of other joints	Musculoskeletal	2225	12296	8	6.11	1.337	1.275	1.401	7.6762e-34	Chi-square	yes	12475	190911	0.283	0.031	3.06e-20	yes	yes
H91.1	Presbycusis	Ear/Hearing	1438	7399	5.17	3.67	1.429	1.348	1.514	8.39346e-34	Chi-square	yes	3597	199789	0.075	0.054	0.164767	no	no
R04.0	Epistaxis	Symptoms/Signs	1598	8393	5.74	4.17	1.401	1.326	1.48	1.90614e-33	Chi-square	yes	12377	191009	0.284	0.036	2e-15	yes	yes
M79.0	Rheumatism, unspecified	Musculoskeletal	702	3098	2.52	1.54	1.657	1.525	1.8	2.37781e-33	Chi-square	yes	3162	200224	0.24	0.06	5.88e-05	yes	no
R00.2	Palpitations	Symptoms/Signs	1697	9020	6.1	4.48	1.385	1.313	1.461	4.2688e-33	Chi-square	yes	4157	199229	0.213	0.061	0.000493733	yes	no
M32.9	Systemic lupus erythematosus, unspecified	Musculoskeletal	175	457	0.63	0.23	2.783	2.337	3.314	8.58711e-33	Chi-square	yes	180	203206	0.907	0.207	1.16e-05	yes	no
L60.0	Ingrowing nail	Skin	1024	4969	3.68	2.47	1.51	1.41	1.617	1.79169e-32	Chi-square	yes	8863	194523	0.225	0.042	7.17e-08	yes	yes
S22.3	Fracture of rib	Injury/Poisoning	1488	7760	5.35	3.85	1.41	1.332	1.492	1.88416e-32	Chi-square	yes	3320	200066	0.156	0.062	0.0118277	yes	no
E03.9	Hypothyroidism, unspecified	Endocrine/Metabolic	2957	17087	10.63	8.49	1.283	1.231	1.337	2.13076e-32	Chi-square	yes	8571	194815	0.211	0.038	3.48e-08	yes	yes
R59.0	Localized enlarged lymph nodes	Symptoms/Signs	636	2761	2.29	1.37	1.683	1.542	1.836	3.40493e-32	Chi-square	yes	2984	200402	0.273	0.073	0.000190804	yes	no
M35.0	Sicca syndrome [Sjögren]	Musculoskeletal	411	1566	1.48	0.78	1.913	1.715	2.134	4.18812e-32	Chi-square	yes	432	202954	0.547	0.141	0.000101236	yes	no
R51	Headache	Symptoms/Signs	1143	5696	4.11	2.83	1.472	1.379	1.57	7.82238e-32	Chi-square	yes	40728	162658	0.269	0.022	1.37e-33	yes	yes
M16.1	Other primary coxarthrosis	Musculoskeletal	2599	14805	9.34	7.35	1.299	1.243	1.357	8.73632e-32	Chi-square	yes	9528	193858	0.177	0.035	3.01e-07	yes	yes
M54.3	Sciatica	Musculoskeletal	1232	6236	4.43	3.1	1.45	1.362	1.543	1.16563e-31	Chi-square	yes	3979	199407	0.23	0.054	1.81e-05	yes	no
K58.0	Irritable bowel syndrome with diarrhoea	Digestive	1149	5739	4.13	2.85	1.468	1.377	1.567	1.23381e-31	Chi-square	yes	9544	193842	0.348	0.036	1.41e-21	yes	yes
K51.5	Left sided colitis	Digestive	528	2189	1.9	1.09	1.76	1.599	1.937	1.55981e-31	Chi-square	yes
M77.4	Metatarsalgia	Musculoskeletal	1284	6556	4.62	3.26	1.438	1.352	1.529	1.67315e-31	Chi-square	yes	5376	198010	0.279	0.048	6.54e-09	yes	yes
B01.9	Varicella without complication	Infectious diseases	95	173	0.34	0.09	3.985	3.102	5.12	4.23351e-31	Chi-square	yes	6065	197321	-0.081	0.058	0.166978	no	no
J01	Acute sinusitis	Respiratory	1111	5535	3.99	2.75	1.472	1.378	1.572	5.28437e-31	Chi-square	yes	77707	125679	0.267	0.019	2.72e-44	yes	yes
H11.3	Conjunctival haemorrhage	Ophthalmic	913	4378	3.28	2.17	1.527	1.42	1.641	1.17634e-30	Chi-square	yes	5250	198136	0.3	0.045	1.92e-11	yes	yes
K59.0	Constipation	Digestive	1210	6156	4.35	3.06	1.442	1.354	1.536	2.73714e-30	Chi-square	yes	10071	193315	0.352	0.035	5.07e-24	yes	yes
I49.3	Ventricular premature depolarization	Cardiovascular	1533	8137	5.51	4.04	1.385	1.309	1.465	3.62147e-30	Chi-square	yes	5950	197436	0.22	0.045	9.62e-07	yes	yes
I48.9	Atrial fibrillation and atrial flutter, unspecified	Cardiovascular	1740	9429	6.25	4.68	1.358	1.288	1.432	4.20902e-30	Chi-square	yes	192	203194	-0.087	0.245	0.721426	no	no
R29.8	Other and unspecified symptoms and signs involving the nervous and musculoskeletal systems	Symptoms/Signs	1763	9574	6.34	4.75	1.355	1.286	1.428	4.38245e-30	Chi-square	yes	1001	202385	0.299	0.126	0.0176416	yes	no
L50.9	Urticaria, unspecified	Skin	782	3638	2.81	1.81	1.572	1.454	1.7	4.52088e-30	Chi-square	yes	3962	199424	0.353	0.06	3.42e-09	yes	yes
L01.0	Impetigo [any organism] [any site]	Skin	316	1129	1.14	0.56	2.038	1.798	2.31	1.03428e-29	Chi-square	yes	4810	198576	0.38	0.057	2.08e-11	yes	yes
R91	Abnormal findings on diagnostic imaging of lung	Symptoms/Signs	2131	11936	7.66	5.93	1.317	1.255	1.381	1.82654e-29	Chi-square	yes	650	202736	-0.037	0.144	0.796123	no	no
M32.1	Systemic lupus erythematosus with organ or system involvement	Musculoskeletal	53	59	0.19	0.03	6.513	4.493	9.439	2.08247e-29	Chi-square	yes	155	203231	1.462	0.19	1.46e-14	yes	yes
K50.9	Crohn disease, unspecified	Digestive	304	1079	1.09	0.54	2.051	1.805	2.331	4.04157e-29	Chi-square	yes	310	203076	-0.031	0.245	0.899473	no	no
D48.5	Neoplasm of uncertain or unknown behaviour: Skin	Cancer	1448	7669	5.21	3.81	1.387	1.309	1.469	6.85955e-29	Chi-square	yes	6591	196795	0.109	0.046	0.018317	yes	no
R04.2	Haemoptysis	Symptoms/Signs	673	3052	2.42	1.52	1.611	1.48	1.753	7.54935e-29	Chi-square	yes	806	202580	0.207	0.123	0.0907513	no	no
K52.9	Noninfective gastroenteritis and colitis, unspecified	Digestive	794	3745	2.85	1.86	1.55	1.435	1.675	8.6097e-29	Chi-square	yes	3064	200322	0.342	0.064	8.82e-08	yes	yes
N30.9	Cystitis, unspecified	Renal/Urological	1473	7830	5.3	3.89	1.382	1.305	1.463	9.48821e-29	Chi-square	yes	16988	186398	0.253	0.03	2.53e-17	yes	yes
M16.9	Coxarthrosis, unspecified	Musculoskeletal	1284	6670	4.62	3.31	1.412	1.329	1.501	1.09296e-28	Chi-square	yes	4642	198744	0.11	0.048	0.0228849	yes	no
J84.9	Interstitial pulmonary disease, unspecified	Respiratory	426	1706	1.53	0.85	1.82	1.635	2.025	1.16056e-28	Chi-square	yes	296	203090	0.318	0.182	0.0807589	no	no
H25.8	Other senile cataract	Ophthalmic	2374	13545	8.53	6.73	1.294	1.236	1.354	1.27407e-28	Chi-square	yes	2202	201184	0.185	0.064	0.00386586	yes	no
M51.3	Other specified intervertebral disc degeneration	Musculoskeletal	1678	9119	6.03	4.53	1.353	1.283	1.428	1.64481e-28	Chi-square	yes	3250	200136	0.274	0.06	5.26e-06	yes	yes
J45.0	Predominantly allergic asthma	Respiratory	1760	9639	6.33	4.79	1.343	1.275	1.416	2.03213e-28	Chi-square	yes	6956	196430	0.232	0.048	1.13e-06	yes	yes
R31	Unspecified haematuria	Symptoms/Signs	2088	11722	7.51	5.82	1.313	1.251	1.378	2.16181e-28	Chi-square	yes	3780	199606	0.2	0.056	0.000406004	yes	no
J31.0	Chronic rhinitis	Respiratory	1726	9440	6.2	4.69	1.345	1.275	1.418	4.00593e-28	Chi-square	yes	12783	190603	0.315	0.034	9.41e-21	yes	yes
R52.2	Other chronic pain	Symptoms/Signs	758	3560	2.72	1.77	1.556	1.437	1.685	4.88787e-28	Chi-square	yes	7992	195394	0.355	0.037	2.4e-21	yes	yes
M19.9	Arthrosis, unspecified	Musculoskeletal	928	4554	3.34	2.26	1.491	1.388	1.602	5.33891e-28	Chi-square	yes	3206	200180	0.283	0.056	4.15e-07	yes	yes
L08.9	Local infection of skin and subcutaneous tissue, unspecified	Skin	700	3230	2.52	1.6	1.583	1.458	1.72	5.95707e-28	Chi-square	yes	1808	201578	0.317	0.083	0.000139904	yes	no
G50.1	Atypical facial pain	Neurological	374	1454	1.34	0.72	1.874	1.671	2.1	1.13606e-27	Chi-square	yes	1759	201627	0.525	0.075	2.21e-12	yes	yes
F51.0	Nonorganic insomnia	Psychiatric	3535	21234	12.71	10.55	1.235	1.189	1.283	1.51909e-27	Chi-square	yes	3899	199487	0.205	0.056	0.000229505	yes	no
H53.9	Visual disturbance, unspecified	Ophthalmic	791	3769	2.84	1.87	1.534	1.42	1.658	1.90313e-27	Chi-square	yes	631	202755	0.178	0.148	0.23038	no	no
R23.3	Spontaneous ecchymoses	Symptoms/Signs	474	1988	1.7	0.99	1.738	1.571	1.923	2.32111e-27	Chi-square	yes	518	202868	0.258	0.153	0.0908112	no	no
K50.0	Crohn disease of small intestine	Digestive	303	1103	1.09	0.55	1.999	1.759	2.272	3.4896e-27	Chi-square	yes	293	203093	0.342	0.22	0.120073	no	no
I48.2	Chronic atrial fibrillation	Cardiovascular	975	4862	3.5	2.41	1.468	1.369	1.574	3.51481e-27	Chi-square	yes
L29.9	Pruritus, unspecified	Skin	584	2597	2.1	1.29	1.641	1.499	1.797	3.81275e-27	Chi-square	yes	1260	202126	0.4	0.092	1.35e-05	yes	no
Y83	Surgical operation and other surgical procedures as the cause of abnormal reaction of the patient, or of later complication, without mention of misadventure at the time of the procedure	Other	1436	7677	5.16	3.81	1.373	1.296	1.455	4.31357e-27	Chi-square	yes	3760	199626	0.269	0.059	4.41e-06	yes	yes
N81.6	Rectocele	Renal/Urological	1382	7344	4.97	3.65	1.381	1.302	1.465	4.70379e-27	Chi-square	yes	2895	200491	0.221	0.059	0.000181814	yes	no
I48.1	Persistent atrial fibrillation	Cardiovascular	958	4766	3.44	2.37	1.471	1.371	1.579	4.93816e-27	Chi-square	yes
M10.9	Gout, unspecified	Musculoskeletal	1396	7432	5.02	3.69	1.379	1.3	1.462	5.02783e-27	Chi-square	yes	5269	198117	0.178	0.048	0.000188532	yes	no
H22.0	Iridocyclitis in infectious and parasitic diseases classified elsewhere	Ophthalmic	27	12	0.1	0.01	16.301	8.257	32.179	1.35792e-26	Chi-square	yes
I50	Heart failure	Cardiovascular	1102	5650	3.96	2.81	1.429	1.338	1.526	1.51561e-26	Chi-square	yes	18225	185161	0.138	0.031	6.52e-06	yes	yes
J09	Influenza due to identified zoonotic or pandemic influenza virus	Respiratory	626	2856	2.25	1.42	1.6	1.466	1.746	2.78905e-26	Chi-square	yes	117	203269	-0.07	0.423	0.869376	no	no
H10	Conjunctivitis	Ophthalmic	1440	7742	5.18	3.85	1.365	1.289	1.446	3.05573e-26	Chi-square	yes	71912	131474	0.273	0.019	1.95e-48	yes	yes
K50	Crohn disease [regional enteritis]	Digestive	231	769	0.83	0.38	2.184	1.884	2.531	3.3632e-26	Chi-square	yes	897	202489	0.305	0.125	0.0143615	yes	no
H66.9	Otitis media, unspecified	Ear/Hearing	1204	6293	4.33	3.13	1.402	1.317	1.493	4.95812e-26	Chi-square	yes	3483	199903	0.098	0.068	0.146899	no	no
L08.8	Other specified local infections of skin and subcutaneous tissue	Skin	596	2697	2.14	1.34	1.613	1.474	1.764	6.81182e-26	Chi-square	yes	1976	201410	0.174	0.085	0.0395226	yes	no
G50.0	Trigeminal neuralgia	Neurological	368	1457	1.32	0.72	1.839	1.639	2.064	8.22573e-26	Chi-square	yes	7024	196362	0.462	0.039	1.62e-32	yes	yes
N18	Chronic kidney disease	Renal/Urological	507	2204	1.82	1.09	1.677	1.522	1.849	8.981e-26	Chi-square	yes	5447	197939	0.181	0.046	6.97e-05	yes	no
G45.9	Transient cerebral ischaemic attack, unspecified	Neurological	1675	9245	6.02	4.59	1.331	1.262	1.405	1.09124e-25	Chi-square	yes	2343	201043	0.189	0.066	0.00385348	yes	no
M79.7	Fibromyalgia	Musculoskeletal	693	3269	2.49	1.62	1.548	1.425	1.682	2.98855e-25	Chi-square	yes	2319	201067	0.425	0.069	6.19e-10	yes	yes
M35.9	Systemic involvement of connective tissue, unspecified	Musculoskeletal	242	834	0.87	0.41	2.11	1.828	2.436	3.20111e-25	Chi-square	yes	869	202517	0.552	0.107	2.25e-07	yes	yes
T81.0	Haemorrhage and haematoma complicating a procedure, not elsewhere classified	Injury/Poisoning	1279	6795	4.6	3.37	1.38	1.298	1.467	4.03171e-25	Chi-square	yes	2097	201289	0.389	0.08	1.33e-06	yes	yes
M06.0	Seronegative rheumatoid arthritis	Musculoskeletal	573	2590	2.06	1.29	1.614	1.473	1.768	4.76599e-25	Chi-square	yes	2835	200551	0.382	0.058	5.59e-11	yes	yes
I25.9	Chronic ischaemic heart disease, unspecified	Cardiovascular	1860	10462	6.69	5.2	1.307	1.242	1.376	5.97792e-25	Chi-square	yes	2081	201305	0.063	0.072	0.380585	no	no
R59.1	Generalized enlarged lymph nodes	Symptoms/Signs	263	941	0.95	0.47	2.033	1.772	2.332	7.44693e-25	Chi-square	yes	432	202954	0.435	0.176	0.0137602	yes	no
R52.0	Acute pain	Symptoms/Signs	639	2971	2.3	1.48	1.57	1.44	1.712	7.89444e-25	Chi-square	yes	1662	201724	0.319	0.087	0.000239627	yes	no
S80.0	Contusion of knee	Injury/Poisoning	1548	8494	5.56	4.22	1.338	1.265	1.415	9.99789e-25	Chi-square	yes	15752	187634	0.224	0.032	3.03e-12	yes	yes
I49.1	Atrial premature depolarization	Cardiovascular	757	3663	2.72	1.82	1.51	1.395	1.634	1.44795e-24	Chi-square	yes	3931	199455	0.231	0.053	1.46e-05	yes	no
M80.4	Drug-induced osteoporosis with pathological fracture	Musculoskeletal	122	309	0.44	0.15	2.866	2.323	3.535	1.72304e-24	Chi-square	yes	160	203226	0.604	0.211	0.00411739	yes	no
L20.0	Besnier prurigo	Skin	1337	7188	4.81	3.57	1.364	1.285	1.448	2.06036e-24	Chi-square	yes	377	203009	0.629	0.176	0.000361105	yes	no
D04.3	Carcinoma in situ: Skin of other and unspecified parts of face	Cancer	446	1902	1.6	0.94	1.709	1.54	1.896	2.11506e-24	Chi-square	yes	434	202952	0.152	0.142	0.284556	no	no
J22	Unspecified acute lower respiratory infection	Respiratory	1306	6997	4.69	3.48	1.368	1.288	1.454	2.24835e-24	Chi-square	yes	2864	200522	0.31	0.066	3.14e-06	yes	yes
M15.0	Primary generalized (osteo)arthrosis	Musculoskeletal	652	3060	2.34	1.52	1.555	1.428	1.694	2.42695e-24	Chi-square	yes	12208	191178	0.283	0.03	1.78e-20	yes	yes
S20.2	Contusion of thorax	Injury/Poisoning	1049	5424	3.77	2.69	1.416	1.323	1.514	3.49169e-24	Chi-square	yes	14350	189036	0.197	0.033	1.7e-09	yes	yes
M75.4	Impingement syndrome of shoulder	Musculoskeletal	1354	7305	4.87	3.63	1.359	1.281	1.442	3.49607e-24	Chi-square	yes	3929	199457	0.31	0.053	4.38e-09	yes	yes
J46	Status asthmaticus	Respiratory	569	2592	2.05	1.29	1.601	1.461	1.755	3.87518e-24	Chi-square	yes	242	203144	0.41	0.214	0.0555301	no	no
K51.9	Ulcerative colitis, unspecified	Digestive	578	2643	2.08	1.31	1.595	1.457	1.747	3.88391e-24	Chi-square	yes	567	202819	0.319	0.15	0.0339931	yes	no
M20.4	Other hammer toe(s) (acquired)	Musculoskeletal	872	4362	3.13	2.17	1.461	1.357	1.573	4.90381e-24	Chi-square	yes	2353	201033	0.235	0.064	0.000240856	yes	no
L02.4	Cutaneous abscess, furuncle and carbuncle of limb	Skin	694	3320	2.49	1.65	1.526	1.405	1.658	8.56625e-24	Chi-square	yes	10400	192986	0.179	0.039	3.55e-06	yes	yes
M16.0	Primary coxarthrosis, bilateral	Musculoskeletal	1512	8316	5.44	4.13	1.334	1.261	1.411	8.64904e-24	Chi-square	yes	12020	191366	0.171	0.031	5.75e-08	yes	yes
O80.0	Spontaneous vertex delivery	Other	2426	21524	8.72	10.69	0.798	0.764	0.834	9.06861e-24	Chi-square	yes	29842	173544	-0.072	0.038	0.0565346	no	no
M75.8	Other shoulder lesions	Musculoskeletal	743	3608	2.67	1.79	1.504	1.388	1.629	9.55779e-24	Chi-square	yes	9056	194330	0.296	0.037	8.19e-16	yes	yes
G43.9	Migraine, unspecified	Neurological	1116	5859	4.01	2.91	1.395	1.306	1.489	1.37998e-23	Chi-square	yes	5993	197393	0.266	0.052	2.67e-07	yes	yes
K50.1	Crohn disease of large intestine	Digestive	233	814	0.84	0.4	2.081	1.798	2.408	1.55644e-23	Chi-square	yes	312	203074	0.738	0.178	3.47e-05	yes	no
M10	Gout	Musculoskeletal	935	4760	3.36	2.36	1.436	1.338	1.543	1.6344e-23	Chi-square	yes	12733	190653	0.214	0.032	2.82e-11	yes	yes
M75.0	Adhesive capsulitis of shoulder	Musculoskeletal	1136	5989	4.08	2.97	1.389	1.302	1.482	1.99525e-23	Chi-square	yes	12437	190949	0.238	0.031	2.1e-14	yes	yes
M54.8	Other dorsalgia	Musculoskeletal	940	4794	3.38	2.38	1.434	1.336	1.54	2.04601e-23	Chi-square	yes	14013	189373	0.296	0.032	1.58e-20	yes	yes
S06.0	Concussion	Injury/Poisoning	2217	12876	7.97	6.39	1.268	1.209	1.328	3.64862e-23	Chi-square	yes	6546	196840	0.252	0.049	2.4e-07	yes	yes
M32.8	Other forms of systemic lupus erythematosus	Musculoskeletal	65	112	0.23	0.06	4.208	3.099	5.714	3.99884e-23	Chi-square	yes	182	203204	1.247	0.187	2.41e-11	yes	yes
H66.0	Acute suppurative otitis media	Ear/Hearing	1359	7389	4.89	3.67	1.348	1.271	1.431	4.10741e-23	Chi-square	yes	4602	198784	0.055	0.062	0.374994	no	no
M47.82	Other spondylosis, cervical region	Musculoskeletal	801	3973	2.88	1.97	1.473	1.364	1.591	4.25863e-23	Chi-square	yes	203	203183	0.007	0.237	0.976153	no	no
N95.2	Postmenopausal atrophic vaginitis	Renal/Urological	1713	9632	6.16	4.78	1.306	1.239	1.377	4.64245e-23	Chi-square	yes	22315	181071	0.362	0.028	2.81e-38	yes	yes
M20.1	Hallux valgus (acquired)	Musculoskeletal	1692	9502	6.08	4.72	1.308	1.24	1.379	5.45843e-23	Chi-square	yes	12447	190939	0.224	0.032	1.92e-12	yes	yes
L01	Impetigo	Skin	266	985	0.96	0.49	1.964	1.714	2.25	5.86584e-23	Chi-square	yes	13230	190156	0.41	0.034	3.1e-33	yes	yes
M72.2	Plantar fascial fibromatosis	Musculoskeletal	1608	8971	5.78	4.46	1.316	1.246	1.389	6.42103e-23	Chi-square	yes	4405	198981	0.239	0.054	8.33e-06	yes	yes
S02.51	Fracture of tooth, open	Injury/Poisoning	1879	10709	6.75	5.32	1.29	1.226	1.357	7.6148e-23	Chi-square	yes
D50.9	Iron deficiency anaemia, unspecified	Blood disorders	1705	9595	6.13	4.77	1.305	1.237	1.376	8.13532e-23	Chi-square	yes	16304	187082	0.035	0.033	0.287983	no	no
J01.9	Acute sinusitis, unspecified	Respiratory	790	3918	2.84	1.95	1.473	1.363	1.592	8.30933e-23	Chi-square	yes	17488	185898	0.226	0.032	1.98e-12	yes	yes
R30.0	Dysuria	Symptoms/Signs	850	4278	3.06	2.12	1.452	1.347	1.565	9.3952e-23	Chi-square	yes	3179	200207	0.279	0.065	1.59e-05	yes	no
S60.2	Contusion of other parts of wrist and hand	Injury/Poisoning	1029	5362	3.7	2.66	1.404	1.312	1.503	9.45631e-23	Chi-square	yes	14371	189015	0.208	0.035	2.93e-09	yes	yes
C91.0	Acute lymphoblastic leukaemia [ALL]	Cancer	71	133	0.26	0.07	3.871	2.902	5.165	1.02133e-22	Chi-square	yes
S46.0	Injury of muscle(s) and tendon(s) of the rotator cuff of shoulder	Injury/Poisoning	1732	9780	6.23	4.86	1.301	1.234	1.371	1.32385e-22	Chi-square	yes	1303	202083	0.268	0.093	0.0041001	yes	no
L02	Cutaneous abscess, furuncle and carbuncle	Skin	736	3632	2.65	1.8	1.479	1.365	1.603	7.77102e-22	Chi-square	yes	31182	172204	0.228	0.024	6.47e-22	yes	yes
H02.4	Ptosis of eyelid	Ophthalmic	599	2835	2.15	1.41	1.541	1.41	1.684	1.13127e-21	Chi-square	yes	1065	202321	0.194	0.097	0.0462326	yes	no
K21	Gastro-oesophageal reflux disease	Digestive	1157	6206	4.16	3.08	1.365	1.28	1.455	1.57528e-21	Chi-square	yes	54002	149384	0.362	0.019	6.53e-78	yes	yes
N19	Unspecified kidney failure	Renal/Urological	720	3550	2.59	1.76	1.48	1.365	1.606	1.79553e-21	Chi-square	yes	728	202658	0.006	0.128	0.96457	no	no
S81.8	Open wound of other parts of lower leg	Injury/Poisoning	675	3286	2.43	1.63	1.499	1.378	1.63	1.98132e-21	Chi-square	yes	4548	198838	0.11	0.059	0.0630182	no	no
R15	Faecal incontinence	Symptoms/Signs	581	2743	2.09	1.36	1.544	1.411	1.691	2.79561e-21	Chi-square	yes	836	202550	0.127	0.115	0.266215	no	no
M47.80	Other spondylosis, multiple sites in spine	Musculoskeletal	584	2764	2.1	1.37	1.541	1.408	1.686	3.68443e-21	Chi-square	yes
G51.0	Bell palsy	Neurological	490	2227	1.76	1.11	1.603	1.453	1.769	3.82916e-21	Chi-square	yes	1216	202170	0.293	0.103	0.00425928	yes	no
I84.2	Internal hemorrhoids without complication	Cardiovascular	1433	7959	5.15	3.95	1.32	1.246	1.398	3.90273e-21	Chi-square	yes	7950	195436	0.421	0.038	7.16e-29	yes	yes
B00.8	Other forms of herpesviral infection	Infectious diseases	62	111	0.22	0.06	4.05	2.967	5.527	4.01674e-21	Chi-square	yes	1681	201705	1.149	0.068	5.33e-65	yes	yes
M23.9	Internal derangement of knee, unspecified	Musculoskeletal	1820	10468	6.54	5.2	1.277	1.213	1.344	1.27057e-20	Chi-square	yes	5619	197767	0.187	0.054	0.0005181	yes	no
E87.1	Hypo-osmolality and hyponatraemia	Endocrine/Metabolic	894	4631	3.21	2.3	1.41	1.312	1.517	1.50599e-20	Chi-square	yes	942	202444	-0.067	0.115	0.556761	no	no
H16.9	Keratitis, unspecified	Ophthalmic	321	1313	1.15	0.65	1.779	1.573	2.011	1.59516e-20	Chi-square	yes	554	202832	0.248	0.156	0.112607	no	no
L30	Other dermatitis	Skin	467	2118	1.68	1.05	1.606	1.452	1.777	2.25047e-20	Chi-square	yes	41630	161756	0.327	0.021	2.18e-55	yes	yes
H60	Otitis externa	Ear/Hearing	997	5270	3.58	2.62	1.383	1.291	1.482	2.31317e-20	Chi-square	yes	26557	176829	0.265	0.025	6.61e-27	yes	yes
M94.0	Chondrocostal junction syndrome [Tietze]	Musculoskeletal	472	2149	1.7	1.07	1.6	1.447	1.769	2.84554e-20	Chi-square	yes	241	203145	0.552	0.215	0.0102482	yes	no
B25.8	Other cytomegaloviral diseases	Infectious diseases	69	139	0.25	0.07	3.599	2.696	4.805	4.03286e-20	Chi-square	yes	185	203201	0.662	0.24	0.00586161	yes	no
B34.9	Viral infection, unspecified	Infectious diseases	510	2371	1.83	1.18	1.567	1.423	1.726	4.58832e-20	Chi-square	yes	76639	126747	0.155	0.02	2.3e-15	yes	yes
L50.0	Allergic urticaria	Skin	484	2226	1.74	1.11	1.584	1.434	1.749	5.99221e-20	Chi-square	yes	6545	196841	0.375	0.046	3.56e-16	yes	yes
M79.2	Neuralgia and neuritis, unspecified	Musculoskeletal	462	2108	1.66	1.05	1.596	1.442	1.767	1.05362e-19	Chi-square	yes	24001	179385	0.299	0.025	2.28e-32	yes	yes
M70.7	Other bursitis of hip	Musculoskeletal	508	2371	1.83	1.18	1.561	1.417	1.719	1.13147e-19	Chi-square	yes	569	202817	0.492	0.126	9.44e-05	yes	no
I83.9	Varicose veins of lower extremities without ulcer or inflammation	Cardiovascular	2061	12111	7.41	6.01	1.25	1.191	1.312	1.64839e-19	Chi-square	yes	19900	183486	0.19	0.027	1.43e-12	yes	yes
H16.0	Corneal ulcer	Ophthalmic	914	4800	3.29	2.38	1.391	1.295	1.495	1.86775e-19	Chi-square	yes	1431	201955	-0.027	0.106	0.796632	no	no
C83.3	Diffuse large B-cell lymphoma	Cancer	187	649	0.67	0.32	2.093	1.778	2.464	1.87274e-19	Chi-square	yes	240	203146	0.765	0.176	1.45e-05	yes	no
L20	Atopic dermatitis	Skin	626	3068	2.25	1.52	1.488	1.364	1.623	2.3602e-19	Chi-square	yes	18473	184913	0.311	0.03	1.3e-24	yes	yes
J84.8	Other specified interstitial pulmonary diseases	Respiratory	233	878	0.84	0.44	1.929	1.668	2.23	2.43641e-19	Chi-square	yes	339	203047	0.508	0.155	0.00107735	yes	no
M16	Coxarthrosis [arthrosis of hip]	Musculoskeletal	982	5224	3.53	2.59	1.374	1.282	1.472	2.43767e-19	Chi-square	yes	25468	177918	0.188	0.025	2.47e-14	yes	yes
L03.9	Cellulitis, unspecified	Skin	409	1821	1.47	0.9	1.635	1.468	1.821	2.71707e-19	Chi-square	yes	849	202537	0.348	0.116	0.00276057	yes	no
I84	Hemorrhoids	Cardiovascular	502	2349	1.8	1.17	1.557	1.413	1.716	2.9842e-19	Chi-square	yes	39138	164248	0.33	0.021	2.82e-55	yes	yes
H19.1	Herpesviral keratitis and keratoconjunctivitis	Ophthalmic	82	191	0.29	0.09	3.114	2.403	4.034	3.02191e-19	Chi-square	yes	462	202924	1.018	0.123	1.32e-16	yes	yes
I50.0	Congestive heart failure	Cardiovascular	1471	8310	5.29	4.13	1.297	1.225	1.373	3.1851e-19	Chi-square	yes	10385	193001	0.118	0.037	0.00128054	yes	no
R33	Retention of urine	Symptoms/Signs	1476	8345	5.31	4.14	1.296	1.224	1.372	3.57986e-19	Chi-square	yes	1874	201512	0.102	0.08	0.2012	no	no
T84.0	Mechanical complication of internal joint prosthesis	Injury/Poisoning	671	3346	2.41	1.66	1.463	1.345	1.591	4.90547e-19	Chi-square	yes	711	202675	0.137	0.116	0.238115	no	no
B35.1	Tinea unguium	Infectious diseases	1343	7507	4.83	3.73	1.31	1.234	1.39	5.37625e-19	Chi-square	yes	29228	174158	0.26	0.023	1.55e-29	yes	yes
C50	Malignant neoplasm of breast	Cancer	1116	6078	4.01	3.02	1.343	1.258	1.433	6.33505e-19	Chi-square	yes	3164	200222	0.241	0.056	1.82e-05	yes	no
E78.5	Hyperlipidaemia, unspecified	Endocrine/Metabolic	2131	12618	7.66	6.27	1.241	1.183	1.302	7.52652e-19	Chi-square	yes	4946	198440	0.27	0.047	1.1e-08	yes	yes
A69.2	Lyme disease	Infectious diseases	1280	7117	4.6	3.53	1.316	1.239	1.399	8.06619e-19	Chi-square	yes	19823	183563	0.227	0.028	3.05e-16	yes	yes
R00.1	Bradycardia, unspecified	Symptoms/Signs	652	3242	2.34	1.61	1.467	1.347	1.597	8.7363e-19	Chi-square	yes	3011	200375	0.084	0.071	0.240746	no	no
N39.3	Stress incontinence	Renal/Urological	1467	8313	5.27	4.13	1.293	1.221	1.369	9.58809e-19	Chi-square	yes	6322	197064	0.149	0.044	0.000728734	yes	no
G45.1	Carotid artery syndrome (hemispheric)	Neurological	670	3353	2.41	1.67	1.457	1.34	1.585	1.10769e-18	Chi-square	yes	1077	202309	0.056	0.101	0.577997	no	no
H40.0	Glaucoma suspect	Ophthalmic	1614	9262	5.8	4.6	1.277	1.21	1.349	1.10865e-18	Chi-square	yes	12193	191193	0.203	0.031	8.27e-11	yes	yes
N81.1	Cystocele	Renal/Urological	1316	7361	4.73	3.66	1.309	1.232	1.39	1.52328e-18	Chi-square	yes	5558	197828	0.112	0.044	0.0116963	yes	no
R07.2	Precordial pain	Symptoms/Signs	407	1831	1.46	0.91	1.618	1.452	1.803	1.77943e-18	Chi-square	yes	3626	199760	0.154	0.062	0.0134989	yes	no
M75.9	Shoulder lesion, unspecified	Musculoskeletal	1008	5428	3.62	2.7	1.357	1.267	1.453	1.95793e-18	Chi-square	yes	11176	192210	0.228	0.034	2.89e-11	yes	yes
L03.2	Cellulitis of face	Skin	151	493	0.54	0.24	2.224	1.852	2.669	2.34306e-18	Chi-square	yes	1107	202279	0.459	0.102	6.92e-06	yes	yes
M06	Other rheumatoid arthritis	Musculoskeletal	358	1562	1.29	0.78	1.668	1.486	1.872	2.4898e-18	Chi-square	yes	10699	192687	0.331	0.033	8.9e-24	yes	yes
L03.1	Cellulitis of other parts of limb	Skin	566	2750	2.03	1.37	1.5	1.369	1.643	2.54875e-18	Chi-square	yes	6928	196458	0.198	0.044	7.08e-06	yes	yes
I84.9	Unspecified hemorrhoids without complication	Cardiovascular	869	4574	3.12	2.27	1.387	1.289	1.493	2.57946e-18	Chi-square	yes	7373	196013	0.324	0.041	4.6e-15	yes	yes
N76.0	Acute vaginitis	Renal/Urological	1121	6145	4.03	3.05	1.334	1.25	1.423	3.12664e-18	Chi-square	yes	22844	180542	0.188	0.03	2.43e-10	yes	yes
G43.1	Migraine with aura [classical migraine]	Neurological	1274	7112	4.58	3.53	1.311	1.233	1.393	3.15411e-18	Chi-square	yes	5783	197603	0.206	0.055	0.000205456	yes	no
J45.8	Mixed asthma	Respiratory	585	2869	2.1	1.42	1.486	1.358	1.626	4.15734e-18	Chi-square	yes	12795	190591	0.266	0.032	1.58e-16	yes	yes
B35.3	Tinea pedis	Infectious diseases	898	4765	3.23	2.37	1.376	1.28	1.48	4.88201e-18	Chi-square	yes	17002	186384	0.274	0.029	1.71e-21	yes	yes
L02.9	Cutaneous abscess, furuncle and carbuncle, unspecified	Skin	584	2868	2.1	1.42	1.484	1.356	1.624	5.7653e-18	Chi-square	yes	1231	202155	0.339	0.101	0.000825314	yes	no
I49.8	Other specified cardiac arrhythmias	Cardiovascular	571	2792	2.05	1.39	1.49	1.361	1.632	6.02445e-18	Chi-square	yes	7552	195834	0.178	0.041	1.27e-05	yes	no
S80.1	Contusion of other and unspecified parts of lower leg	Injury/Poisoning	635	3174	2.28	1.58	1.459	1.338	1.59	7.15498e-18	Chi-square	yes	3777	199609	0.326	0.061	8.5e-08	yes	yes
S40.0	Contusion of shoulder and upper arm	Injury/Poisoning	862	4554	3.1	2.26	1.382	1.283	1.488	8.47228e-18	Chi-square	yes	8787	194599	0.185	0.041	8.31e-06	yes	yes
C91	Lymphoid leukaemia	Cancer	64	134	0.23	0.07	3.463	2.57	4.665	8.55801e-18	Chi-square	yes	415	202971	0.651	0.135	1.46e-06	yes	yes
L53.9	Erythematous condition, unspecified	Skin	261	1052	0.94	0.52	1.803	1.574	2.066	1.03799e-17	Chi-square	yes	565	202821	0.101	0.153	0.509244	no	no
I25	Chronic ischaemic heart disease	Cardiovascular	1935	11419	6.96	5.67	1.243	1.183	1.307	1.12694e-17	Chi-square	yes	16945	186441	0.142	0.03	2.71e-06	yes	yes
H60.8	Other otitis externa	Ear/Hearing	586	2890	2.11	1.44	1.478	1.351	1.616	1.12964e-17	Chi-square	yes	5373	198013	0.229	0.05	3.64e-06	yes	yes
R06.5	Mouth breathing	Symptoms/Signs	1662	9641	5.97	4.79	1.264	1.198	1.333	1.22474e-17	Chi-square	yes	9071	194315	0.183	0.043	2.26e-05	yes	no
M54.1	Radiculopathy	Musculoskeletal	749	3877	2.69	1.93	1.409	1.302	1.526	1.83927e-17	Chi-square	yes	42143	161243	0.317	0.021	1.52e-52	yes	yes
H61.2	Impacted cerumen	Ear/Hearing	1387	7880	4.99	3.91	1.288	1.215	1.366	1.98082e-17	Chi-square	yes	41363	162023	0.091	0.022	2.81e-05	yes	no
F45.8	Other somatoform disorders	Psychiatric	1202	6703	4.32	3.33	1.311	1.232	1.396	2.25494e-17	Chi-square	yes	1301	202085	0.327	0.097	0.000714754	yes	no
L30.0	Nummular dermatitis	Skin	732	3782	2.63	1.88	1.412	1.303	1.53	2.92555e-17	Chi-square	yes	3297	200089	0.254	0.063	4.98e-05	yes	no
K43.9	Other and unspecified ventral hernia without obstruction or gangrene	Digestive	835	4423	3	2.2	1.378	1.278	1.485	5.1175e-17	Chi-square	yes	3155	200231	0.118	0.061	0.0538572	no	no
N18.3	Chronic kidney disease, stage 3	Renal/Urological	402	1843	1.45	0.92	1.587	1.424	1.769	5.42941e-17	Chi-square	yes
M23.2	Derangement of meniscus due to old tear or injury	Musculoskeletal	2178	13084	7.83	6.5	1.222	1.166	1.281	7.73814e-17	Chi-square	yes	16834	186552	0.211	0.031	5.13e-12	yes	yes
L97	Ulcer of lower limb, not elsewhere classified	Skin	736	3827	2.65	1.9	1.403	1.295	1.519	9.11882e-17	Chi-square	yes	2890	200496	0.128	0.062	0.0379908	yes	no
M31.5	Giant cell arteritis with polymyalgia rheumatica	Musculoskeletal	202	765	0.73	0.38	1.918	1.642	2.241	1.03521e-16	Chi-square	yes
L84	Corns and callosities	Skin	663	3390	2.38	1.68	1.426	1.311	1.551	1.28335e-16	Chi-square	yes	10273	193113	0.3	0.035	1.72e-17	yes	yes
M19.8	Other specified arthrosis	Musculoskeletal	780	4104	2.8	2.04	1.387	1.283	1.498	1.37888e-16	Chi-square	yes	4192	199194	0.267	0.049	5.4e-08	yes	yes
R22.1	Localized swelling, mass and lump, neck	Symptoms/Signs	790	4166	2.84	2.07	1.383	1.281	1.494	1.42036e-16	Chi-square	yes	787	202599	0.045	0.147	0.759226	no	no
K40.9	Unilateral or unspecified inguinal hernia, without obstruction or gangrene	Digestive	2288	13838	8.22	6.87	1.214	1.16	1.272	1.54044e-16	Chi-square	yes	5581	197805	0.126	0.051	0.0143553	yes	no
K80.2	Calculus of gallbladder without cholecystitis	Digestive	2275	13756	8.18	6.83	1.215	1.16	1.272	1.73537e-16	Chi-square	yes	11668	191718	0.122	0.034	0.000276834	yes	no
D12.6	Benign neoplasm: Colon, unspecified	Cancer	1048	5778	3.77	2.87	1.325	1.239	1.417	1.76571e-16	Chi-square	yes	713	202673	0.191	0.117	0.101917	no	no
L08	Other local infections of skin and subcutaneous tissue	Skin	322	1409	1.16	0.7	1.662	1.471	1.877	1.89674e-16	Chi-square	yes	10113	193273	0.306	0.037	2.03e-16	yes	yes
M43.1	Spondylolisthesis	Musculoskeletal	761	3994	2.74	1.98	1.39	1.285	1.503	1.94216e-16	Chi-square	yes	4617	198769	0.244	0.048	3.41e-07	yes	yes
I49.5	Sick sinus syndrome	Cardiovascular	706	3660	2.54	1.82	1.407	1.296	1.526	2.16187e-16	Chi-square	yes	2978	200408	0.195	0.059	0.000983242	yes	no
I25.0	Atherosclerotic cardiovascular disease, so described	Cardiovascular	1087	6029	3.91	2.99	1.317	1.233	1.407	2.16207e-16	Chi-square	yes	4402	198984	0.166	0.049	0.000677341	yes	no
M75	Shoulder lesions	Musculoskeletal	824	4387	2.96	2.18	1.37	1.271	1.478	2.53511e-16	Chi-square	yes	42195	161191	0.268	0.021	1.65e-37	yes	yes
L71.9	Rosacea, unspecified	Skin	491	2377	1.77	1.18	1.504	1.364	1.659	2.5832e-16	Chi-square	yes	1229	202157	0.429	0.095	7.02e-06	yes	yes
N18.4	Chronic kidney disease, stage 4	Renal/Urological	212	824	0.76	0.41	1.869	1.606	2.174	2.94445e-16	Chi-square	yes
H25.0	Senile incipient cataract	Ophthalmic	1292	7349	4.64	3.65	1.286	1.21	1.366	3.75129e-16	Chi-square	yes	26467	176919	0.217	0.028	4.79e-15	yes	yes
C81.1	Nodular sclerosis classical Hodgkin lymphoma	Cancer	71	170	0.26	0.08	3.028	2.295	3.996	3.95893e-16	Chi-square	yes	178	203208	0.938	0.231	4.88e-05	yes	no
H10.5	Blepharoconjunctivitis	Ophthalmic	324	1430	1.16	0.71	1.648	1.459	1.86	4.79425e-16	Chi-square	yes	5884	197502	0.243	0.045	5.96e-08	yes	yes
C90.0	Multiple myeloma	Cancer	206	797	0.74	0.4	1.877	1.61	2.189	4.85198e-16	Chi-square	yes	216	203170	0.483	0.197	0.0140967	yes	no
D04.4	Carcinoma in situ: Skin of scalp and neck	Cancer	147	505	0.53	0.25	2.113	1.758	2.54	6.0251e-16	Chi-square	yes
C83.1	Mantle cell lymphoma	Cancer	82	216	0.29	0.11	2.753	2.134	3.551	8.60157e-16	Chi-square	yes
J04.0	Acute laryngitis	Respiratory	608	3091	2.19	1.54	1.433	1.313	1.565	8.64841e-16	Chi-square	yes	9325	194061	0.243	0.04	1.14e-09	yes	yes
J15.9	Bacterial pneumonia, unspecified	Respiratory	1637	9607	5.88	4.77	1.248	1.182	1.317	8.7249e-16	Chi-square	yes	3652	199734	0.136	0.061	0.0247833	yes	no
M32.0	Drug-induced systemic lupus erythematosus	Musculoskeletal	44	77	0.16	0.04	4.141	2.859	5.999	1.03558e-15	Chi-square	yes
D22.9	Melanocytic naevi, unspecified	Cancer	959	5260	3.45	2.61	1.331	1.241	1.428	1.10269e-15	Chi-square	yes	1658	201728	0.056	0.103	0.588583	no	no
H02.3	Blepharochalasis	Ophthalmic	1291	7375	4.64	3.66	1.28	1.205	1.36	1.24684e-15	Chi-square	yes	2010	201376	0.119	0.074	0.108595	no	no
J40	Bronchitis, not specified as acute or chronic	Respiratory	545	2722	1.96	1.35	1.458	1.329	1.6	1.43984e-15	Chi-square	yes	7635	195751	0.137	0.042	0.00103771	yes	no
D12.8	Benign neoplasm: Rectum	Cancer	765	4058	2.75	2.02	1.375	1.271	1.487	1.47452e-15	Chi-square	yes	1227	202159	0.333	0.086	0.000111227	yes	no
R25.2	Cramp and spasm	Symptoms/Signs	460	2223	1.65	1.1	1.506	1.361	1.667	1.75476e-15	Chi-square	yes	1040	202346	0.209	0.111	0.0583563	no	no
G63.0	Polyneuropathy in infectious and parasitic diseases classified elsewhere	Neurological	18	11	0.06	0.01	11.851	5.597	25.094	1.8715e-15	Chi-square	yes
D80.1	Nonfamilial hypogammaglobulinaemia	Blood disorders	59	130	0.21	0.06	3.29	2.418	4.476	2.31523e-15	Chi-square	yes
S30.0	Contusion of lower back and pelvis	Injury/Poisoning	783	4180	2.81	2.08	1.366	1.264	1.476	2.52534e-15	Chi-square	yes	8726	194660	0.183	0.043	1.67e-05	yes	no
L21.9	Seborrhoeic dermatitis, unspecified	Skin	389	1817	1.4	0.9	1.557	1.395	1.739	2.60527e-15	Chi-square	yes	2098	201288	0.171	0.087	0.0506374	no	no
M19	Other arthrosis	Musculoskeletal	429	2053	1.54	1.02	1.521	1.369	1.689	3.78417e-15	Chi-square	yes	26611	176775	0.27	0.024	3.41e-30	yes	yes
C91.9	Lymphoid leukaemia, unspecified	Cancer	49	96	0.18	0.05	3.699	2.622	5.22	3.84742e-15	Chi-square	yes
M35.1	Other overlap syndromes	Musculoskeletal	99	294	0.36	0.15	2.442	1.944	3.068	4.07583e-15	Chi-square	yes
N63	Unspecified lump in breast	Renal/Urological	1278	7324	4.59	3.64	1.276	1.2	1.356	4.087e-15	Chi-square	yes	10583	192803	0.183	0.038	1.18e-06	yes	yes
K11.2	Sialoadenitis	Digestive	622	3203	2.24	1.59	1.415	1.297	1.543	4.2065e-15	Chi-square	yes	1561	201825	0.19	0.094	0.0425381	yes	no
K57	Diverticular disease of intestine	Digestive	399	1881	1.43	0.93	1.543	1.384	1.72	4.29755e-15	Chi-square	yes	6628	196758	0.307	0.039	2.15e-15	yes	yes
K62.5	Haemorrhage of anus and rectum	Digestive	1122	6329	4.03	3.14	1.295	1.214	1.382	4.96663e-15	Chi-square	yes	640	202746	0.159	0.142	0.261792	no	no
K58.9	Irritable bowel syndrome without diarrhoea	Digestive	614	3160	2.21	1.57	1.416	1.297	1.545	5.73501e-15	Chi-square	yes	8248	195138	0.372	0.039	6.68e-22	yes	yes
B35.4	Tinea corporis	Infectious diseases	254	1073	0.91	0.53	1.72	1.499	1.973	6.63733e-15	Chi-square	yes	6449	196937	0.277	0.047	4.92e-09	yes	yes
K29.7	Gastritis, unspecified	Digestive	651	3389	2.34	1.68	1.4	1.286	1.524	7.16078e-15	Chi-square	yes	10981	192405	0.285	0.035	4.29e-16	yes	yes
M43.4	Other recurrent atlantoaxial subluxation	Musculoskeletal	40	68	0.14	0.03	4.262	2.884	6.3	7.38824e-15	Chi-square	yes
C83	Non-follicular lymphoma	Cancer	115	369	0.41	0.18	2.261	1.833	2.788	7.99904e-15	Chi-square	yes	443	202943	0.616	0.139	9.08e-06	yes	no
L20.9	Atopic dermatitis, unspecified	Skin	668	3500	2.4	1.74	1.391	1.279	1.512	1.04734e-14	Chi-square	yes	5020	198366	0.299	0.056	8.83e-08	yes	yes
K02.2	Caries of cementum	Digestive	879	4811	3.16	2.39	1.333	1.239	1.434	1.16065e-14	Chi-square	yes	8623	194763	0.055	0.06	0.364934	no	no
J47	Bronchiectasis	Respiratory	325	1474	1.17	0.73	1.603	1.421	1.809	1.45072e-14	Chi-square	yes	828	202558	0.124	0.114	0.278213	no	no
S93.4	Sprain and strain of ankle	Injury/Poisoning	2022	12240	7.27	6.08	1.211	1.153	1.272	1.51936e-14	Chi-square	yes	23935	179451	0.157	0.03	1.19e-07	yes	yes
N25.8	Other disorders resulting from impaired renal tubular function	Renal/Urological	208	837	0.75	0.42	1.805	1.55	2.102	1.90359e-14	Chi-square	yes
M65.3	Trigger finger	Musculoskeletal	870	4766	3.13	2.37	1.332	1.237	1.433	1.92907e-14	Chi-square	yes	2990	200396	0.214	0.059	0.000303234	yes	no
M77.1	Lateral epicondylitis	Musculoskeletal	1415	8256	5.09	4.1	1.253	1.183	1.328	1.95095e-14	Chi-square	yes	17924	185462	0.238	0.029	6.64e-16	yes	yes
A41.5	Sepsis due to other Gram-negative organisms	Infectious diseases	660	3465	2.37	1.72	1.388	1.276	1.51	2.18802e-14	Chi-square	yes	588	202798	0.072	0.139	0.605563	no	no
K10.3	Alveolitis of jaws	Digestive	841	4588	3.02	2.28	1.337	1.241	1.441	2.28737e-14	Chi-square	yes	3383	200003	0.121	0.066	0.0649345	no	no
B37.0	Candidal stomatitis	Infectious diseases	216	883	0.78	0.44	1.777	1.53	2.063	2.93445e-14	Chi-square	yes	2378	201008	0.441	0.068	8.88e-11	yes	yes
M81.0	Postmenopausal osteoporosis	Musculoskeletal	591	3052	2.12	1.52	1.41	1.29	1.542	3.36362e-14	Chi-square	yes	4321	199065	0.147	0.048	0.00207761	yes	no
C88.0	Waldenström macroglobulinaemia	Cancer	52	112	0.19	0.06	3.365	2.421	4.677	4.13361e-14	Chi-square	yes
K51	Ulcerative colitis	Digestive	361	1694	1.3	0.84	1.55	1.382	1.737	4.88332e-14	Chi-square	yes	1681	201705	0.474	0.081	5.44e-09	yes	yes
H15.1	Episcleritis	Ophthalmic	257	1110	0.92	0.55	1.682	1.468	1.928	5.35691e-14	Chi-square	yes	1863	201523	0.185	0.085	0.028894	yes	no
K51.8	Other ulcerative colitis	Digestive	239	1012	0.86	0.5	1.716	1.489	1.976	5.40511e-14	Chi-square	yes	289	203097	0.096	0.234	0.683424	no	no
Y88.3	Sequelae of surgical and medical procedures as the cause of abnormal reaction of the patient, or of later complication, without mention of misadventure at the time of the procedure	Other	528	2680	1.9	1.33	1.434	1.305	1.576	5.54629e-14	Chi-square	yes	440	202946	0.067	0.192	0.727403	no	no
I95.1	Orthostatic hypotension	Cardiovascular	729	3909	2.62	1.94	1.359	1.255	1.473	5.55854e-14	Chi-square	yes	602	202784	0.181	0.149	0.224096	no	no
R22.0	Localized swelling, mass and lump, head	Symptoms/Signs	604	3142	2.17	1.56	1.4	1.282	1.529	6.12884e-14	Chi-square	yes	1230	202156	0.322	0.107	0.00249138	yes	no
C85.9	Non-Hodgkin lymphoma, unspecified	Cancer	118	394	0.42	0.2	2.173	1.768	2.67	6.44818e-14	Chi-square	yes	145	203241	0.422	0.262	0.106801	no	no
M70.2	Olecranon bursitis	Musculoskeletal	587	3044	2.11	1.51	1.404	1.284	1.535	8.29609e-14	Chi-square	yes	3897	199489	0.205	0.059	0.000526621	yes	no
M62.6	Muscle strain	Musculoskeletal	549	2814	1.97	1.4	1.42	1.295	1.558	8.53373e-14	Chi-square	yes	1303	202083	0.188	0.114	0.0990469	no	no
M80	Osteoporosis with pathological fracture	Musculoskeletal	209	856	0.75	0.43	1.773	1.523	2.064	9.2778e-14	Chi-square	yes	5175	198211	0.24	0.043	3.6e-08	yes	yes
L01.1	Impetiginization of other dermatoses	Skin	112	370	0.4	0.18	2.196	1.777	2.714	1.3753e-13	Chi-square	yes	3435	199951	0.59	0.057	1.89e-25	yes	yes
S13.4	Sprain and strain of cervical spine	Injury/Poisoning	692	3700	2.49	1.84	1.363	1.255	1.479	1.48516e-13	Chi-square	yes	2474	200912	0.074	0.089	0.406383	no	no
M15.8	Other polyarthrosis	Musculoskeletal	397	1918	1.43	0.95	1.505	1.35	1.678	1.49835e-13	Chi-square	yes	8204	195182	0.26	0.036	3.3e-13	yes	yes
K90.0	Coeliac disease	Digestive	507	2571	1.82	1.28	1.435	1.304	1.58	1.54473e-13	Chi-square	yes	565	202821	0.295	0.152	0.0523862	no	no
M71.2	Synovial cyst of popliteal space [Baker]	Musculoskeletal	649	3436	2.33	1.71	1.376	1.264	1.498	1.59896e-13	Chi-square	yes	4603	198783	0.236	0.05	1.83e-06	yes	yes
G45.0	Vertebro-basilar artery syndrome	Neurological	454	2255	1.63	1.12	1.465	1.323	1.622	1.60867e-13	Chi-square	yes	1671	201715	0.282	0.074	0.000130863	yes	no
A41.0	Sepsis due to Staphylococcus aureus	Infectious diseases	350	1647	1.26	0.82	1.545	1.376	1.735	1.70425e-13	Chi-square	yes	177	203209	0.042	0.282	0.882033	no	no
J30.0	Vasomotor rhinitis	Respiratory	486	2447	1.75	1.22	1.445	1.31	1.594	1.73583e-13	Chi-square	yes	29131	174255	0.277	0.024	8.17e-30	yes	yes
D47.2	Monoclonal gammopathy of undetermined significance (MGUS)	Cancer	215	894	0.77	0.44	1.746	1.504	2.028	1.79905e-13	Chi-square	yes	253	203133	0.271	0.191	0.15626	no	no
R06.2	Wheezing	Symptoms/Signs	809	4435	2.91	2.2	1.33	1.233	1.435	1.90388e-13	Chi-square	yes	129	203257	0.835	0.248	0.000777808	yes	no
J12.1	Respiratory syncytial virus pneumonia	Respiratory	105	340	0.38	0.17	2.24	1.799	2.789	2.21701e-13	Chi-square	yes
H10.1	Acute atopic conjunctivitis	Ophthalmic	467	2341	1.68	1.16	1.451	1.313	1.604	2.76556e-13	Chi-square	yes	8648	194738	0.31	0.04	6.06e-15	yes	yes
R22.4	Localized swelling, mass and lump, lower limb	Symptoms/Signs	480	2419	1.73	1.2	1.444	1.308	1.594	2.81333e-13	Chi-square	yes	1601	201785	0.21	0.094	0.0249965	yes	no
M06.8	Other specified rheumatoid arthritis	Musculoskeletal	149	555	0.54	0.28	1.948	1.625	2.336	3.17359e-13	Chi-square	yes	1017	202369	0.449	0.093	1.29e-06	yes	yes
M77.9	Enthesopathy, unspecified	Musculoskeletal	534	2747	1.92	1.36	1.415	1.289	1.554	3.30375e-13	Chi-square	yes	2796	200590	0.289	0.068	2.1e-05	yes	no
J02.9	Acute pharyngitis, unspecified	Respiratory	914	5112	3.29	2.54	1.304	1.214	1.401	3.43053e-13	Chi-square	yes	46443	156943	0.226	0.022	3.51e-24	yes	yes
H26.3	Drug-induced cataract	Ophthalmic	113	380	0.41	0.19	2.157	1.748	2.662	3.60609e-13	Chi-square	yes
K64.9	Haemorrhoids, unspecified	Digestive	729	3951	2.62	1.96	1.345	1.241	1.457	4.03427e-13	Chi-square	yes
I35.1	Aortic (valve) insufficiency	Cardiovascular	926	5195	3.33	2.58	1.3	1.211	1.396	4.49527e-13	Chi-square	yes	950	202436	0.324	0.099	0.00104002	yes	no
L90.0	Lichen sclerosus et atrophicus	Skin	650	3463	2.34	1.72	1.367	1.256	1.488	4.54084e-13	Chi-square	yes	631	202755	0.194	0.133	0.14457	no	no
L04.0	Acute lymphadenitis of face, head and neck	Skin	162	625	0.58	0.31	1.881	1.582	2.237	5.4763e-13	Chi-square	yes	4316	199070	0.3	0.061	9.96e-07	yes	yes
L43.9	Lichen planus, unspecified	Skin	371	1785	1.33	0.89	1.511	1.35	1.691	5.6664e-13	Chi-square	yes	524	202862	0.36	0.147	0.0145221	yes	no
H53.2	Diplopia	Ophthalmic	569	2970	2.05	1.48	1.395	1.274	1.527	5.76273e-13	Chi-square	yes	1245	202141	0.367	0.091	5.53e-05	yes	no
K51.3	Ulcerative (chronic) rectosigmoiditis	Digestive	299	1372	1.07	0.68	1.584	1.397	1.796	6.37878e-13	Chi-square	yes	465	202921	0.309	0.168	0.0650717	no	no
T14.0	Superficial injury of unspecified body region	Injury/Poisoning	263	1170	0.95	0.58	1.633	1.428	1.868	6.69764e-13	Chi-square	yes	2177	201209	0.059	0.082	0.470106	no	no
H91.2	Sudden idiopathic hearing loss	Ear/Hearing	415	2047	1.49	1.02	1.475	1.326	1.64	7.21063e-13	Chi-square	yes	903	202483	0.091	0.122	0.458769	no	no
M19.2	Other secondary arthrosis	Musculoskeletal	237	1027	0.85	0.51	1.676	1.455	1.931	7.27548e-13	Chi-square	yes	1524	201862	0.284	0.08	0.000392864	yes	no
L30.8	Other specified dermatitis	Skin	508	2604	1.83	1.29	1.42	1.29	1.563	7.47081e-13	Chi-square	yes	8241	195145	0.295	0.04	2.08e-13	yes	yes
G58.0	Intercostal neuropathy	Neurological	80	234	0.29	0.12	2.479	1.923	3.196	8.29102e-13	Chi-square	yes	8288	195098	0.315	0.04	2.89e-15	yes	yes
G35	Multiple sclerosis	Neurological	248	1090	0.89	0.54	1.653	1.439	1.898	9.10166e-13	Chi-square	yes	1139	202247	0.562	0.102	3.89e-08	yes	yes
S70.0	Contusion of hip	Injury/Poisoning	729	3970	2.62	1.97	1.338	1.235	1.449	9.61314e-13	Chi-square	yes	3098	200288	0.202	0.064	0.00156142	yes	no
K29.5	Chronic gastritis, unspecified	Digestive	479	2434	1.72	1.21	1.432	1.297	1.581	9.9234e-13	Chi-square	yes	6611	196775	0.296	0.041	7.87e-13	yes	yes
R32	Unspecified urinary incontinence	Symptoms/Signs	514	2647	1.85	1.31	1.413	1.285	1.554	1.09218e-12	Chi-square	yes	4316	199070	0.185	0.05	0.000204248	yes	no
C82.1	Follicular lymphoma grade II	Cancer	125	445	0.45	0.22	2.038	1.67	2.486	1.22424e-12	Chi-square	yes
R59.9	Enlarged lymph nodes, unspecified	Symptoms/Signs	177	710	0.64	0.35	1.81	1.534	2.135	1.33706e-12	Chi-square	yes	818	202568	0.39	0.131	0.00298621	yes	no
L85.3	Xerosis cutis	Skin	224	962	0.81	0.48	1.691	1.461	1.957	1.3392e-12	Chi-square	yes	4580	198806	0.343	0.051	2.31e-11	yes	yes
M20.2	Hallux rigidus	Musculoskeletal	553	2889	1.99	1.43	1.393	1.271	1.527	1.41037e-12	Chi-square	yes	2134	201252	0.265	0.07	0.000155088	yes	no
L72.1	Trichilemmal cyst	Skin	1307	7686	4.7	3.82	1.242	1.17	1.319	1.45979e-12	Chi-square	yes	9834	193552	0.155	0.039	7.02e-05	yes	no
I80.8	Phlebitis and thrombophlebitis of other sites	Cardiovascular	284	1297	1.02	0.64	1.591	1.398	1.81	1.46645e-12	Chi-square	yes	825	202561	0.297	0.116	0.0107631	yes	no
D12.2	Benign neoplasm: Ascending colon	Cancer	614	3266	2.21	1.62	1.369	1.255	1.494	1.5936e-12	Chi-square	yes	671	202715	0.316	0.115	0.00598714	yes	no
D12.0	Benign neoplasm: Caecum	Cancer	475	2418	1.71	1.2	1.429	1.294	1.578	1.59718e-12	Chi-square	yes	395	202991	0.136	0.16	0.395523	no	no
A04.7	Enterocolitis due to Clostridium difficile	Infectious diseases	448	2256	1.61	1.12	1.445	1.304	1.6	1.60477e-12	Chi-square	yes	351	203035	0.32	0.172	0.06365	no	no
R19.5	Other faecal abnormalities	Symptoms/Signs	312	1458	1.12	0.72	1.555	1.375	1.759	1.64806e-12	Chi-square	yes	312	203074	0.068	0.211	0.747473	no	no
M81.4	Drug-induced osteoporosis	Musculoskeletal	96	309	0.35	0.15	2.253	1.791	2.834	1.70301e-12	Chi-square	yes	129	203257	0.278	0.27	0.303287	no	no
N18.8	Other chronic renal failure	Renal/Urological	420	2091	1.51	1.04	1.461	1.314	1.623	1.82101e-12	Chi-square	yes	3752	199634	0.227	0.053	1.96e-05	yes	no
I49.4	Other and unspecified premature depolarization	Cardiovascular	655	3524	2.35	1.75	1.354	1.244	1.473	1.94911e-12	Chi-square	yes	14693	188693	0.19	0.03	2.26e-10	yes	yes
N48.1	Balanoposthitis	Renal/Urological	409	2027	1.47	1.01	1.467	1.318	1.633	1.9816e-12	Chi-square	yes	3110	200276	0.429	0.074	6.03e-09	yes	yes
R22.2	Localized swelling, mass and lump, trunk	Symptoms/Signs	654	3519	2.35	1.75	1.354	1.244	1.473	2.06468e-12	Chi-square	yes	1705	201681	0.259	0.092	0.0046057	yes	no
H91.9	Hearing loss, unspecified	Ear/Hearing	952	5401	3.42	2.68	1.286	1.199	1.379	2.12845e-12	Chi-square	yes	5180	198206	0.074	0.05	0.135057	no	no
T78.2	Anaphylactic shock, unspecified	Injury/Poisoning	186	762	0.67	0.38	1.772	1.509	2.081	2.24395e-12	Chi-square	yes	645	202741	-0.083	0.169	0.622196	no	no
E03	Other hypothyroidism	Endocrine/Metabolic	1419	8437	5.1	4.19	1.229	1.16	1.302	2.5067e-12	Chi-square	yes	19899	183487	0.19	0.027	2.93e-12	yes	yes
M67.4	Ganglion	Musculoskeletal	1253	7353	4.5	3.65	1.244	1.17	1.323	2.6906e-12	Chi-square	yes	10082	193304	0.142	0.04	0.00034211	yes	no
M35	Other systemic involvement of connective tissue	Musculoskeletal	127	460	0.46	0.23	2.003	1.645	2.439	2.72508e-12	Chi-square	yes	3607	199779	0.409	0.055	1.66e-13	yes	yes
L98.4	Chronic ulcer of skin, not elsewhere classified	Skin	362	1755	1.3	0.87	1.499	1.338	1.68	2.77791e-12	Chi-square	yes	875	202511	0.161	0.11	0.144302	no	no
E78	Disorders of lipoprotein metabolism and other lipidaemias	Endocrine/Metabolic	669	3620	2.4	1.8	1.346	1.238	1.463	2.96241e-12	Chi-square	yes	61109	142277	0.18	0.021	1.54e-17	yes	yes
I80.3	Phlebitis and thrombophlebitis of lower extremities, unspecified	Cardiovascular	660	3565	2.37	1.77	1.348	1.24	1.466	3.11103e-12	Chi-square	yes	2013	201373	0.199	0.073	0.00618716	yes	no
R14	Flatulence and related conditions	Symptoms/Signs	189	781	0.68	0.39	1.757	1.498	2.06	3.1432e-12	Chi-square	yes	4114	199272	0.251	0.058	1.71e-05	yes	no
D04.6	Carcinoma in situ: Skin of upper limb, including shoulder	Cancer	133	493	0.48	0.24	1.957	1.615	2.371	4.33955e-12	Chi-square	yes
M75.5	Bursitis of shoulder	Musculoskeletal	422	2121	1.52	1.05	1.447	1.302	1.607	5.63854e-12	Chi-square	yes	5996	197390	0.169	0.046	0.000210989	yes	no
M45	Ankylosing spondylitis	Musculoskeletal	355	1725	1.28	0.86	1.496	1.334	1.678	5.95881e-12	Chi-square	yes	1279	202107	0.09	0.104	0.388788	no	no
I80.0	Phlebitis and thrombophlebitis of superficial vessels of lower extremities	Cardiovascular	713	3911	2.56	1.94	1.328	1.225	1.44	6.04173e-12	Chi-square	yes	4203	199183	0.19	0.051	0.00020579	yes	no
K51.1	Ulcerative (chronic) ileocolitis	Digestive	157	619	0.56	0.31	1.841	1.544	2.194	6.87776e-12	Chi-square	yes	294	203092	0.388	0.212	0.067513	no	no
I35.0	Aortic (valve) stenosis	Cardiovascular	1111	6459	3.99	3.21	1.255	1.176	1.339	7.01291e-12	Chi-square	yes	1580	201806	0.019	0.083	0.820162	no	no
K29.3	Chronic superficial gastritis	Digestive	555	2933	2	1.46	1.377	1.257	1.509	7.40338e-12	Chi-square	yes	9153	194233	0.329	0.036	5.96e-20	yes	yes
R09.1	Pleurisy	Symptoms/Signs	312	1478	1.12	0.73	1.534	1.357	1.734	7.60635e-12	Chi-square	yes	150	203236	-0.205	0.33	0.535024	no	no
R61	Hyperhidrosis	Symptoms/Signs	172	700	0.62	0.35	1.783	1.509	2.108	9.06521e-12	Chi-square	yes	1805	201581	0.184	0.094	0.0489277	yes	no
H40.9	Glaucoma, unspecified	Ophthalmic	323	1546	1.16	0.77	1.518	1.346	1.713	1.03892e-11	Chi-square	yes	484	202902	0.295	0.13	0.0228321	yes	no
M47.9	Spondylosis, unspecified	Musculoskeletal	573	3051	2.06	1.52	1.367	1.249	1.496	1.05801e-11	Chi-square	yes	3071	200315	0.191	0.058	0.000888948	yes	no
R00.0	Tachycardia, unspecified	Symptoms/Signs	744	4120	2.67	2.05	1.316	1.215	1.424	1.09627e-11	Chi-square	yes	4943	198443	0.234	0.056	3.07e-05	yes	no
L29.8	Other pruritus	Skin	246	1107	0.88	0.55	1.614	1.405	1.854	1.16115e-11	Chi-square	yes	1263	202123	0.348	0.091	0.000125204	yes	no
R19.4	Change in bowel habit	Symptoms/Signs	552	2924	1.98	1.45	1.374	1.253	1.506	1.19758e-11	Chi-square	yes	509	202877	0.201	0.159	0.204537	no	no
K64.0	First degree haemorrhoids	Digestive	440	2243	1.58	1.11	1.427	1.287	1.581	1.30349e-11	Chi-square	yes
A86	Unspecified viral encephalitis	Infectious diseases	85	269	0.31	0.13	2.291	1.795	2.925	1.3427e-11	Chi-square	yes
E78.9	Disorder of lipoprotein metabolism, unspecified	Endocrine/Metabolic	637	3454	2.29	1.72	1.343	1.233	1.463	1.39456e-11	Chi-square	yes	3141	200245	0.215	0.058	0.000212334	yes	no
M81.8	Other osteoporosis	Musculoskeletal	184	768	0.66	0.38	1.739	1.48	2.044	1.41332e-11	Chi-square	yes	982	202404	0.114	0.1	0.25559	no	no
D23.1	Benign neoplasm: Skin of eyelid, including canthus	Cancer	618	3337	2.22	1.66	1.348	1.236	1.47	1.48613e-11	Chi-square	yes	4237	199149	0.274	0.052	1.07e-07	yes	yes
R19.8	Other specified symptoms and signs involving the digestive system and abdomen	Symptoms/Signs	249	1127	0.9	0.56	1.605	1.398	1.842	1.52407e-11	Chi-square	yes	384	203002	0.167	0.196	0.39474	no	no
L71.8	Other rosacea	Skin	293	1378	1.05	0.68	1.545	1.361	1.753	1.57261e-11	Chi-square	yes	6218	197168	0.316	0.045	2.2e-12	yes	yes
H04.5	Stenosis and insufficiency of lacrimal passages	Ophthalmic	382	1899	1.37	0.94	1.462	1.309	1.633	1.57296e-11	Chi-square	yes	930	202456	0.236	0.104	0.0229378	yes	no
K92.1	Melaena	Digestive	989	5694	3.56	2.83	1.267	1.183	1.357	1.59503e-11	Chi-square	yes	805	202581	0.031	0.134	0.816645	no	no
M75.2	Bicipital tendinitis	Musculoskeletal	446	2284	1.6	1.13	1.42	1.282	1.573	1.72232e-11	Chi-square	yes	4635	198751	0.351	0.049	5.11e-13	yes	yes
R68.2	Dry mouth, unspecified	Symptoms/Signs	153	606	0.55	0.3	1.832	1.534	2.188	1.80814e-11	Chi-square	yes	430	202956	0.114	0.168	0.496707	no	no
Y83.1	Surgical operation with implant of artificial internal device as the cause of abnormal reaction of the patient, or of later complication, without mention of misadventure at the time of the procedure	Other	274	1271	0.98	0.63	1.566	1.373	1.785	1.83025e-11	Chi-square	yes	628	202758	0.405	0.121	0.000817209	yes	no
D12.5	Benign neoplasm: Sigmoid colon	Cancer	794	4450	2.85	2.21	1.3	1.204	1.403	1.89721e-11	Chi-square	yes	2055	201331	0.217	0.069	0.00179555	yes	no
L30.3	Infective dermatitis	Skin	619	3349	2.23	1.66	1.346	1.234	1.467	1.94581e-11	Chi-square	yes	4609	198777	0.383	0.051	3.61e-14	yes	yes
H01.1	Noninfectious dermatoses of eyelid	Ophthalmic	105	365	0.38	0.18	2.086	1.679	2.593	1.96513e-11	Chi-square	yes	2280	201106	0.314	0.072	1.23e-05	yes	no
B59	Pneumocystosis	Infectious diseases	25	36	0.09	0.02	5.03	3.019	8.38	2.03794e-11	Chi-square	yes
C83.9	Non-follicular (diffuse) lymphoma, unspecified	Cancer	64	179	0.23	0.09	2.592	1.947	3.449	2.34397e-11	Chi-square	yes
I26.9	Pulmonary embolism without mention of acute cor pulmonale	Cardiovascular	984	5676	3.54	2.82	1.264	1.18	1.354	2.62555e-11	Chi-square	yes	1819	201567	0.073	0.081	0.370776	no	no
N64.4	Mastodynia	Renal/Urological	585	3144	2.1	1.56	1.354	1.239	1.481	2.6314e-11	Chi-square	yes	13930	189456	0.269	0.033	1.33e-16	yes	yes
G43.3	Complicated migraine	Neurological	260	1198	0.93	0.59	1.576	1.378	1.804	3.1688e-11	Chi-square	yes	843	202543	0.11	0.143	0.443539	no	no
D04.5	Carcinoma in situ: Skin of trunk	Cancer	161	653	0.58	0.32	1.789	1.505	2.127	3.29349e-11	Chi-square	yes	274	203112	0.247	0.191	0.195668	no	no
K40	Inguinal hernia	Digestive	363	1799	1.3	0.89	1.467	1.309	1.643	3.57185e-11	Chi-square	yes	7255	196131	0.115	0.046	0.0121373	yes	no
L27.0	Generalized skin eruption due to drugs and medicaments	Skin	219	969	0.79	0.48	1.641	1.416	1.901	3.65866e-11	Chi-square	yes	1865	201521	0.318	0.079	5.47e-05	yes	no
G25.8	Other specified extrapyramidal and movement disorders	Neurological	534	2836	1.92	1.41	1.37	1.248	1.504	3.79332e-11	Chi-square	yes	1818	201568	0.333	0.078	2.08e-05	yes	no
N20.9	Urinary calculus, unspecified	Renal/Urological	416	2117	1.5	1.05	1.429	1.285	1.588	3.86635e-11	Chi-square	yes	1259	202127	0.271	0.095	0.00424916	yes	no
H81.3	Other peripheral vertigo	Ear/Hearing	526	2790	1.89	1.39	1.372	1.249	1.507	4.47745e-11	Chi-square	yes	4678	198708	0.178	0.049	0.000306908	yes	no
N18.5	Chronic kidney disease, stage 5	Renal/Urological	140	546	0.5	0.27	1.86	1.544	2.241	4.59299e-11	Chi-square	yes
S43.4	Sprain and strain of shoulder joint	Injury/Poisoning	669	3684	2.4	1.83	1.322	1.216	1.437	5.20489e-11	Chi-square	yes	2386	201000	0.252	0.077	0.00101088	yes	no
L03	Cellulitis	Skin	187	797	0.67	0.4	1.703	1.452	1.998	5.39111e-11	Chi-square	yes	19346	184040	0.253	0.028	1.35e-19	yes	yes
R69	Unknown and unspecified causes of morbidity	Symptoms/Signs	316	1529	1.14	0.76	1.502	1.329	1.696	5.66877e-11	Chi-square	yes	1144	202242	0.225	0.115	0.0509586	no	no
I78.1	Naevus, non-neoplastic	Cardiovascular	384	1934	1.38	0.96	1.443	1.293	1.611	6.65306e-11	Chi-square	yes	1881	201505	0.212	0.088	0.0159364	yes	no
M34.9	Systemic sclerosis, unspecified	Musculoskeletal	63	179	0.23	0.09	2.551	1.914	3.4	6.86591e-11	Chi-square	yes	106	203280	0.461	0.301	0.12525	no	no
B99	Other and unspecified infectious diseases	Infectious diseases	323	1574	1.16	0.78	1.491	1.322	1.682	7.46053e-11	Chi-square	yes	270	203116	0.355	0.217	0.101484	no	no
M23.8	Other internal derangements of knee	Musculoskeletal	607	3304	2.18	1.64	1.337	1.225	1.459	7.66832e-11	Chi-square	yes	4972	198414	0.302	0.055	3.09e-08	yes	yes
G62.9	Polyneuropathy, unspecified	Neurological	604	3286	2.17	1.63	1.338	1.225	1.46	7.9324e-11	Chi-square	yes	2572	200814	0.398	0.061	6.96e-11	yes	yes
J34.2	Deviated nasal septum	Respiratory	840	4785	3.02	2.38	1.279	1.187	1.378	9.31824e-11	Chi-square	yes	24286	179100	0.241	0.028	1.25e-17	yes	yes
D69.6	Thrombocytopenia, unspecified	Blood disorders	309	1496	1.11	0.74	1.501	1.327	1.697	9.88726e-11	Chi-square	yes	1042	202344	0.291	0.109	0.00736737	yes	no
M08.9	Juvenile arthritis, unspecified	Musculoskeletal	36	74	0.13	0.04	3.525	2.366	5.25	9.95378e-11	Chi-square	yes	384	203002	0.318	0.232	0.168969	no	no
J44.0	Chronic obstructive pulmonary disease with acute lower respiratory infection	Respiratory	793	4487	2.85	2.23	1.287	1.193	1.39	1.03062e-10	Chi-square	yes	1146	202240	0.204	0.096	0.0343309	yes	no
H16.2	Keratoconjunctivitis	Ophthalmic	119	445	0.43	0.22	1.94	1.584	2.375	1.04949e-10	Chi-square	yes	2507	200879	0.299	0.073	3.66e-05	yes	no
A60.0	Herpesviral infection of genitalia and urogenital tract	Infectious diseases	286	1363	1.03	0.68	1.524	1.341	1.732	1.06182e-10	Chi-square	yes	5547	197839	0.658	0.047	4.32e-45	yes	yes
D23.5	Benign neoplasm: Skin of trunk	Cancer	383	1936	1.38	0.96	1.438	1.288	1.606	1.08065e-10	Chi-square	yes	21735	181651	0.263	0.027	5.06e-23	yes	yes
B25.9	Cytomegaloviral disease, unspecified	Infectious diseases	50	127	0.18	0.06	2.853	2.056	3.958	1.11634e-10	Chi-square	yes	117	203269	0.074	0.393	0.850789	no	no
M65.9	Synovitis and tenosynovitis, unspecified	Musculoskeletal	427	2202	1.53	1.09	1.41	1.27	1.565	1.12247e-10	Chi-square	yes	2432	200954	0.235	0.074	0.00152745	yes	no
L02.2	Cutaneous abscess, furuncle and carbuncle of trunk	Skin	801	4541	2.88	2.26	1.285	1.191	1.387	1.1502e-10	Chi-square	yes	5992	197394	0.211	0.049	1.43e-05	yes	no
H20.1	Chronic iridocyclitis	Ophthalmic	178	756	0.64	0.38	1.709	1.451	2.013	1.2103e-10	Chi-square	yes	272	203114	0.541	0.186	0.00366472	yes	no
L50	Urticaria	Skin	300	1447	1.08	0.72	1.506	1.329	1.707	1.27419e-10	Chi-square	yes	18081	185305	0.36	0.029	1.56e-34	yes	yes
Y83.8	Other surgical procedures as the cause of abnormal reaction of the patient, or of later complication, without mention of misadventure at the time of the procedure	Other	480	2528	1.73	1.26	1.381	1.251	1.524	1.29615e-10	Chi-square	yes	1800	201586	0.249	0.086	0.00372105	yes	no
L21	Seborrhoeic dermatitis	Skin	305	1477	1.1	0.73	1.5	1.325	1.698	1.3452e-10	Chi-square	yes	19002	184384	0.292	0.029	2.09e-23	yes	yes
F06.7	Mild cognitive disorder	Psychiatric	535	2870	1.92	1.43	1.356	1.235	1.489	1.48777e-10	Chi-square	yes	1996	201390	0.178	0.071	0.0122352	yes	no
N17.9	Acute renal failure, unspecified	Renal/Urological	750	4225	2.7	2.1	1.293	1.195	1.399	1.65166e-10	Chi-square	yes	878	202508	0.242	0.11	0.0279614	yes	no
K29.4	Chronic atrophic gastritis	Digestive	362	1819	1.3	0.9	1.446	1.291	1.62	1.83708e-10	Chi-square	yes	5588	197798	0.283	0.043	6.91e-11	yes	yes
M80.0	Postmenopausal osteoporosis with pathological fracture	Musculoskeletal	415	2139	1.49	1.06	1.41	1.269	1.568	1.94101e-10	Chi-square	yes	3511	199875	0.205	0.051	6.86e-05	yes	no
C85.1	B-cell lymphoma, unspecified	Cancer	80	260	0.29	0.13	2.231	1.736	2.867	2.11037e-10	Chi-square	yes
H81.0	Ménière disease	Ear/Hearing	394	2015	1.42	1	1.421	1.275	1.584	2.30578e-10	Chi-square	yes	1538	201848	0.231	0.082	0.00478334	yes	no
J20.5	Acute bronchitis due to respiratory syncytial virus	Respiratory	100	356	0.36	0.18	2.037	1.631	2.544	2.34542e-10	Chi-square	yes	203	203183	-0.109	0.271	0.68861	no	no
E87.6	Hypokalaemia	Endocrine/Metabolic	636	3512	2.29	1.74	1.318	1.21	1.436	2.40804e-10	Chi-square	yes	900	202486	0.073	0.115	0.528432	no	no
B35.6	Tinea inguinalis [Tinea cruris]	Infectious diseases	334	1657	1.2	0.82	1.465	1.301	1.648	2.47454e-10	Chi-square	yes	2248	201138	0.334	0.076	1.18e-05	yes	no
A41.9	Sepsis, unspecified	Infectious diseases	617	3394	2.22	1.69	1.323	1.213	1.443	2.57454e-10	Chi-square	yes	1433	201953	0.257	0.09	0.00440764	yes	no
L93.0	Discoid lupus erythematosus	Skin	99	352	0.36	0.17	2.039	1.631	2.55	2.70059e-10	Chi-square	yes	220	203166	0.606	0.203	0.00279001	yes	no
M18.1	Other primary arthrosis of first carpometacarpal joint	Musculoskeletal	331	1641	1.19	0.81	1.466	1.301	1.65	2.77821e-10	Chi-square	yes	1213	202173	0.317	0.088	0.000299579	yes	no
M76.6	Achilles tendinitis	Musculoskeletal	873	5029	3.14	2.5	1.265	1.176	1.361	2.92884e-10	Chi-square	yes	3189	200197	0.18	0.067	0.00708853	yes	no
D68.8	Other specified coagulation defects	Blood disorders	181	782	0.65	0.39	1.68	1.428	1.975	3.18864e-10	Chi-square	yes	558	202828	0.574	0.145	7.9e-05	yes	no
M31.3	Wegener granulomatosis	Musculoskeletal	69	212	0.25	0.11	2.359	1.797	3.096	3.26062e-10	Chi-square	yes
J90	Pleural effusion, not elsewhere classified	Respiratory	564	3068	2.03	1.52	1.337	1.221	1.464	3.37866e-10	Chi-square	yes	758	202628	0.351	0.115	0.00230628	yes	no
D18.0	Haemangioma, any site	Cancer	408	2107	1.47	1.05	1.408	1.265	1.566	3.48659e-10	Chi-square	yes	10112	193274	0.184	0.038	1.01e-06	yes	yes
T84.5	Infection and inflammatory reaction due to internal joint prosthesis	Injury/Poisoning	259	1225	0.93	0.61	1.535	1.342	1.757	4.12981e-10	Chi-square	yes	269	203117	0.203	0.19	0.285294	no	no
I11.9	Hypertensive heart disease without (congestive) heart failure	Cardiovascular	765	4346	2.75	2.16	1.282	1.186	1.386	4.33033e-10	Chi-square	yes	42527	160859	0.148	0.024	5.52e-10	yes	yes
G57.6	Lesion of plantar nerve	Neurological	356	1798	1.28	0.89	1.439	1.283	1.613	4.56576e-10	Chi-square	yes	511	202875	0.436	0.142	0.00207076	yes	no
K57.9	Diverticular disease of intestine, part unspecified, without perforation or abscess	Digestive	395	2034	1.42	1.01	1.411	1.266	1.573	4.83397e-10	Chi-square	yes	691	202695	0.249	0.115	0.0306463	yes	no
F20.9	Schizophrenia, unspecified	Psychiatric	120	1554	0.43	0.77	0.557	0.462	0.671	5.22545e-10	Chi-square	yes	107	203279	-0.044	0.394	0.910592	no	no
M71.9	Bursopathy, unspecified	Musculoskeletal	190	837	0.68	0.42	1.647	1.407	1.929	5.33358e-10	Chi-square	yes	805	202581	0.28	0.121	0.0207518	yes	no
D13.1	Benign neoplasm: Stomach	Cancer	399	2061	1.43	1.02	1.407	1.263	1.567	5.6394e-10	Chi-square	yes	1192	202194	0.206	0.092	0.0244752	yes	no
H13.1	Conjunctivitis in infectious and parasitic diseases classified elsewhere	Ophthalmic	29	54	0.1	0.03	3.89	2.477	6.11	5.87179e-10	Chi-square	yes	429	202957	0.388	0.167	0.0200232	yes	no
G45.3	Amaurosis fugax	Neurological	325	1618	1.17	0.8	1.459	1.294	1.645	6.24215e-10	Chi-square	yes	369	203017	0.205	0.168	0.221795	no	no
G25.0	Essential tremor	Neurological	454	2399	1.63	1.19	1.376	1.244	1.522	6.28286e-10	Chi-square	yes	2348	201038	0.133	0.075	0.0745949	no	no
G57.1	Meralgia paraesthetica	Neurological	254	1202	0.91	0.6	1.534	1.339	1.758	6.42833e-10	Chi-square	yes	497	202889	0.334	0.145	0.0213929	yes	no
J21.0	Acute bronchiolitis due to respiratory syncytial virus	Respiratory	60	176	0.22	0.09	2.471	1.843	3.313	7.61057e-10	Chi-square	yes
G43.0	Migraine without aura [common migraine]	Neurological	931	5433	3.35	2.7	1.249	1.163	1.34	7.72761e-10	Chi-square	yes	9361	194025	0.215	0.043	6.88e-07	yes	yes
J03.9	Acute tonsillitis, unspecified	Respiratory	760	4331	2.73	2.15	1.278	1.182	1.382	8.1508e-10	Chi-square	yes	28820	174566	0.21	0.028	4.77e-14	yes	yes
M80.9	Unspecified osteoporosis with pathological fracture	Musculoskeletal	341	1721	1.23	0.85	1.44	1.281	1.618	9.96346e-10	Chi-square	yes	904	202482	0.159	0.099	0.107847	no	no
B00	Herpesviral [herpes simplex] infections	Infectious diseases	56	160	0.2	0.08	2.536	1.87	3.44	1.03848e-09	Chi-square	yes	25408	177978	0.875	0.023	0	yes	yes
M51.9	Intervertebral disc disorder, unspecified	Musculoskeletal	235	1099	0.84	0.55	1.552	1.348	1.788	1.04851e-09	Chi-square	yes	1901	201485	0.267	0.078	0.000658304	yes	no
H01.9	Inflammation of eyelid, unspecified	Ophthalmic	253	1203	0.91	0.6	1.527	1.333	1.75	1.06701e-09	Chi-square	yes	1616	201770	0.239	0.091	0.00845387	yes	no
I84.1	Internal hemorrhoids with other complications	Cardiovascular	371	1903	1.33	0.95	1.417	1.267	1.584	1.08597e-09	Chi-square	yes	3544	199842	0.3	0.059	4.02e-07	yes	yes
M32	Systemic lupus erythematosus	Musculoskeletal	49	131	0.18	0.07	2.71	1.952	3.764	1.16573e-09	Chi-square	yes	407	202979	1.047	0.132	1.65e-15	yes	yes
S63.6	Sprain and strain of finger(s)	Injury/Poisoning	592	3272	2.13	1.63	1.316	1.205	1.438	1.17247e-09	Chi-square	yes	6293	197093	0.202	0.056	0.000329131	yes	no
H40	Glaucoma	Ophthalmic	959	5629	3.45	2.8	1.241	1.158	1.331	1.20949e-09	Chi-square	yes	16801	186585	0.154	0.028	5.2e-08	yes	yes
H43.9	Disorder of vitreous body, unspecified	Ophthalmic	169	730	0.61	0.36	1.68	1.42	1.987	1.23635e-09	Chi-square	yes
B23.1	HIV disease resulting in (persistent) generalized lymphadenopathy	Infectious diseases	62	187	0.22	0.09	2.403	1.803	3.203	1.26191e-09	Chi-square	yes	225	203161	1.265	0.187	1.47e-11	yes	yes
J37.0	Chronic laryngitis	Respiratory	555	3042	2	1.51	1.327	1.211	1.454	1.31298e-09	Chi-square	yes	3187	200199	0.241	0.06	5.53e-05	yes	no
I15.1	Hypertension secondary to other renal disorders	Cardiovascular	171	742	0.61	0.37	1.672	1.415	1.976	1.36627e-09	Chi-square	yes	893	202493	0.281	0.118	0.017165	yes	no
J30.3	Other allergic rhinitis	Respiratory	584	3226	2.1	1.6	1.317	1.205	1.44	1.4138e-09	Chi-square	yes	18507	184879	0.24	0.031	8.24e-15	yes	yes
L13.9	Bullous disorder, unspecified	Skin	104	389	0.37	0.19	1.939	1.561	2.408	1.66966e-09	Chi-square	yes
L52	Erythema nodosum	Skin	119	466	0.43	0.23	1.852	1.514	2.266	1.74632e-09	Chi-square	yes	528	202858	0.52	0.142	0.000266288	yes	no
S63.5	Sprain and strain of wrist	Injury/Poisoning	595	3302	2.14	1.64	1.311	1.2	1.432	1.86862e-09	Chi-square	yes	4212	199174	0.166	0.063	0.00824953	yes	no
I89.0	Lymphoedema, not elsewhere classified	Cardiovascular	147	615	0.53	0.31	1.734	1.448	2.077	1.96833e-09	Chi-square	yes	1680	201706	0.315	0.076	3.73e-05	yes	no
N81.5	Vaginal enterocele	Renal/Urological	305	1521	1.1	0.76	1.456	1.287	1.648	2.51499e-09	Chi-square	yes	796	202590	-0.064	0.119	0.590575	no	no
R23	Other skin changes	Symptoms/Signs	212	979	0.76	0.49	1.572	1.354	1.824	2.61867e-09	Chi-square	yes	2963	200423	0.377	0.064	5.02e-09	yes	yes
R07.1	Chest pain on breathing	Symptoms/Signs	261	1262	0.94	0.63	1.502	1.314	1.717	2.6199e-09	Chi-square	yes	2212	201174	0.257	0.081	0.00147435	yes	no
G51.4	Facial myokymia	Neurological	70	227	0.25	0.11	2.235	1.709	2.923	2.73287e-09	Chi-square	yes
K62.8	Other specified diseases of anus and rectum	Digestive	153	651	0.55	0.32	1.705	1.429	2.034	2.85615e-09	Chi-square	yes	1194	202192	0.436	0.094	3.29e-06	yes	yes
I83.0	Varicose veins of lower extremities with ulcer	Cardiovascular	379	1969	1.36	0.98	1.399	1.252	1.562	2.88588e-09	Chi-square	yes	1205	202181	0.112	0.094	0.236538	no	no
N41.1	Chronic prostatitis	Renal/Urological	341	1739	1.23	0.86	1.425	1.268	1.601	2.914e-09	Chi-square	yes	11392	191994	0.265	0.042	3.04e-10	yes	yes
J11.1	Influenza with other respiratory manifestations, virus not identified	Respiratory	312	1567	1.12	0.78	1.446	1.28	1.634	3.28498e-09	Chi-square	yes	3811	199575	0.112	0.066	0.086993	no	no
L02.0	Cutaneous abscess, furuncle and carbuncle of face	Skin	246	1178	0.88	0.59	1.516	1.321	1.74	3.35609e-09	Chi-square	yes	3892	199494	0.322	0.062	2.1e-07	yes	yes
R20.3	Hyperaesthesia	Symptoms/Signs	39	95	0.14	0.05	2.974	2.048	4.319	4.02516e-09	Chi-square	yes	131	203255	0.134	0.333	0.686636	no	no
E89.5	Postprocedural testicular hypofunction	Endocrine/Metabolic	26	48	0.09	0.02	3.923	2.434	6.324	4.09161e-09	Chi-square	yes
D23.3	Benign neoplasm: Skin of other and unspecified parts of face	Cancer	450	2414	1.62	1.2	1.355	1.224	1.5	4.51208e-09	Chi-square	yes	7908	195478	0.177	0.041	1.54e-05	yes	no
J10.1	Influenza with other respiratory manifestations, seasonal influenza virus identified	Respiratory	262	1276	0.94	0.63	1.491	1.304	1.704	4.6124e-09	Chi-square	yes	2126	201260	0.301	0.08	0.000168422	yes	no
H90.4	Sensorineural hearing loss, unilateral with unrestricted hearing on the contralateral side	Ear/Hearing	667	3783	2.4	1.88	1.283	1.18	1.394	4.74442e-09	Chi-square	yes	3182	200204	0.242	0.062	8.45e-05	yes	no
G44.8	Other specified headache syndromes	Neurological	231	1096	0.83	0.54	1.53	1.327	1.764	4.8498e-09	Chi-square	yes	7599	195787	0.378	0.041	4.9e-20	yes	yes
L60.1	Onycholysis	Skin	166	728	0.6	0.36	1.654	1.397	1.959	5.01117e-09	Chi-square	yes	1063	202323	0.243	0.111	0.0279815	yes	no
E27.3	Drug-induced adrenocortical insufficiency	Endocrine/Metabolic	82	288	0.29	0.14	2.064	1.614	2.639	5.57784e-09	Chi-square	yes
L40.0	Psoriasis vulgaris	Skin	711	4072	2.56	2.02	1.271	1.172	1.378	6.14858e-09	Chi-square	yes	10862	192524	0.198	0.037	8.4e-08	yes	yes
M08.3	Juvenile polyarthritis (seronegative)	Musculoskeletal	61	190	0.22	0.09	2.327	1.743	3.105	6.33639e-09	Chi-square	yes	259	203127	0.31	0.286	0.279312	no	no
R30.1	Vesical tenesmus	Symptoms/Signs	380	1991	1.37	0.99	1.387	1.242	1.549	6.78673e-09	Chi-square	yes	1714	201672	0.255	0.09	0.00455027	yes	no
H02.1	Ectropion of eyelid	Ophthalmic	179	804	0.64	0.4	1.615	1.373	1.9	6.9588e-09	Chi-square	yes	265	203121	0.043	0.193	0.82277	no	no
I20	Angina pectoris	Cardiovascular	873	5125	3.14	2.55	1.24	1.153	1.334	7.19477e-09	Chi-square	yes	22964	180422	0.272	0.026	1.42e-25	yes	yes
F45.4	Persistent somatoform pain disorder	Psychiatric	273	1348	0.98	0.67	1.47	1.29	1.676	7.46091e-09	Chi-square	yes	1193	202193	0.426	0.094	5.97e-06	yes	yes
H20.9	Iridocyclitis, unspecified	Ophthalmic	184	833	0.66	0.41	1.603	1.366	1.881	7.52817e-09	Chi-square	yes
M08.0	Juvenile rheumatoid arthritis	Musculoskeletal	69	228	0.25	0.11	2.193	1.675	2.872	7.96989e-09	Chi-square	yes	500	202886	0.405	0.193	0.0357978	yes	no
B37.2	Candidiasis of skin and nail	Infectious diseases	140	591	0.5	0.29	1.718	1.429	2.067	8.47636e-09	Chi-square	yes	4491	198895	0.297	0.051	5.75e-09	yes	yes
H66	Suppurative and unspecified otitis media	Ear/Hearing	382	2008	1.37	1	1.382	1.238	1.543	8.71632e-09	Chi-square	yes	11981	191405	0.103	0.038	0.00631764	yes	no
N18.0	End-stage renal disease	Renal/Urological	173	774	0.62	0.38	1.622	1.375	1.913	9.58134e-09	Chi-square	yes	627	202759	0.457	0.126	0.00029288	yes	no
R10.0	Acute abdomen	Symptoms/Signs	552	3070	1.98	1.52	1.308	1.193	1.433	9.71279e-09	Chi-square	yes	1135	202251	0.335	0.11	0.00233411	yes	no
J44.1	Chronic obstructive pulmonary disease with acute exacerbation, unspecified	Respiratory	530	2933	1.91	1.46	1.314	1.197	1.443	1.05116e-08	Chi-square	yes	813	202573	0.177	0.113	0.116079	no	no
I47.1	Supraventricular tachycardia	Cardiovascular	715	4113	2.57	2.04	1.265	1.167	1.371	1.05926e-08	Chi-square	yes	3749	199637	0.285	0.056	3.7e-07	yes	yes
C50.4	Malignant neoplasm: Upper-outer quadrant of breast	Cancer	567	3168	2.04	1.57	1.302	1.189	1.425	1.10039e-08	Chi-square	yes	1574	201812	0.217	0.079	0.00584921	yes	no
C83.8	Other non-follicular lymphoma	Cancer	28	57	0.1	0.03	3.558	2.263	5.594	1.14498e-08	Chi-square	yes
H60.3	Other infective otitis externa	Ear/Hearing	377	1986	1.36	0.99	1.379	1.234	1.541	1.36796e-08	Chi-square	yes	3909	199477	0.247	0.059	2.6e-05	yes	no
B00.2	Herpesviral gingivostomatitis and pharyngotonsillitis	Infectious diseases	66	217	0.24	0.11	2.204	1.673	2.904	1.40311e-08	Chi-square	yes	1409	201977	0.633	0.094	1.33e-11	yes	yes
K80.8	Other cholelithiasis	Digestive	275	1370	0.99	0.68	1.457	1.28	1.66	1.43643e-08	Chi-square	yes	3103	200283	0.074	0.063	0.244062	no	no
E79.0	Hyperuricaemia without signs of inflammatory arthritis and tophaceous disease	Endocrine/Metabolic	102	395	0.37	0.2	1.872	1.505	2.328	1.50453e-08	Chi-square	yes	3417	199969	0.254	0.056	5.67e-06	yes	yes
K80.0	Calculus of gallbladder with acute cholecystitis	Digestive	755	4383	2.71	2.18	1.254	1.159	1.356	1.58664e-08	Chi-square	yes	3579	199807	0.06	0.059	0.306266	no	no
I83.1	Varicose veins of lower extremities with inflammation	Cardiovascular	350	1824	1.26	0.91	1.394	1.242	1.564	1.61606e-08	Chi-square	yes	3011	200375	0.096	0.061	0.113562	no	no
D04.2	Carcinoma in situ: Skin of ear and external auricular canal	Cancer	74	256	0.27	0.13	2.095	1.617	2.715	1.68921e-08	Chi-square	yes
S32.0	Fracture of lumbar vertebra	Injury/Poisoning	564	3160	2.03	1.57	1.298	1.186	1.421	1.71483e-08	Chi-square	yes	1313	202073	0.095	0.1	0.346118	no	no
J84.1	Other interstitial pulmonary diseases with fibrosis	Respiratory	300	1523	1.08	0.76	1.43	1.263	1.62	1.78604e-08	Chi-square	yes	137	203249	0.429	0.25	0.0863557	no	no
J01.1	Acute frontal sinusitis	Respiratory	258	1273	0.93	0.63	1.471	1.286	1.683	1.83888e-08	Chi-square	yes	3735	199651	0.302	0.063	1.48e-06	yes	yes
D12.3	Benign neoplasm: Transverse colon	Cancer	454	2469	1.63	1.23	1.336	1.208	1.478	1.85211e-08	Chi-square	yes	510	202876	0.172	0.142	0.226458	no	no
M35.8	Other specified systemic involvement of connective tissue	Musculoskeletal	40	104	0.14	0.05	2.786	1.935	4.013	1.90144e-08	Chi-square	yes	411	202975	0.782	0.144	5.03e-08	yes	yes
K92.2	Gastrointestinal haemorrhage, unspecified	Digestive	496	2734	1.78	1.36	1.319	1.198	1.452	2.0024e-08	Chi-square	yes	1127	202259	0.076	0.107	0.474596	no	no
I95.9	Hypotension, unspecified	Cardiovascular	252	1239	0.91	0.62	1.476	1.289	1.692	2.0241e-08	Chi-square	yes	554	202832	0.311	0.145	0.0325819	yes	no
G44.0	Cluster headache syndrome	Neurological	153	671	0.55	0.33	1.654	1.387	1.972	2.04736e-08	Chi-square	yes	1065	202321	0.205	0.118	0.0823952	no	no
R58	Haemorrhage, not elsewhere classified	Symptoms/Signs	241	1175	0.87	0.58	1.489	1.295	1.711	2.13278e-08	Chi-square	yes	270	203116	0.344	0.206	0.0950905	no	no
L02.8	Cutaneous abscess, furuncle and carbuncle of other sites	Skin	277	1389	1	0.69	1.448	1.272	1.648	2.24391e-08	Chi-square	yes	2824	200562	0.322	0.069	3.45e-06	yes	yes
A08.4	Viral intestinal infection, unspecified	Infectious diseases	543	3035	1.95	1.51	1.301	1.186	1.427	2.38482e-08	Chi-square	yes	13612	189774	0.097	0.038	0.0103431	yes	no
K58	Irritable bowel syndrome	Digestive	435	2356	1.56	1.17	1.342	1.21	1.487	2.38483e-08	Chi-square	yes	19234	184152	0.374	0.027	2.56e-44	yes	yes
I83	Varicose veins of lower extremities	Cardiovascular	425	2294	1.53	1.14	1.346	1.213	1.494	2.41137e-08	Chi-square	yes	26270	177116	0.165	0.024	1.3e-11	yes	yes
N41.0	Acute prostatitis	Renal/Urological	293	1486	1.05	0.74	1.432	1.262	1.624	2.41488e-08	Chi-square	yes	1742	201644	0.381	0.089	1.71e-05	yes	no
L29	Pruritus	Skin	261	1295	0.94	0.64	1.463	1.28	1.672	2.42271e-08	Chi-square	yes	6262	197124	0.372	0.043	8.48e-18	yes	yes
G30	Alzheimer disease	Neurological	253	2637	0.91	1.31	0.692	0.608	0.787	2.43423e-08	Chi-square	yes	336	203050	0.257	0.157	0.101181	no	no
M08	Juvenile arthritis	Musculoskeletal	63	206	0.23	0.1	2.216	1.671	2.94	2.46643e-08	Chi-square	yes	1414	201972	0.418	0.116	0.000323001	yes	no
N64.5	Other signs and symptoms in breast	Renal/Urological	395	2111	1.42	1.05	1.359	1.22	1.515	2.78897e-08	Chi-square	yes	5079	198307	0.349	0.05	1.75e-12	yes	yes
H20.8	Other iridocyclitis	Ophthalmic	79	284	0.28	0.14	2.016	1.571	2.588	3.04329e-08	Chi-square	yes	118	203268	-0.083	0.334	0.804167	no	no
T86.0	Bone-marrow transplant rejection	Injury/Poisoning	29	63	0.1	0.03	3.334	2.147	5.177	3.1237e-08	Chi-square	yes
N81.2	Incomplete uterovaginal prolapse	Renal/Urological	844	4983	3.03	2.47	1.233	1.145	1.328	3.14048e-08	Chi-square	yes	3839	199547	0.162	0.052	0.00180331	yes	no
N80.9	Endometriosis, unspecified	Renal/Urological	231	1122	0.83	0.56	1.494	1.296	1.723	3.15584e-08	Chi-square	yes	637	202749	0.496	0.143	0.000509102	yes	no
R10.2	Pelvic and perineal pain	Symptoms/Signs	393	2103	1.41	1.04	1.358	1.218	1.513	3.45348e-08	Chi-square	yes	9723	193663	0.311	0.038	2.69e-16	yes	yes
M33.1	Other dermatomyositis	Musculoskeletal	30	67	0.11	0.03	3.243	2.108	4.99	3.54529e-08	Chi-square	yes
D22.3	Melanocytic naevi of other and unspecified parts of face	Cancer	374	1987	1.34	0.99	1.367	1.223	1.528	3.69017e-08	Chi-square	yes	6456	196930	0.115	0.051	0.0226093	yes	no
H16.8	Other keratitis	Ophthalmic	59	190	0.21	0.09	2.25	1.68	3.014	4.02609e-08	Chi-square	yes	434	202952	0.407	0.163	0.0125201	yes	no
F10.1	Mental and behavioural disorders due to use of alcohol, Harmful use	Psychiatric	748	6668	2.69	3.31	0.807	0.747	0.871	4.16487e-08	Chi-square	yes	2539	200847	-0.039	0.091	0.670014	no	no
D86	Sarcoidosis	Blood disorders	71	247	0.26	0.12	2.083	1.6	2.713	4.2233e-08	Chi-square	yes	925	202461	0.452	0.113	6.57e-05	yes	no
M75.3	Calcific tendinitis of shoulder	Musculoskeletal	330	1720	1.19	0.85	1.393	1.238	1.569	4.26849e-08	Chi-square	yes	1718	201668	0.267	0.08	0.000820286	yes	no
L28.2	Other prurigo	Skin	76	272	0.27	0.14	2.025	1.57	2.612	4.67757e-08	Chi-square	yes	1211	202175	0.452	0.105	1.56e-05	yes	no
L21.8	Other seborrhoeic dermatitis	Skin	226	1099	0.81	0.55	1.492	1.293	1.723	4.88936e-08	Chi-square	yes	10263	193123	0.291	0.039	4.41e-14	yes	yes
G62.8	Other specified polyneuropathies	Neurological	139	603	0.5	0.3	1.672	1.39	2.011	4.95113e-08	Chi-square	yes	788	202598	0.346	0.11	0.001632	yes	no
J00	Acute nasopharyngitis [common cold]	Respiratory	348	1833	1.25	0.91	1.379	1.229	1.547	4.97965e-08	Chi-square	yes	68059	135327	0.202	0.021	1.81e-22	yes	yes
C88	Malignant immunoproliferative diseases	Cancer	15	19	0.05	0.01	5.717	2.905	11.251	5.10518e-08	Chi-square	yes
D50.0	Iron deficiency anaemia secondary to blood loss (chronic)	Blood disorders	576	3266	2.07	1.62	1.282	1.173	1.402	5.41916e-08	Chi-square	yes	7483	195903	0.026	0.048	0.582519	no	no
H00.1	Chalazion	Ophthalmic	648	3729	2.33	1.85	1.264	1.162	1.375	5.64285e-08	Chi-square	yes	8674	194712	0.245	0.041	2.05e-09	yes	yes
N36.2	Urethral caruncle	Renal/Urological	122	512	0.44	0.25	1.728	1.418	2.106	5.82417e-08	Chi-square	yes
L20.8	Other atopic dermatitis	Skin	183	853	0.66	0.42	1.557	1.326	1.827	6.28701e-08	Chi-square	yes	8100	195286	0.376	0.046	2.02e-16	yes	yes
S00.8	Superficial injury of other parts of head	Injury/Poisoning	303	1563	1.09	0.78	1.408	1.244	1.593	6.34412e-08	Chi-square	yes	7129	196257	0.125	0.05	0.0129009	yes	no
H02.0	Entropion and trichiasis of eyelid	Ophthalmic	338	1779	1.22	0.88	1.38	1.227	1.551	7.29005e-08	Chi-square	yes	1109	202277	0.218	0.096	0.0230195	yes	no
M31.8	Other specified necrotizing vasculopathies	Musculoskeletal	27	58	0.1	0.03	3.372	2.135	5.324	7.63568e-08	Chi-square	yes
C90	Multiple myeloma and malignant plasma cell neoplasms	Cancer	92	356	0.33	0.18	1.873	1.489	2.357	7.65044e-08	Chi-square	yes	240	203146	0.415	0.192	0.0308315	yes	no
S92.5	Fracture of other toe	Injury/Poisoning	433	2370	1.56	1.18	1.328	1.197	1.472	7.93894e-08	Chi-square	yes	5968	197418	0.223	0.052	1.64e-05	yes	no
R25.1	Tremor, unspecified	Symptoms/Signs	529	2977	1.9	1.48	1.292	1.177	1.418	8.16378e-08	Chi-square	yes	439	202947	0.183	0.177	0.301615	no	no
I47.2	Ventricular tachycardia	Cardiovascular	318	1659	1.14	0.82	1.392	1.234	1.57	8.24786e-08	Chi-square	yes	767	202619	0.249	0.119	0.0357362	yes	no
L40.5	Arthropathic psoriasis	Skin	334	1757	1.2	0.87	1.381	1.227	1.553	8.31495e-08	Chi-square	yes	562	202824	0.493	0.131	0.000173114	yes	no
N39.9	Disorder of urinary system, unspecified	Renal/Urological	288	1477	1.04	0.73	1.416	1.247	1.607	8.33537e-08	Chi-square	yes	5913	197473	0.292	0.047	3.96e-10	yes	yes
D80.8	Other immunodeficiencies with predominantly antibody defects	Blood disorders	34	85	0.12	0.04	2.898	1.946	4.314	8.79024e-08	Chi-square	yes
G45.4	Transient global amnesia	Neurological	375	2011	1.35	1	1.355	1.212	1.513	8.88136e-08	Chi-square	yes	699	202687	-0.022	0.122	0.859236	no	no
D44.0	Neoplasm of uncertain or unknown behaviour: Thyroid gland	Cancer	230	1132	0.83	0.56	1.475	1.279	1.7	9.28293e-08	Chi-square	yes	196	203190	0.119	0.25	0.633985	no	no
K60.1	Chronic anal fissure	Digestive	363	1938	1.3	0.96	1.36	1.215	1.523	9.43997e-08	Chi-square	yes	3402	199984	0.331	0.062	7.72e-08	yes	yes
N92.6	Irregular menstruation, unspecified	Renal/Urological	926	5559	3.33	2.76	1.213	1.13	1.302	9.55477e-08	Chi-square	yes	8468	194918	0.207	0.047	1.27e-05	yes	no
R49.0	Dysphonia	Symptoms/Signs	340	1797	1.22	0.89	1.374	1.223	1.544	9.80027e-08	Chi-square	yes	5035	198351	0.27	0.049	3.64e-08	yes	yes
M76.0	Gluteal tendinitis	Musculoskeletal	362	1933	1.3	0.96	1.36	1.215	1.523	1.00049e-07	Chi-square	yes	738	202648	0.168	0.128	0.189397	no	no
M50.1	Cervical disc disorder with radiculopathy	Musculoskeletal	750	4407	2.7	2.19	1.238	1.145	1.339	1.00051e-07	Chi-square	yes	12520	190866	0.343	0.031	2.57e-28	yes	yes
D17.9	Benign lipomatous neoplasm, unspecified	Cancer	223	1092	0.8	0.54	1.482	1.282	1.713	1.01168e-07	Chi-square	yes	1843	201543	0.097	0.088	0.26949	no	no
K57.2	Diverticular disease of large intestine with perforation and abscess	Digestive	338	1787	1.22	0.89	1.374	1.222	1.544	1.10219e-07	Chi-square	yes	235	203151	0.237	0.203	0.243214	no	no
M50.3	Other cervical disc degeneration	Musculoskeletal	381	2053	1.37	1.02	1.348	1.208	1.505	1.11674e-07	Chi-square	yes	1270	202116	0.286	0.09	0.00152417	yes	no
H43.1	Vitreous haemorrhage	Ophthalmic	389	2103	1.4	1.04	1.344	1.205	1.498	1.1307e-07	Chi-square	yes	1000	202386	0.09	0.105	0.394214	no	no
H04.3	Acute and unspecified inflammation of lacrimal passages	Ophthalmic	109	449	0.39	0.22	1.76	1.427	2.171	1.2174e-07	Chi-square	yes	418	202968	0.372	0.161	0.0204036	yes	no
M10.0	Idiopathic gout	Musculoskeletal	566	3224	2.03	1.6	1.276	1.166	1.397	1.23288e-07	Chi-square	yes	2782	200604	0.265	0.063	2.8e-05	yes	no
H10.2	Other acute conjunctivitis	Ophthalmic	242	1208	0.87	0.6	1.454	1.266	1.67	1.27111e-07	Chi-square	yes	13029	190357	0.225	0.033	7.3e-12	yes	yes
Y84.8	Other medical procedures as the cause of abnormal reaction of the patient, or of later complication, without mention of misadventure at the time of the procedure	Other	128	553	0.46	0.27	1.678	1.384	2.035	1.37335e-07	Chi-square	yes	363	203023	0.053	0.199	0.791711	no	no
K42.9	Umbilical hernia without obstruction or gangrene	Digestive	807	4790	2.9	2.38	1.226	1.137	1.322	1.38855e-07	Chi-square	yes	3234	200152	0.166	0.063	0.00887138	yes	no
M25.0	Haemarthrosis	Musculoskeletal	180	847	0.65	0.42	1.542	1.312	1.812	1.51017e-07	Chi-square	yes	1304	202082	-0.025	0.12	0.833404	no	no
D72.8	Other specified disorders of white blood cells	Blood disorders	146	654	0.52	0.32	1.619	1.353	1.938	1.53805e-07	Chi-square	yes	663	202723	0.415	0.129	0.00134609	yes	no
K80.5	Calculus of bile duct without cholangitis or cholecystitis	Digestive	459	2549	1.65	1.27	1.308	1.184	1.446	1.54263e-07	Chi-square	yes	1493	201893	0.121	0.088	0.169749	no	no
L03.3	Cellulitis of trunk	Skin	135	594	0.49	0.3	1.648	1.367	1.988	1.73036e-07	Chi-square	yes	1286	202100	0.248	0.1	0.0128674	yes	no
N41.9	Inflammatory disease of prostate, unspecified	Renal/Urological	207	1006	0.74	0.5	1.493	1.285	1.735	1.75343e-07	Chi-square	yes	2216	201170	-0.02	0.093	0.829565	no	no
H57.9	Disorder of eye and adnexa, unspecified	Ophthalmic	177	832	0.64	0.41	1.543	1.312	1.816	1.79894e-07	Chi-square	yes	174	203212	-0.246	0.345	0.476434	no	no
H11.1	Conjunctival degenerations and deposits	Ophthalmic	93	368	0.33	0.18	1.832	1.459	2.301	1.8235e-07	Chi-square	yes	11008	192378	0.299	0.033	1.75e-19	yes	yes
S23.4	Sprain and strain of ribs and sternum	Injury/Poisoning	260	1322	0.93	0.66	1.428	1.249	1.632	1.86865e-07	Chi-square	yes	236	203150	-0.233	0.299	0.435803	no	no
T81.7	Vascular complications following a procedure, not elsewhere classified	Injury/Poisoning	65	227	0.23	0.11	2.075	1.575	2.735	1.89036e-07	Chi-square	yes
S60.0	Contusion of finger(s) without damage to nail	Injury/Poisoning	502	2827	1.8	1.4	1.291	1.173	1.42	1.91668e-07	Chi-square	yes	14929	188457	0.134	0.039	0.000489248	yes	no
K83.0	Cholangitis	Digestive	224	1109	0.81	0.55	1.466	1.269	1.693	2.11337e-07	Chi-square	yes	571	202815	0.003	0.142	0.985915	no	no
L04.8	Acute lymphadenitis of other sites	Skin	12	13	0.04	0.01	6.684	3.049	14.649	2.16516e-07	Chi-square	yes	321	203065	0.619	0.195	0.00148405	yes	no
H40.1	Primary open-angle glaucoma	Ophthalmic	624	3613	2.24	1.79	1.256	1.152	1.368	2.16751e-07	Chi-square	yes	9081	194305	0.115	0.036	0.00134459	yes	no
K64.2	Third degree haemorrhoids	Digestive	265	1355	0.95	0.67	1.42	1.244	1.62	2.21339e-07	Chi-square	yes
H35.9	Retinal disorder, unspecified	Ophthalmic	90	354	0.32	0.18	1.843	1.462	2.323	2.23076e-07	Chi-square	yes	247	203139	0.237	0.214	0.268754	no	no
L30.4	Erythema intertrigo	Skin	242	1219	0.87	0.61	1.441	1.254	1.655	2.52478e-07	Chi-square	yes	1001	202385	0.311	0.101	0.00216878	yes	no
D23.9	Benign neoplasm: Skin, unspecified	Cancer	404	2217	1.45	1.1	1.324	1.19	1.473	2.8363e-07	Chi-square	yes	1573	201813	0.097	0.097	0.318425	no	no
R01.1	Cardiac murmur, unspecified	Symptoms/Signs	375	2036	1.35	1.01	1.338	1.197	1.495	2.89e-07	Chi-square	yes	1044	202342	0.042	0.13	0.744408	no	no
J12.8	Other viral pneumonia	Respiratory	135	600	0.49	0.3	1.632	1.353	1.967	3.01523e-07	Chi-square	yes	2228	201158	0.16	0.073	0.0283831	yes	no
E61.1	Iron deficiency	Endocrine/Metabolic	374	2031	1.34	1.01	1.337	1.197	1.494	3.05929e-07	Chi-square	yes	2346	201040	0.173	0.088	0.0490769	yes	no
I84.5	External hemorrhoids without complication	Cardiovascular	481	2706	1.73	1.34	1.292	1.171	1.424	3.14127e-07	Chi-square	yes	6948	196438	0.373	0.041	2.21e-19	yes	yes
R30.9	Painful micturition, unspecified	Symptoms/Signs	142	640	0.51	0.32	1.609	1.341	1.931	3.24374e-07	Chi-square	yes	529	202857	0.403	0.153	0.00826846	yes	no
K59.8	Other specified functional intestinal disorders	Digestive	94	378	0.34	0.19	1.803	1.438	2.26	3.25303e-07	Chi-square	yes	2659	200727	0.436	0.073	2.13e-09	yes	yes
H26.9	Cataract, unspecified	Ophthalmic	278	1441	1	0.72	1.4	1.231	1.593	3.34281e-07	Chi-square	yes	192	203194	0.424	0.214	0.0472018	yes	no
M65.4	Radial styloid tenosynovitis [de Quervain]	Musculoskeletal	437	2429	1.57	1.21	1.307	1.18	1.448	3.3969e-07	Chi-square	yes	1880	201506	0.065	0.086	0.450039	no	no
K81.0	Acute cholecystitis	Digestive	322	1711	1.16	0.85	1.366	1.212	1.54	3.44953e-07	Chi-square	yes	870	202516	0.243	0.11	0.0277351	yes	no
I49	Other cardiac arrhythmias	Cardiovascular	285	1485	1.02	0.74	1.393	1.227	1.582	3.60612e-07	Chi-square	yes	39452	163934	0.196	0.022	8.8e-20	yes	yes
L27.1	Localized skin eruption due to drugs and medicaments	Skin	84	327	0.3	0.16	1.862	1.465	2.367	3.75383e-07	Chi-square	yes	1102	202284	0.471	0.097	1.1e-06	yes	yes
M46.1	Sacroiliitis, not elsewhere classified	Musculoskeletal	183	877	0.66	0.44	1.514	1.29	1.776	3.88541e-07	Chi-square	yes	751	202635	0.152	0.134	0.257795	no	no
L43	Lichen planus	Skin	192	930	0.69	0.46	1.498	1.282	1.75	4.01933e-07	Chi-square	yes	2352	201034	0.326	0.07	3.1e-06	yes	yes
D69.5	Secondary thrombocytopenia	Blood disorders	57	193	0.2	0.1	2.14	1.592	2.876	4.02719e-07	Chi-square	yes	571	202815	0.462	0.137	0.00074771	yes	no
Z37.0	Single live birth	Other	722	6359	2.6	3.16	0.817	0.756	0.883	4.07054e-07	Chi-square	yes
R41.3	Other amnesia	Symptoms/Signs	505	2866	1.82	1.42	1.28	1.164	1.409	4.11199e-07	Chi-square	yes	334	203052	-0.216	0.203	0.286887	no	no
L60.9	Nail disorder, unspecified	Skin	262	1348	0.94	0.67	1.411	1.235	1.611	4.20089e-07	Chi-square	yes	3023	200363	0.329	0.06	3.53e-08	yes	yes
M81.5	Idiopathic osteoporosis	Musculoskeletal	148	677	0.53	0.34	1.585	1.327	1.895	4.24568e-07	Chi-square	yes	155	203231	0.178	0.247	0.471687	no	no
G43	Migraine	Neurological	830	4980	2.98	2.47	1.213	1.126	1.307	4.29069e-07	Chi-square	yes	21978	181408	0.239	0.029	1.73e-16	yes	yes
I34.0	Mitral (valve) insufficiency	Cardiovascular	232	1168	0.83	0.58	1.441	1.251	1.66	4.34417e-07	Chi-square	yes	1736	201650	0.244	0.077	0.00153285	yes	no
A60.1	Herpesviral infection of perianal skin and rectum	Infectious diseases	21	41	0.08	0.02	3.709	2.192	6.277	4.51015e-07	Chi-square	yes
M34.8	Other forms of systemic sclerosis	Musculoskeletal	23	48	0.08	0.02	3.47	2.111	5.706	4.52711e-07	Chi-square	yes
T78.3	Angioneurotic oedema	Injury/Poisoning	222	1109	0.8	0.55	1.453	1.257	1.679	4.53436e-07	Chi-square	yes	1106	202280	0.225	0.112	0.0437916	yes	no
L51.9	Erythema multiforme, unspecified	Skin	57	194	0.2	0.1	2.129	1.584	2.861	4.80099e-07	Chi-square	yes
I42.9	Cardiomyopathy, unspecified	Cardiovascular	224	1122	0.81	0.56	1.449	1.254	1.673	4.8536e-07	Chi-square	yes	1551	201835	0.114	0.098	0.242888	no	no
Y88.1	Sequelae of misadventures to patients during surgical and medical procedures	Other	198	968	0.71	0.48	1.484	1.273	1.73	4.87368e-07	Chi-square	yes
B23.8	HIV disease resulting in other specified conditions	Infectious diseases	27	63	0.1	0.03	3.104	1.977	4.873	4.95115e-07	Chi-square	yes
K03.0	Excessive attrition of teeth	Digestive	472	2661	1.7	1.32	1.289	1.168	1.422	5.07762e-07	Chi-square	yes	429	202957	0.138	0.196	0.479388	no	no
B35.9	Dermatophytosis, unspecified	Infectious diseases	122	534	0.44	0.27	1.657	1.36	2.017	5.3611e-07	Chi-square	yes	1631	201755	0.313	0.09	0.000467637	yes	no
C81.0	Nodular lymphocyte predominant Hodgkin lymphoma	Cancer	31	79	0.11	0.04	2.842	1.876	4.307	5.51369e-07	Chi-square	yes
H65.0	Acute serous otitis media	Ear/Hearing	264	1365	0.95	0.68	1.404	1.23	1.602	5.53097e-07	Chi-square	yes	17564	185822	0.148	0.033	7.03e-06	yes	yes
E86	Volume depletion	Endocrine/Metabolic	400	2208	1.44	1.1	1.316	1.182	1.465	5.71553e-07	Chi-square	yes	574	202812	0.1	0.165	0.545628	no	no
B34.2	Coronavirus infection, unspecified site	Infectious diseases	129	574	0.46	0.29	1.63	1.346	1.973	5.9538e-07	Chi-square	yes	1733	201653	0.327	0.09	0.000289282	yes	no
M35.5	Multifocal fibrosclerosis	Musculoskeletal	36	100	0.13	0.05	2.608	1.781	3.818	6.09906e-07	Chi-square	yes
A40.8	Other streptococcal sepsis	Infectious diseases	146	670	0.52	0.33	1.58	1.321	1.891	6.1052e-07	Chi-square	yes
G56.2	Lesion of ulnar nerve	Neurological	518	2960	1.86	1.47	1.272	1.157	1.397	6.13282e-07	Chi-square	yes	4752	198634	0.211	0.053	5.87e-05	yes	no
K11.9	Disease of salivary gland, unspecified	Digestive	111	475	0.4	0.24	1.694	1.377	2.084	6.16228e-07	Chi-square	yes	465	202921	0.219	0.17	0.196995	no	no
D86.2	Sarcoidosis of lung with sarcoidosis of lymph nodes	Blood disorders	132	592	0.47	0.29	1.617	1.338	1.953	6.64759e-07	Chi-square	yes	340	203046	0.508	0.191	0.00768742	yes	no
K05.3	Chronic periodontitis	Digestive	850	5128	3.06	2.55	1.206	1.12	1.298	6.69025e-07	Chi-square	yes	7709	195677	0.056	0.05	0.259519	no	no
K20	Oesophagitis	Digestive	258	1333	0.93	0.66	1.405	1.229	1.606	7.08352e-07	Chi-square	yes	4696	198690	0.29	0.05	6.16e-09	yes	yes
K70.3	Alcoholic cirrhosis of liver	Digestive	88	1099	0.32	0.55	0.578	0.465	0.719	7.30059e-07	Chi-square	yes	306	203080	-0.127	0.26	0.624067	no	no
G50	Disorders of trigeminal nerve	Neurological	18	32	0.06	0.02	4.073	2.286	7.258	7.40249e-07	Chi-square	yes	10495	192891	0.451	0.033	8.47e-43	yes	yes
M18.0	Primary arthrosis of first carpometacarpal joints, bilateral	Musculoskeletal	256	1322	0.92	0.66	1.405	1.229	1.608	7.54965e-07	Chi-square	yes	1071	202315	0.267	0.093	0.00409106	yes	no
E87.5	Hyperkalaemia	Endocrine/Metabolic	303	1610	1.09	0.8	1.366	1.208	1.546	7.75556e-07	Chi-square	yes	528	202858	0.186	0.14	0.183663	no	no
T85.2	Mechanical complication of intraocular lens	Injury/Poisoning	84	333	0.3	0.17	1.828	1.439	2.323	8.01082e-07	Chi-square	yes	132	203254	0.352	0.241	0.143811	no	no
F10.0	Mental and behavioural disorders due to use of alcohol, Acute intoxication	Psychiatric	56	796	0.2	0.4	0.508	0.387	0.667	8.16072e-07	Chi-square	yes	1971	201415	0.186	0.097	0.055833	no	no
H90.6	Mixed conductive and sensorineural hearing loss, bilateral	Ear/Hearing	289	1525	1.04	0.76	1.376	1.212	1.561	8.21238e-07	Chi-square	yes	1816	201570	0.101	0.078	0.192878	no	no
K03.1	Abrasion of teeth	Digestive	413	2299	1.48	1.14	1.305	1.174	1.45	8.34494e-07	Chi-square	yes	1061	202325	0.314	0.128	0.0142594	yes	no
Y83.9	Surgical procedure, unspecified as the cause of abnormal reaction of the patient, or of later complication, without mention of misadventure at the time of the procedure	Other	512	2931	1.84	1.46	1.269	1.155	1.395	8.66382e-07	Chi-square	yes	151	203235	0.415	0.268	0.122229	no	no
D86.8	Sarcoidosis of other and combined sites	Blood disorders	110	473	0.4	0.23	1.686	1.37	2.076	8.73877e-07	Chi-square	yes	180	203206	0.453	0.265	0.0873483	no	no
M31.6	Other giant cell arteritis	Musculoskeletal	62	222	0.22	0.11	2.024	1.527	2.683	8.93722e-07	Chi-square	yes
S00.0	Superficial injury of scalp	Injury/Poisoning	393	2176	1.41	1.08	1.312	1.177	1.461	9.56881e-07	Chi-square	yes	6567	196819	0.124	0.051	0.0153206	yes	no
S90.0	Contusion of ankle	Injury/Poisoning	292	1547	1.05	0.77	1.37	1.208	1.554	9.86018e-07	Chi-square	yes	4545	198841	0.189	0.064	0.00330809	yes	no
S81.9	Open wound of lower leg, part unspecified	Injury/Poisoning	153	716	0.55	0.36	1.55	1.301	1.846	9.93713e-07	Chi-square	yes	359	203027	-0.315	0.244	0.196649	no	no
K64.1	Second degree haemorrhoids	Digestive	379	2089	1.36	1.04	1.318	1.18	1.471	1.00514e-06	Chi-square	yes
I80.9	Phlebitis and thrombophlebitis of unspecified site	Cardiovascular	222	1122	0.8	0.56	1.436	1.242	1.659	1.01593e-06	Chi-square	yes	878	202508	0.177	0.11	0.109666	no	no
A04.5	Campylobacter enteritis	Infectious diseases	122	541	0.44	0.27	1.635	1.343	1.991	1.0329e-06	Chi-square	yes	499	202887	0.277	0.176	0.114184	no	no
S90.3	Contusion of other and unspecified parts of foot	Injury/Poisoning	386	2134	1.39	1.06	1.314	1.178	1.465	1.04667e-06	Chi-square	yes	9484	193902	0.207	0.044	2.53e-06	yes	yes
F29	Unspecified nonorganic psychosis	Psychiatric	324	3113	1.16	1.55	0.75	0.669	0.842	1.06698e-06	Chi-square	yes	181	203205	0.18	0.282	0.523615	no	no
K51.2	Ulcerative (chronic) proctitis	Digestive	220	1112	0.79	0.55	1.435	1.241	1.66	1.1466e-06	Chi-square	yes	411	202975	0.455	0.171	0.00779468	yes	no
H91	Other hearing loss	Ear/Hearing	166	793	0.6	0.39	1.518	1.284	1.796	1.14937e-06	Chi-square	yes	11120	192266	0.091	0.035	0.00833105	yes	no
G24.3	Spasmodic torticollis	Neurological	142	655	0.51	0.33	1.572	1.311	1.886	1.15776e-06	Chi-square	yes	237	203149	0.304	0.222	0.171311	no	no
H81.9	Disorder of vestibular function, unspecified	Ear/Hearing	209	1047	0.75	0.52	1.448	1.248	1.681	1.20337e-06	Chi-square	yes	7159	196227	0.253	0.04	1.84e-10	yes	yes
I35.2	Aortic (valve) stenosis with insufficiency	Cardiovascular	407	2270	1.46	1.13	1.302	1.171	1.448	1.20643e-06	Chi-square	yes	492	202894	0.177	0.14	0.205732	no	no
R43.0	Anosmia	Symptoms/Signs	122	543	0.44	0.27	1.629	1.338	1.983	1.24044e-06	Chi-square	yes	899	202487	0.056	0.122	0.649586	no	no
I44.0	Atrioventricular block, first degree	Cardiovascular	222	1126	0.8	0.56	1.43	1.238	1.653	1.29384e-06	Chi-square	yes	929	202457	0.136	0.113	0.228034	no	no
T81.9	Unspecified complication of procedure	Injury/Poisoning	294	1566	1.06	0.78	1.363	1.202	1.544	1.38065e-06	Chi-square	yes	106	203280	-0.487	0.461	0.291458	no	no
M60.9	Myositis, unspecified	Musculoskeletal	86	349	0.31	0.17	1.786	1.41	2.262	1.54807e-06	Chi-square	yes	2043	201343	0.312	0.08	9e-05	yes	no
N76.1	Subacute and chronic vaginitis	Renal/Urological	346	1892	1.24	0.94	1.328	1.183	1.49	1.56547e-06	Chi-square	yes	28903	174483	0.294	0.026	6.16e-29	yes	yes
S60.8	Other superficial injuries of wrist and hand	Injury/Poisoning	77	302	0.28	0.15	1.848	1.438	2.374	1.58375e-06	Chi-square	yes	3742	199644	0.126	0.069	0.0684211	no	no
L72.0	Epidermal cyst	Skin	210	1058	0.75	0.53	1.44	1.241	1.671	1.64466e-06	Chi-square	yes	3529	199857	0.226	0.062	0.000273641	yes	no
C82.9	Follicular lymphoma, unspecified	Cancer	55	192	0.2	0.1	2.076	1.538	2.802	1.75796e-06	Chi-square	yes
K05.0	Acute gingivitis	Digestive	331	1801	1.19	0.89	1.334	1.186	1.501	1.77602e-06	Chi-square	yes	5034	198352	0.212	0.065	0.00111364	yes	no
I34.1	Mitral (valve) prolapse	Cardiovascular	411	2305	1.48	1.14	1.295	1.165	1.439	1.78263e-06	Chi-square	yes	2983	200403	0.084	0.076	0.26794	no	no
M81	Osteoporosis without pathological fracture	Musculoskeletal	115	508	0.41	0.25	1.641	1.34	2.01	1.79023e-06	Chi-square	yes	7801	195585	0.19	0.037	3.72e-07	yes	yes
N99.3	Prolapse of vaginal vault after hysterectomy	Renal/Urological	301	1615	1.08	0.8	1.353	1.195	1.531	1.82857e-06	Chi-square	yes
I80	Phlebitis and thrombophlebitis	Cardiovascular	214	1085	0.77	0.54	1.431	1.235	1.658	1.97677e-06	Chi-square	yes	13250	190136	0.231	0.031	4.02e-14	yes	yes
N45.9	Orchitis, epididymitis and epididymo-orchitis without abscess	Renal/Urological	297	1592	1.07	0.79	1.354	1.196	1.534	1.99353e-06	Chi-square	yes	1781	201605	0.221	0.097	0.0221859	yes	no
T81.3	Disruption of operation wound, not elsewhere classified	Injury/Poisoning	374	2074	1.34	1.03	1.309	1.172	1.463	2.03115e-06	Chi-square	yes	464	202922	0.314	0.156	0.0442584	yes	no
K60.2	Anal fissure, unspecified	Digestive	269	1420	0.97	0.71	1.375	1.206	1.567	2.06377e-06	Chi-square	yes	1362	202024	0.193	0.105	0.0674289	no	no
T14.5	Injury of blood vessel(s) of unspecified body region	Injury/Poisoning	98	416	0.35	0.21	1.708	1.37	2.129	2.06487e-06	Chi-square	yes
C50.1	Malignant neoplasm: Central portion of breast	Cancer	132	606	0.47	0.3	1.579	1.308	1.907	2.21994e-06	Chi-square	yes	468	202918	0.082	0.149	0.583255	no	no
I44.2	Atrioventricular block, complete	Cardiovascular	423	2388	1.52	1.19	1.286	1.159	1.428	2.31922e-06	Chi-square	yes	463	202923	0.049	0.152	0.747592	no	no
R20.8	Other and unspecified disturbances of skin sensation	Symptoms/Signs	173	844	0.62	0.42	1.487	1.262	1.752	2.3568e-06	Chi-square	yes	490	202896	0.442	0.157	0.00499429	yes	no
N62	Hypertrophy of breast	Renal/Urological	668	3975	2.4	1.97	1.222	1.124	1.327	2.39192e-06	Chi-square	yes	1667	201719	0.268	0.092	0.00350324	yes	no
R00.8	Other and unspecified abnormalities of heart beat	Symptoms/Signs	226	1161	0.81	0.58	1.412	1.224	1.63	2.45268e-06	Chi-square	yes	1818	201568	0.237	0.088	0.00728592	yes	no
H57.8	Other specified disorders of eye and adnexa	Ophthalmic	46	151	0.17	0.07	2.207	1.586	3.071	2.45934e-06	Chi-square	yes
H60.1	Cellulitis of external ear	Ear/Hearing	183	904	0.66	0.45	1.468	1.252	1.722	2.52319e-06	Chi-square	yes	805	202581	0.354	0.126	0.00507181	yes	no
M80.8	Other osteoporosis with pathological fracture	Musculoskeletal	88	364	0.32	0.18	1.752	1.388	2.212	2.54223e-06	Chi-square	yes	915	202471	0.212	0.098	0.0298554	yes	no
M51.2	Other specified intervertebral disc displacement	Musculoskeletal	85	348	0.31	0.17	1.77	1.396	2.245	2.54543e-06	Chi-square	yes	4036	199350	0.214	0.058	0.000214965	yes	no
L93.1	Subacute cutaneous lupus erythematosus	Skin	27	68	0.1	0.03	2.876	1.841	4.492	2.55833e-06	Chi-square	yes
S62.6	Fracture of other finger	Injury/Poisoning	708	4242	2.55	2.11	1.213	1.12	1.315	2.7062e-06	Chi-square	yes	9127	194259	0.141	0.047	0.00253465	yes	no
B35	Dermatophytosis	Infectious diseases	127	580	0.46	0.29	1.588	1.31	1.924	2.70641e-06	Chi-square	yes	52364	151022	0.315	0.02	2.08e-58	yes	yes
H60.5	Acute otitis externa, noninfective	Ear/Hearing	146	689	0.52	0.34	1.537	1.285	1.838	2.78398e-06	Chi-square	yes	10568	192818	0.255	0.036	1.15e-12	yes	yes
I47.9	Paroxysmal tachycardia, unspecified	Cardiovascular	276	1469	0.99	0.73	1.364	1.198	1.552	2.78938e-06	Chi-square	yes	2337	201049	0.192	0.075	0.00988603	yes	no
N30.1	Interstitial cystitis (chronic)	Renal/Urological	171	836	0.61	0.42	1.483	1.258	1.75	3.05046e-06	Chi-square	yes	4015	199371	0.313	0.054	5.34e-09	yes	yes
S49.9	Unspecified injury of shoulder and upper arm	Injury/Poisoning	280	1496	1.01	0.74	1.358	1.195	1.544	3.12727e-06	Chi-square	yes	155	203231	0.387	0.276	0.161007	no	no
H46	Optic neuritis	Ophthalmic	124	565	0.45	0.28	1.591	1.31	1.933	3.20208e-06	Chi-square	yes	430	202956	0.602	0.159	0.000146452	yes	no
K63.5	Polyp of colon	Digestive	375	2092	1.35	1.04	1.302	1.165	1.454	3.30014e-06	Chi-square	yes
K60	Fissure and fistula of anal and rectal regions	Digestive	33	94	0.12	0.05	2.543	1.71	3.781	3.43013e-06	Chi-square	yes	7333	196053	0.289	0.044	4.27e-11	yes	yes
C81.7	Other classical Hodgkin lymphoma	Cancer	26	65	0.09	0.03	2.897	1.838	4.566	3.47609e-06	Chi-square	yes
H34.8	Other retinal vascular occlusions	Ophthalmic	344	1898	1.24	0.94	1.316	1.172	1.477	3.53645e-06	Chi-square	yes	722	202664	0.1	0.117	0.391768	no	no
M10.3	Gout due to impairment of renal function	Musculoskeletal	74	293	0.27	0.15	1.83	1.418	2.363	3.63549e-06	Chi-square	yes	430	202956	0.31	0.142	0.0291993	yes	no
C81	Hodgkin lymphoma	Cancer	32	90	0.12	0.04	2.575	1.72	3.856	3.68558e-06	Chi-square	yes	271	203115	0.826	0.187	9.47e-06	yes	no
H53.4	Visual field defects	Ophthalmic	329	1805	1.18	0.9	1.323	1.176	1.489	3.73169e-06	Chi-square	yes	1488	201898	0.182	0.085	0.0326163	yes	no
R22.3	Localized swelling, mass and lump, upper limb	Symptoms/Signs	356	1975	1.28	0.98	1.309	1.168	1.466	3.75133e-06	Chi-square	yes	1126	202260	0.22	0.113	0.0522926	no	no
C50.2	Malignant neoplasm: Upper-inner quadrant of breast	Cancer	187	934	0.67	0.46	1.452	1.241	1.7	3.78203e-06	Chi-square	yes	547	202839	0.385	0.125	0.00201312	yes	no
N03.9	Chronic nephritic syndrome, unspecified	Renal/Urological	63	237	0.23	0.12	1.926	1.459	2.544	3.943e-06	Chi-square	yes	377	203009	0.315	0.182	0.0834996	no	no
M13.1	Monoarthritis, not elsewhere classified	Musculoskeletal	155	746	0.56	0.37	1.507	1.267	1.792	3.97026e-06	Chi-square	yes	2429	200957	0.274	0.072	0.000137359	yes	no
J18	Pneumonia, organism unspecified	Respiratory	150	717	0.54	0.36	1.517	1.272	1.81	4.00311e-06	Chi-square	yes	33432	169954	0.118	0.023	5.35e-07	yes	yes
M06.3	Rheumatoid nodule	Musculoskeletal	29	78	0.1	0.04	2.693	1.758	4.125	4.37255e-06	Chi-square	yes
D80.9	Immunodeficiency with predominantly antibody defects, unspecified	Blood disorders	33	95	0.12	0.05	2.516	1.693	3.739	4.386e-06	Chi-square	yes
I47	Paroxysmal tachycardia	Cardiovascular	119	541	0.43	0.27	1.595	1.307	1.945	4.61207e-06	Chi-square	yes	8369	195017	0.224	0.039	9.48e-09	yes	yes
M30.0	Polyarteritis nodosa	Musculoskeletal	32	91	0.12	0.05	2.547	1.702	3.811	4.73946e-06	Chi-square	yes
K62.3	Rectal prolapse	Digestive	213	1094	0.77	0.54	1.412	1.219	1.637	4.78812e-06	Chi-square	yes	609	202777	0.274	0.13	0.0343204	yes	no
J03.0	Streptococcal tonsillitis	Respiratory	460	2645	1.65	1.31	1.263	1.143	1.396	4.88294e-06	Chi-square	yes	3244	200142	0.235	0.076	0.00208283	yes	no
H53.8	Other visual disturbances	Ophthalmic	215	1108	0.77	0.55	1.408	1.216	1.63	5.33504e-06	Chi-square	yes	475	202911	0.251	0.166	0.130169	no	no
L50.8	Other urticaria	Skin	269	1439	0.97	0.71	1.357	1.19	1.546	5.3831e-06	Chi-square	yes	2299	201087	0.433	0.075	6.26e-09	yes	yes
J30.4	Allergic rhinitis, unspecified	Respiratory	608	3611	2.19	1.79	1.224	1.122	1.335	5.68295e-06	Chi-square	yes	17031	186355	0.249	0.031	2.53e-15	yes	yes
K66.0	Peritoneal adhesions	Digestive	81	334	0.29	0.17	1.758	1.378	2.241	5.83886e-06	Chi-square	yes	1114	202272	0.074	0.104	0.473406	no	no
S22.0	Fracture of thoracic vertebra	Injury/Poisoning	321	1765	1.15	0.88	1.32	1.171	1.488	5.84739e-06	Chi-square	yes	815	202571	0.308	0.118	0.00906687	yes	no
D04.7	Carcinoma in situ: Skin of lower limb, including hip	Cancer	101	443	0.36	0.22	1.653	1.331	2.052	5.89303e-06	Chi-square	yes	133	203253	0.009	0.277	0.974947	no	no
C92.0	Acute myeloblastic leukaemia [AML]	Cancer	73	292	0.26	0.15	1.812	1.401	2.342	6.11451e-06	Chi-square	yes
L60.8	Other nail disorders	Skin	165	811	0.59	0.4	1.475	1.247	1.745	6.1581e-06	Chi-square	yes	3392	199994	0.272	0.06	5.34e-06	yes	yes
G25.2	Other specified forms of tremor	Neurological	96	416	0.35	0.21	1.673	1.339	2.089	6.23832e-06	Chi-square	yes	562	202824	0.005	0.153	0.97363	no	no
D50	Iron deficiency anaemia	Blood disorders	361	2019	1.3	1	1.298	1.16	1.453	6.25644e-06	Chi-square	yes	41146	162240	0.056	0.023	0.0158807	yes	no
L02.3	Cutaneous abscess, furuncle and carbuncle of buttock	Skin	358	2000	1.29	0.99	1.299	1.16	1.455	6.2588e-06	Chi-square	yes	2045	201341	0.289	0.086	0.000743939	yes	no
I67.3	Progressive vascular leukoencephalopathy	Cardiovascular	217	1123	0.78	0.56	1.402	1.211	1.622	6.27114e-06	Chi-square	yes	327	203059	-0.169	0.181	0.348539	no	no
I27.2	Other secondary pulmonary hypertension	Cardiovascular	84	351	0.3	0.17	1.734	1.367	2.201	6.4517e-06	Chi-square	yes
N71.9	Inflammatory disease of uterus, unspecified	Renal/Urological	83	346	0.3	0.17	1.739	1.368	2.21	6.72558e-06	Chi-square	yes	763	202623	0.345	0.135	0.0107015	yes	no
D86.9	Sarcoidosis, unspecified	Blood disorders	113	512	0.41	0.25	1.6	1.305	1.962	7.02053e-06	Chi-square	yes	269	203117	0.443	0.213	0.0371633	yes	no
I95.2	Hypotension due to drugs	Cardiovascular	111	501	0.4	0.25	1.606	1.307	1.973	7.18593e-06	Chi-square	yes	124	203262	0.428	0.252	0.0898826	no	no
G50.8	Other disorders of trigeminal nerve	Neurological	46	157	0.17	0.08	2.123	1.528	2.949	7.29872e-06	Chi-square	yes	551	202835	0.482	0.132	0.000251754	yes	no
L88	Pyoderma gangrenosum	Skin	43	143	0.15	0.07	2.178	1.549	3.064	7.65012e-06	Chi-square	yes
H35.8	Other specified retinal disorders	Ophthalmic	85	358	0.31	0.18	1.721	1.358	2.181	7.66301e-06	Chi-square	yes	590	202796	0.212	0.132	0.107762	no	no
K51.0	Ulcerative (chronic) pancolitis	Digestive	113	514	0.41	0.26	1.594	1.3	1.954	8.34314e-06	Chi-square	yes	197	203189	0.301	0.257	0.241245	no	no
Y89.9	Sequelae of unspecified external cause	Other	163	804	0.59	0.4	1.47	1.242	1.741	8.4981e-06	Chi-square	yes
S09.8	Other specified injuries of head	Injury/Poisoning	113	515	0.41	0.26	1.591	1.297	1.95	9.08864e-06	Chi-square	yes	928	202458	0.139	0.136	0.309461	no	no
I44.7	Left bundle-branch block, unspecified	Cardiovascular	278	1506	1	0.75	1.34	1.178	1.523	9.17917e-06	Chi-square	yes	361	203025	-0.244	0.198	0.218213	no	no
D05.1	Intraductal carcinoma in situ	Cancer	315	1738	1.13	0.86	1.315	1.166	1.484	9.31897e-06	Chi-square	yes	159	203227	0.242	0.253	0.338771	no	no
M46.9	Inflammatory spondylopathy, unspecified	Musculoskeletal	157	770	0.56	0.38	1.479	1.245	1.756	9.35628e-06	Chi-square	yes	1023	202363	0.376	0.109	0.000549355	yes	no
L21.0	Seborrhoea capitis	Skin	170	847	0.61	0.42	1.456	1.234	1.717	9.36036e-06	Chi-square	yes	7193	196193	0.249	0.047	1.13e-07	yes	yes
N20.1	Calculus of ureter	Renal/Urological	577	3425	2.07	1.7	1.224	1.12	1.338	9.44503e-06	Chi-square	yes	3569	199817	0.172	0.06	0.00432893	yes	no
E78.0	Pure hypercholesterolaemia	Endocrine/Metabolic	4956	31558	17.82	15.67	1.166	1.129	1.205	6.03434e-20	Chi-square	no	27641	175745	0.16	0.024	2.18e-11	yes	yes
K02.0	Caries limited to enamel	Digestive	3950	25279	14.2	12.55	1.153	1.112	1.195	1.37753e-14	Chi-square	no	11319	192067	0.003	0.052	0.9592	no	no
S52.5	Fracture of lower end of radius	Injury/Poisoning	2026	12519	7.28	6.22	1.185	1.129	1.244	9.13956e-12	Chi-square	no	9087	194299	0.13	0.04	0.0011653	yes	no
N95.0	Postmenopausal bleeding	Renal/Urological	1670	10231	6	5.08	1.193	1.131	1.258	9.02099e-11	Chi-square	no	3864	199522	0.177	0.051	0.000575026	yes	no
E11.8	Type 2 diabetes mellitus, with unspecified complications	Endocrine/Metabolic	2117	13258	7.61	6.58	1.169	1.114	1.226	1.59116e-10	Chi-square	no	8558	194828	0.058	0.038	0.129758	no	no
K04.1	Necrosis of pulp	Digestive	2040	12759	7.33	6.34	1.17	1.114	1.228	2.50614e-10	Chi-square	no	840	202546	0.086	0.18	0.633774	no	no
N83.2	Other and unspecified ovarian cysts	Renal/Urological	1769	10945	6.36	5.44	1.181	1.122	1.244	3.12757e-10	Chi-square	no	11530	191856	0.153	0.039	7.84e-05	yes	no
E11.9	Type 2 diabetes mellitus, without complications	Endocrine/Metabolic	5112	34140	18.38	16.96	1.103	1.067	1.139	3.90348e-09	Chi-square	no	12216	191170	0.034	0.033	0.308158	no	no
S61.0	Open wound of finger(s) without damage to nail	Injury/Poisoning	1622	10142	5.83	5.04	1.167	1.106	1.232	2.03715e-08	Chi-square	no	19087	184299	0.175	0.031	2.15e-08	yes	yes
I70.2	Atherosclerosis of arteries of extremities	Cardiovascular	1537	9578	5.53	4.76	1.171	1.108	1.238	2.45478e-08	Chi-square	no	4863	198523	0.137	0.048	0.00434874	yes	no
K02	Dental caries	Digestive	1183	7227	4.25	3.59	1.193	1.12	1.27	3.82222e-08	Chi-square	no	64350	139036	0.093	0.027	0.000523537	yes	no
K05.1	Chronic gingivitis	Digestive	1179	7225	4.24	3.59	1.189	1.117	1.266	7.06848e-08	Chi-square	no	4151	199235	-0.043	0.081	0.593034	no	no
I63.9	Cerebral infarction, unspecified	Cardiovascular	1830	11634	6.58	5.78	1.148	1.091	1.208	1.10793e-07	Chi-square	no	1380	202006	0.062	0.09	0.489879	no	no
K04.4	Acute apical periodontitis of pulpal origin	Digestive	1672	10597	6.01	5.26	1.151	1.092	1.214	2.24936e-07	Chi-square	no	16193	187193	0.013	0.033	0.694841	no	no
S83.2	Tear of meniscus, current	Injury/Poisoning	1132	7009	4.07	3.48	1.176	1.103	1.254	7.36146e-07	Chi-square	no	4114	199272	0.117	0.064	0.0691364	no	no
K08.3	Retained dental root	Digestive	1428	9008	5.13	4.47	1.155	1.091	1.224	8.19712e-07	Chi-square	no	956	202430	0.097	0.123	0.431265	no	no
S82.6	Fracture of lateral malleolus	Injury/Poisoning	1086	6717	3.9	3.34	1.177	1.103	1.257	1.06904e-06	Chi-square	no	4324	199062	0.103	0.06	0.0887017	no	no
D22.5	Melanocytic naevi of trunk	Cancer	1046	6506	3.76	3.23	1.17	1.095	1.251	3.93956e-06	Chi-square	no	46260	157126	0.219	0.023	8.75e-22	yes	yes
I50.1	Left ventricular failure	Cardiovascular	800	4890	2.88	2.43	1.19	1.103	1.283	7.71964e-06	Chi-square	no	3932	199454	0.212	0.054	8.08e-05	yes	no
F41.9	Anxiety disorder, unspecified	Psychiatric	1656	10702	5.95	5.32	1.128	1.069	1.189	1.07859e-05	Chi-square	no	12900	190486	0.212	0.034	6.66e-10	yes	yes
H35.0	Background retinopathy and retinal vascular changes	Ophthalmic	82	345	0.29	0.17	1.722	1.353	2.192	1.08056e-05	Chi-square	no	10405	192981	0.201	0.034	2.22e-09	yes	yes
I36.1	Nonrheumatic tricuspid (valve) insufficiency	Cardiovascular	216	1127	0.78	0.56	1.39	1.201	1.609	1.09405e-05	Chi-square	no	788	202598	0.452	0.107	2.26e-05	yes	no
H10.4	Chronic conjunctivitis	Ophthalmic	138	661	0.5	0.33	1.514	1.259	1.819	1.10138e-05	Chi-square	no	4366	199020	0.249	0.051	1.26e-06	yes	yes
M43.0	Spondylolysis	Musculoskeletal	260	1398	0.93	0.69	1.349	1.181	1.541	1.10434e-05	Chi-square	no	775	202611	0.206	0.124	0.098404	no	no
D59.1	Other autoimmune haemolytic anaemias	Blood disorders	50	179	0.18	0.09	2.024	1.479	2.77	1.1148e-05	Chi-square	no
C88.9	Malignant immunoproliferative disease, unspecified	Cancer	12	18	0.04	0.01	4.827	2.325	10.022	1.11509e-05	Chi-square	no
L98.9	Disorder of skin and subcutaneous tissue, unspecified	Skin	228	1201	0.82	0.6	1.377	1.195	1.588	1.12863e-05	Chi-square	no	3409	199977	0.176	0.064	0.00566147	yes	no
K03.2	Erosion of teeth	Digestive	252	1349	0.91	0.67	1.355	1.184	1.551	1.1353e-05	Chi-square	no	187	203199	-0.27	0.388	0.486119	no	no
R06.4	Hyperventilation	Symptoms/Signs	227	1195	0.82	0.59	1.378	1.195	1.589	1.13652e-05	Chi-square	no	116	203270	0.389	0.322	0.227378	no	no
J06.0	Acute laryngopharyngitis	Respiratory	143	691	0.51	0.34	1.5	1.253	1.797	1.16967e-05	Chi-square	no	5323	198063	0.193	0.055	0.000397427	yes	no
A41.8	Other specified sepsis	Infectious diseases	285	1555	1.02	0.77	1.33	1.171	1.51	1.1723e-05	Chi-square	no	388	202998	-0.046	0.187	0.807447	no	no
G45	Transient cerebral ischaemic attacks and related syndromes	Neurological	128	604	0.46	0.3	1.536	1.269	1.86	1.1829e-05	Chi-square	no	8320	195066	0.214	0.037	5.43e-09	yes	yes
I20.0	Unstable angina	Cardiovascular	148	721	0.53	0.36	1.488	1.247	1.777	1.22819e-05	Chi-square	no	3698	199688	0.267	0.052	2.63e-07	yes	yes
I73.0	Raynaud syndrome	Cardiovascular	254	1363	0.91	0.68	1.352	1.182	1.547	1.22857e-05	Chi-square	no	2185	201201	0.452	0.072	2.75e-10	yes	yes
J03	Acute tonsillitis	Respiratory	354	1992	1.27	0.99	1.29	1.151	1.445	1.25819e-05	Chi-square	no	64613	138773	0.203	0.021	1.25e-22	yes	yes
K11.5	Sialolithiasis	Digestive	226	1191	0.81	0.59	1.377	1.193	1.588	1.27101e-05	Chi-square	no	598	202788	0.332	0.141	0.0187295	yes	no
L95.9	Vasculitis limited to skin, unspecified	Skin	78	325	0.28	0.16	1.739	1.358	2.227	1.28067e-05	Chi-square	no	358	203028	0.432	0.169	0.01044	yes	no
G62.0	Drug-induced polyneuropathy	Neurological	49	175	0.18	0.09	2.028	1.477	2.785	1.28952e-05	Chi-square	no	236	203150	0.699	0.176	7.32e-05	yes	no
K45.8	Other specified abdominal hernia without obstruction or gangrene	Digestive	93	407	0.33	0.2	1.656	1.322	2.075	1.29858e-05	Chi-square	no	395	202991	-0.051	0.177	0.773816	no	no
L73.8	Other specified follicular disorders	Skin	140	675	0.5	0.34	1.504	1.253	1.805	1.30512e-05	Chi-square	no	3887	199499	0.315	0.064	9.75e-07	yes	yes
M13.8	Other specified arthritis	Musculoskeletal	151	740	0.54	0.37	1.48	1.241	1.763	1.3473e-05	Chi-square	no	2349	201037	0.334	0.069	1.3e-06	yes	yes
M00.9	Pyogenic arthritis, unspecified	Musculoskeletal	168	841	0.6	0.42	1.449	1.227	1.71	1.36451e-05	Chi-square	no	194	203192	0.089	0.264	0.737449	no	no
L13.8	Other specified bullous disorders	Skin	35	109	0.13	0.05	2.326	1.589	3.404	1.3961e-05	Chi-square	no
S50.8	Other superficial injuries of forearm	Injury/Poisoning	33	100	0.12	0.05	2.39	1.612	3.543	1.39972e-05	Chi-square	no	1295	202091	0.259	0.11	0.0192849	yes	no
J32.9	Chronic sinusitis, unspecified	Respiratory	185	944	0.67	0.47	1.421	1.213	1.665	1.4559e-05	Chi-square	no	1437	201949	0.314	0.094	0.000808774	yes	no
S90.1	Contusion of toe(s) without damage to nail	Injury/Poisoning	318	1768	1.14	0.88	1.305	1.158	1.472	1.49258e-05	Chi-square	no	10155	193231	0.17	0.044	0.000109977	yes	no
L08.0	Pyoderma	Skin	140	677	0.5	0.34	1.499	1.249	1.799	1.50558e-05	Chi-square	no	2247	201139	0.5	0.074	1.26e-11	yes	yes
M62.4	Contracture of muscle	Musculoskeletal	66	263	0.24	0.13	1.818	1.388	2.382	1.56952e-05	Chi-square	no
I25.8	Other forms of chronic ischaemic heart disease	Cardiovascular	193	994	0.69	0.49	1.408	1.206	1.644	1.60285e-05	Chi-square	no	1630	201756	0.13	0.082	0.111599	no	no
S02.5	Fracture of tooth	Injury/Poisoning	398	2280	1.43	1.13	1.267	1.138	1.411	1.62681e-05	Chi-square	no	1304	202082	-0.118	0.145	0.412562	no	no
M65.8	Other synovitis and tenosynovitis	Musculoskeletal	355	2005	1.28	1	1.285	1.147	1.44	1.63181e-05	Chi-square	no	5049	198337	0.182	0.052	0.000512467	yes	no
H92.1	Otorrhoea	Ear/Hearing	45	157	0.16	0.08	2.076	1.49	2.893	1.65869e-05	Chi-square	no	193	203193	-0.164	0.29	0.570606	no	no
B27.0	Gammaherpesviral mononucleosis	Infectious diseases	88	382	0.32	0.19	1.67	1.324	2.106	1.66988e-05	Chi-square	no	802	202584	0.385	0.153	0.0121446	yes	no
N71.0	Acute inflammatory disease of uterus	Renal/Urological	322	1796	1.16	0.89	1.301	1.155	1.466	1.67001e-05	Chi-square	no	2538	200848	0.257	0.076	0.000773013	yes	no
G57.3	Lesion of lateral popliteal nerve	Neurological	217	1142	0.78	0.57	1.378	1.191	1.594	1.75963e-05	Chi-square	no	657	202729	0.222	0.142	0.117023	no	no
K90.9	Intestinal malabsorption, unspecified	Digestive	53	197	0.19	0.1	1.949	1.439	2.64	1.76596e-05	Chi-square	no	263	203123	0.353	0.214	0.0989237	no	no
K56.5	Intestinal adhesions [bands] with obstruction	Digestive	290	1596	1.04	0.79	1.319	1.163	1.495	1.80286e-05	Chi-square	no	785	202601	-0.123	0.132	0.351006	no	no
S89.9	Unspecified injury of lower leg	Injury/Poisoning	564	3362	2.03	1.67	1.219	1.114	1.334	1.82449e-05	Chi-square	no	183	203203	-0.287	0.345	0.405867	no	no
D17.2	Benign lipomatous neoplasm of skin and subcutaneous tissue of limbs	Cancer	316	1761	1.14	0.87	1.302	1.155	1.469	1.88739e-05	Chi-square	no	3720	199666	0.196	0.06	0.00108309	yes	no
I71.2	Thoracic aortic aneurysm, without mention of rupture	Cardiovascular	463	2704	1.66	1.34	1.243	1.126	1.373	1.89056e-05	Chi-square	no	225	203161	-0.238	0.254	0.348852	no	no
A63.0	Anogenital (venereal) warts	Infectious diseases	503	2965	1.81	1.47	1.232	1.12	1.355	1.93952e-05	Chi-square	no	4353	199033	0.309	0.065	1.98e-06	yes	yes
T79.3	Post-traumatic wound infection, not elsewhere classified	Injury/Poisoning	235	1256	0.84	0.62	1.357	1.18	1.561	2.06807e-05	Chi-square	no	613	202773	0.126	0.152	0.410116	no	no
H61	Other disorders of external ear	Ear/Hearing	25	67	0.09	0.03	2.702	1.707	4.279	2.07068e-05	Chi-square	no	44751	158635	0.102	0.021	1.42e-06	yes	yes
K62.9	Disease of anus and rectum, unspecified	Digestive	107	491	0.38	0.24	1.58	1.281	1.948	2.12107e-05	Chi-square	no	1122	202264	0.302	0.101	0.00287392	yes	no
L50.3	Dermatographic urticaria	Skin	251	1356	0.9	0.67	1.343	1.173	1.537	2.147e-05	Chi-square	no	669	202717	0.382	0.146	0.00894515	yes	no
H90.8	Mixed conductive and sensorineural hearing loss, unspecified	Ear/Hearing	99	446	0.36	0.22	1.609	1.294	2.001	2.16207e-05	Chi-square	no	727	202659	0.26	0.116	0.0246794	yes	no
K76.0	Fatty (change of) liver, not elsewhere classified	Digestive	452	2637	1.62	1.31	1.245	1.126	1.376	2.18213e-05	Chi-square	no	5973	197413	0.271	0.045	2.3e-09	yes	yes
C95.0	Acute leukaemia of unspecified cell type	Cancer	28	80	0.1	0.04	2.535	1.648	3.899	2.22482e-05	Chi-square	no
N76.2	Acute vulvitis	Renal/Urological	103	469	0.37	0.23	1.592	1.286	1.971	2.24645e-05	Chi-square	no	2995	200391	0.224	0.069	0.0012581	yes	no
B07	Viral warts	Infectious diseases	114	532	0.41	0.26	1.553	1.268	1.902	2.30862e-05	Chi-square	no	24817	178569	0.298	0.028	1.06e-25	yes	yes
R20.0	Anaesthesia of skin	Symptoms/Signs	123	584	0.44	0.29	1.527	1.256	1.855	2.33097e-05	Chi-square	no	196	203190	0.825	0.218	0.000156826	yes	no
T88.8	Other specified complications of surgical and medical care, not elsewhere classified	Injury/Poisoning	87	380	0.31	0.19	1.659	1.314	2.095	2.35164e-05	Chi-square	no	915	202471	0.258	0.115	0.0241018	yes	no
D75.9	Disease of blood and blood-forming organs, unspecified	Blood disorders	88	386	0.32	0.19	1.652	1.31	2.083	2.45965e-05	Chi-square	no	247	203139	0.41	0.21	0.0512088	no	no
I69.3	Sequelae of cerebral infarction	Cardiovascular	1311	8392	4.71	4.17	1.137	1.071	1.207	2.50068e-05	Chi-square	no	3586	199800	0.023	0.058	0.684759	no	no
S51.8	Open wound of other parts of forearm	Injury/Poisoning	166	839	0.6	0.42	1.435	1.214	1.695	2.53678e-05	Chi-square	no	2430	200956	0.211	0.08	0.00817688	yes	no
K73.2	Chronic active hepatitis, not elsewhere classified	Digestive	66	267	0.24	0.13	1.791	1.368	2.346	2.54034e-05	Chi-square	no	114	203272	-0.105	0.351	0.764848	no	no
K57.0	Diverticular disease of small intestine with perforation and abscess	Digestive	96	431	0.35	0.21	1.614	1.294	2.015	2.54942e-05	Chi-square	no
H70.0	Acute mastoiditis	Ear/Hearing	26	72	0.09	0.04	2.615	1.67	4.096	2.56665e-05	Chi-square	no	159	203227	0.161	0.293	0.582462	no	no
I83.2	Varicose veins of lower extremities with both ulcer and inflammation	Cardiovascular	109	505	0.39	0.25	1.564	1.271	1.925	2.63067e-05	Chi-square	no	1046	202340	0.125	0.101	0.213428	no	no
I11.0	Hypertensive heart disease with (congestive) heart failure	Cardiovascular	460	2695	1.65	1.34	1.239	1.122	1.369	2.66055e-05	Chi-square	no	21642	181744	0.161	0.028	9.07e-09	yes	yes
S61.8	Open wound of other parts of wrist and hand	Injury/Poisoning	358	2037	1.29	1.01	1.276	1.139	1.428	2.66575e-05	Chi-square	no	7408	195978	0.059	0.051	0.243151	no	no
M54.0	Panniculitis affecting regions of neck and back	Musculoskeletal	215	1138	0.77	0.57	1.37	1.184	1.586	2.70869e-05	Chi-square	no	2854	200532	0.239	0.065	0.000227844	yes	no
J41.1	Mucopurulent chronic bronchitis	Respiratory	67	273	0.24	0.14	1.778	1.361	2.324	2.75715e-05	Chi-square	no	903	202483	0.28	0.104	0.00731129	yes	no
I44.1	Atrioventricular block, second degree	Cardiovascular	311	1739	1.12	0.86	1.298	1.15	1.465	2.80662e-05	Chi-square	no	538	202848	0.202	0.142	0.152908	no	no
S50.0	Contusion of elbow	Injury/Poisoning	480	2827	1.73	1.4	1.233	1.118	1.359	2.8201e-05	Chi-square	no	7517	195869	0.098	0.05	0.0499118	yes	no
O48	Prolonged pregnancy	Other	201	1982	0.72	0.98	0.732	0.633	0.847	2.90525e-05	Chi-square	no	3309	200077	-0.139	0.091	0.129098	no	no
F43.8	Other reactions to severe stress	Psychiatric	383	2200	1.38	1.09	1.264	1.133	1.41	2.93737e-05	Chi-square	no	464	202922	0.248	0.169	0.143917	no	no
M48.9	Spondylopathy, unspecified	Musculoskeletal	90	399	0.32	0.2	1.635	1.3	2.056	2.9377e-05	Chi-square	no	696	202690	0.293	0.12	0.0146538	yes	no
S20	Superficial injury of thorax	Injury/Poisoning	60	237	0.22	0.12	1.834	1.381	2.436	3.06016e-05	Chi-square	no	18339	185047	0.215	0.029	2.2e-13	yes	yes
I69.8	Sequelae of other and unspecified cerebrovascular diseases	Cardiovascular	67	274	0.24	0.14	1.772	1.356	2.315	3.09497e-05	Chi-square	no	446	202940	0.027	0.155	0.862054	no	no
N31.8	Other neuromuscular dysfunction of bladder	Renal/Urological	72	301	0.26	0.15	1.733	1.34	2.242	3.1694e-05	Chi-square	no	2264	201122	0.348	0.066	1.3e-07	yes	yes
K22.7	Barrett oesophagus	Digestive	190	988	0.68	0.49	1.395	1.193	1.63	3.18526e-05	Chi-square	no
T15.1	Foreign body in conjunctival sac	Injury/Poisoning	199	1043	0.72	0.52	1.384	1.188	1.611	3.19582e-05	Chi-square	no	8048	195338	0.087	0.047	0.0656573	no	no
T09.1	Open wound of trunk, level unspecified	Injury/Poisoning	46	166	0.17	0.08	2.007	1.448	2.783	3.19946e-05	Chi-square	no
I80.1	Phlebitis and thrombophlebitis of femoral vein	Cardiovascular	229	1228	0.82	0.61	1.353	1.174	1.559	3.2421e-05	Chi-square	no	723	202663	0.304	0.117	0.0095106	yes	no
H53	Visual disturbances	Ophthalmic	132	641	0.47	0.32	1.493	1.237	1.801	3.24478e-05	Chi-square	no	15302	188084	0.164	0.032	2.86e-07	yes	yes
E04.2	Nontoxic multinodular goitre	Endocrine/Metabolic	629	3811	2.26	1.89	1.199	1.101	1.306	3.24906e-05	Chi-square	no	10649	192737	0.193	0.034	1.18e-08	yes	yes
L71	Rosacea	Skin	401	2319	1.44	1.15	1.255	1.128	1.397	3.26952e-05	Chi-square	no	12338	191048	0.351	0.034	6.92e-25	yes	yes
L71.0	Perioral dermatitis	Skin	233	1253	0.84	0.62	1.349	1.172	1.552	3.27422e-05	Chi-square	no	5763	197623	0.36	0.052	4e-12	yes	yes
H15.0	Scleritis	Ophthalmic	56	217	0.2	0.11	1.87	1.393	2.509	3.37464e-05	Chi-square	no	291	203095	0.526	0.177	0.00294452	yes	no
J02	Acute pharyngitis	Respiratory	528	3147	1.9	1.56	1.219	1.11	1.337	3.39629e-05	Chi-square	no	86486	116900	0.249	0.019	1.54e-38	yes	yes
G47.0	Disorders of initiating and maintaining sleep [insomnias]	Neurological	364	2082	1.31	1.03	1.269	1.134	1.419	3.40015e-05	Chi-square	no	8931	194455	0.269	0.037	2.22e-13	yes	yes
M43.3	Recurrent atlantoaxial subluxation with myelopathy	Musculoskeletal	17	37	0.06	0.02	3.327	1.873	5.909	3.4046e-05	Chi-square	no
G97.0	Cerebrospinal fluid leak from spinal puncture	Neurological	163	826	0.59	0.41	1.431	1.209	1.693	3.44195e-05	Chi-square	no	109	203277	-0.222	0.461	0.630231	no	no
G47.9	Sleep disorder, unspecified	Neurological	448	2625	1.61	1.3	1.239	1.12	1.371	3.44532e-05	Chi-square	no	5272	198114	0.166	0.049	0.000721736	yes	no
M21.4	Flat foot [pes planus] (acquired)	Musculoskeletal	496	2938	1.78	1.46	1.226	1.114	1.349	3.45403e-05	Chi-square	no	26272	177114	0.306	0.024	3.62e-36	yes	yes
M76.3	Iliotibial band syndrome	Musculoskeletal	92	412	0.33	0.2	1.618	1.291	2.029	3.47003e-05	Chi-square	no	595	202791	0.101	0.166	0.542435	no	no
T13.1	Open wound of lower limb, level unspecified	Injury/Poisoning	54	207	0.19	0.1	1.89	1.4	2.551	3.50826e-05	Chi-square	no
K08.2	Atrophy of edentulous alveolar ridge	Digestive	184	954	0.66	0.47	1.399	1.194	1.639	3.66319e-05	Chi-square	no	820	202566	-0.17	0.132	0.198621	no	no
L12	Pemphigoid	Skin	35	114	0.13	0.06	2.224	1.522	3.248	3.81011e-05	Chi-square	no
L12.9	Pemphigoid, unspecified	Skin	39	133	0.14	0.07	2.124	1.486	3.036	3.85817e-05	Chi-square	no
J10.0	Influenza with pneumonia, seasonal influenza virus identified	Respiratory	167	852	0.6	0.42	1.421	1.203	1.678	3.86577e-05	Chi-square	no	334	203052	-0.206	0.218	0.345659	no	no
G04.9	Encephalitis, myelitis and encephalomyelitis, unspecified	Neurological	55	213	0.2	0.11	1.871	1.39	2.517	3.93127e-05	Chi-square	no
J42	Unspecified chronic bronchitis	Respiratory	178	919	0.64	0.46	1.405	1.196	1.65	3.97391e-05	Chi-square	no	5413	197973	0.215	0.045	2.11e-06	yes	yes
J13	Pneumonia due to Streptococcus pneumoniae	Respiratory	125	603	0.45	0.3	1.503	1.239	1.823	4.01037e-05	Chi-square	no	402	202984	0.241	0.169	0.153903	no	no
J32	Chronic sinusitis	Respiratory	121	580	0.43	0.29	1.512	1.243	1.84	4.10863e-05	Chi-square	no	13766	189620	0.26	0.032	1.07e-15	yes	yes
G37.9	Demyelinating disease of central nervous system, unspecified	Neurological	87	386	0.31	0.19	1.633	1.294	2.062	4.14783e-05	Chi-square	no	353	203033	0.698	0.178	8.74e-05	yes	no
M02.9	Reactive arthropathy, unspecified	Musculoskeletal	223	1196	0.8	0.59	1.352	1.172	1.561	4.17523e-05	Chi-square	no	3007	200379	0.175	0.072	0.0141982	yes	no
M15.3	Secondary multiple arthrosis	Musculoskeletal	56	219	0.2	0.11	1.853	1.381	2.485	4.37652e-05	Chi-square	no	862	202524	0.33	0.099	0.000835703	yes	no
M06.2	Rheumatoid bursitis	Musculoskeletal	16	34	0.06	0.02	3.408	1.881	6.174	4.42068e-05	Chi-square	no	172	203214	0.32	0.241	0.183787	no	no
D50.8	Other iron deficiency anaemias	Blood disorders	260	1428	0.93	0.71	1.321	1.157	1.508	4.42093e-05	Chi-square	no	11102	192284	0.081	0.04	0.0435107	yes	no
D80.3	Selective deficiency of immunoglobulin G [IgG] subclasses	Blood disorders	32	101	0.12	0.05	2.295	1.542	3.416	4.53638e-05	Chi-square	no
I12.0	Hypertensive renal disease with renal failure	Cardiovascular	143	711	0.51	0.35	1.458	1.218	1.746	4.56465e-05	Chi-square	no	691	202695	0.365	0.112	0.00112489	yes	no
M35.4	Diffuse (eosinophilic) fasciitis	Musculoskeletal	14	27	0.05	0.01	3.754	1.969	7.16	4.57665e-05	Chi-square	no
M13.0	Polyarthritis, unspecified	Musculoskeletal	181	940	0.65	0.47	1.396	1.19	1.638	4.64251e-05	Chi-square	no	2828	200558	0.263	0.063	2.62e-05	yes	no
L50.1	Idiopathic urticaria	Skin	102	472	0.37	0.23	1.566	1.264	1.941	4.65184e-05	Chi-square	no	696	202690	0.241	0.143	0.0913646	no	no
K85.9	Acute pancreatitis, unspecified	Digestive	282	1568	1.01	0.78	1.305	1.149	1.482	4.70736e-05	Chi-square	no
K86.2	Cyst of pancreas	Digestive	173	892	0.62	0.44	1.406	1.194	1.656	4.8022e-05	Chi-square	no	369	203017	0.458	0.149	0.00218277	yes	no
B24	Unspecified human immunodeficiency virus [HIV] disease	Infectious diseases	36	120	0.13	0.06	2.173	1.497	3.154	4.86217e-05	Chi-square	no
M33.2	Polymyositis	Musculoskeletal	36	120	0.13	0.06	2.173	1.497	3.154	4.86217e-05	Chi-square	no
K62.0	Anal polyp	Digestive	143	712	0.51	0.35	1.456	1.216	1.743	4.8705e-05	Chi-square	no	484	202902	0.269	0.151	0.0758595	no	no
J44.9	Chronic obstructive pulmonary disease, unspecified	Respiratory	675	4132	2.43	2.05	1.187	1.093	1.289	4.87524e-05	Chi-square	no	3771	199615	0.227	0.053	1.87e-05	yes	no
C82	Follicular lymphoma	Cancer	42	149	0.15	0.07	2.042	1.449	2.876	4.91459e-05	Chi-square	no	148	203238	0.319	0.268	0.233946	no	no
U09.9	Post COVID-19 condition, unspecified	Other	133	653	0.48	0.32	1.477	1.225	1.78	4.95081e-05	Chi-square	no	752	202634	0.242	0.127	0.0571515	no	no
H91.8	Other specified hearing loss	Ear/Hearing	176	911	0.63	0.45	1.401	1.192	1.647	5.02262e-05	Chi-square	no	728	202658	0.138	0.122	0.257724	no	no
H72.9	Perforation of tympanic membrane, unspecified	Ear/Hearing	122	589	0.44	0.29	1.501	1.235	1.825	5.16943e-05	Chi-square	no	227	203159	0.128	0.262	0.626802	no	no
M48.5	Collapsed vertebra, not elsewhere classified	Musculoskeletal	54	210	0.19	0.1	1.863	1.381	2.513	5.22187e-05	Chi-square	no	109	203277	0.321	0.281	0.254127	no	no
S83	Dislocation, sprain and strain of joints and ligaments of knee	Injury/Poisoning	296	1660	1.06	0.82	1.294	1.143	1.465	5.4002e-05	Chi-square	no	18059	185327	0.175	0.031	1.78e-08	yes	yes
E21.2	Other hyperparathyroidism	Endocrine/Metabolic	67	279	0.24	0.14	1.74	1.332	2.272	5.43221e-05	Chi-square	no
J41.0	Simple chronic bronchitis	Respiratory	87	389	0.31	0.19	1.621	1.284	2.046	5.45992e-05	Chi-square	no	3785	199601	0.209	0.054	0.000112465	yes	no
G57.9	Mononeuropathy of lower limb, unspecified	Neurological	57	226	0.2	0.11	1.827	1.366	2.444	5.48807e-05	Chi-square	no	593	202793	0.354	0.136	0.00937438	yes	no
H10.8	Other conjunctivitis	Ophthalmic	165	846	0.59	0.42	1.414	1.196	1.672	5.52498e-05	Chi-square	no	10901	192485	0.307	0.034	1.95e-19	yes	yes
M07.3	Other psoriatic arthropathies	Musculoskeletal	156	792	0.56	0.39	1.428	1.202	1.696	5.60899e-05	Chi-square	no	1417	201969	0.447	0.086	2.25e-07	yes	yes
S91.1	Open wound of toe(s) without damage to nail	Injury/Poisoning	212	1134	0.76	0.56	1.356	1.17	1.571	5.63721e-05	Chi-square	no	1636	201750	0.158	0.103	0.127454	no	no
E04.9	Nontoxic goitre, unspecified	Endocrine/Metabolic	352	2019	1.27	1	1.265	1.129	1.418	5.66978e-05	Chi-square	no	2714	200672	0.285	0.065	1.03e-05	yes	no
D31.2	Benign neoplasm: Retina	Cancer	28	84	0.1	0.04	2.414	1.574	3.703	5.71844e-05	Chi-square	no
T81.1	Shock during or resulting from a procedure, not elsewhere classified	Injury/Poisoning	28	84	0.1	0.04	2.414	1.574	3.703	5.71844e-05	Chi-square	no
R06.8	Other and unspecified abnormalities of breathing	Symptoms/Signs	215	1153	0.77	0.57	1.352	1.169	1.565	5.75737e-05	Chi-square	no	1531	201855	0.04	0.108	0.713884	no	no
N31.9	Neuromuscular dysfunction of bladder, unspecified	Renal/Urological	126	614	0.45	0.3	1.488	1.228	1.803	5.76892e-05	Chi-square	no	3418	199968	0.34	0.056	1.35e-09	yes	yes
L65.0	Telogen effluvium	Skin	36	121	0.13	0.06	2.155	1.485	3.127	5.83139e-05	Chi-square	no	1223	202163	0.353	0.104	0.000676279	yes	no
C82.2	Follicular lymphoma grade III, unspecified	Cancer	44	160	0.16	0.08	1.992	1.427	2.782	5.84983e-05	Chi-square	no
D23.2	Benign neoplasm: Skin of ear and external auricular canal	Cancer	143	715	0.51	0.36	1.45	1.211	1.736	5.906e-05	Chi-square	no	553	202833	0.284	0.145	0.0492971	yes	no
S73.0	Dislocation of hip	Injury/Poisoning	102	475	0.37	0.24	1.556	1.256	1.928	5.93426e-05	Chi-square	no	112	203274	-0.062	0.371	0.866321	no	no
R90.8	Other abnormal findings on diagnostic imaging of central nervous system	Symptoms/Signs	147	739	0.53	0.37	1.442	1.208	1.722	5.95051e-05	Chi-square	no
I88.9	Nonspecific lymphadenitis, unspecified	Cardiovascular	78	340	0.28	0.17	1.662	1.299	2.127	6.03174e-05	Chi-square	no	1061	202325	0.2	0.123	0.104077	no	no
D51	Vitamin B12deficiency anaemia	Blood disorders	179	933	0.64	0.46	1.391	1.185	1.633	6.18174e-05	Chi-square	no	4835	198551	0.214	0.049	1.3e-05	yes	no
L13	Other bullous disorders	Skin	31	98	0.11	0.05	2.291	1.529	3.432	6.2733e-05	Chi-square	no	375	203011	0.545	0.172	0.00154909	yes	no
L40.9	Psoriasis, unspecified	Skin	244	1336	0.88	0.66	1.325	1.155	1.519	6.41054e-05	Chi-square	no	1424	201962	0.239	0.097	0.014232	yes	no
K61.0	Anal abscess	Digestive	222	1199	0.8	0.6	1.343	1.163	1.551	6.5124e-05	Chi-square	no	447	202939	-0.042	0.204	0.835294	no	no
S70.1	Contusion of thigh	Injury/Poisoning	250	1374	0.9	0.68	1.32	1.153	1.511	6.51665e-05	Chi-square	no	1679	201707	0.062	0.1	0.534282	no	no
K56.6	Other and unspecified intestinal obstruction	Digestive	502	3001	1.8	1.49	1.215	1.104	1.336	6.97791e-05	Chi-square	no	347	203039	0.238	0.176	0.177021	no	no
J20.8	Acute bronchitis due to other specified organisms	Respiratory	57	228	0.2	0.11	1.811	1.355	2.422	7.02071e-05	Chi-square	no	8339	195047	0.232	0.04	8.63e-09	yes	yes
J84	Other interstitial pulmonary diseases	Respiratory	28	85	0.1	0.04	2.386	1.556	3.657	7.14736e-05	Chi-square	no	665	202721	0.423	0.116	0.000273811	yes	no
E05.0	Thyrotoxicosis with diffuse goitre	Endocrine/Metabolic	444	2623	1.6	1.3	1.229	1.11	1.36	7.37924e-05	Chi-square	no	3791	199595	0.02	0.062	0.742894	no	no
L23.3	Allergic contact dermatitis due to drugs in contact with skin	Skin	98	455	0.35	0.23	1.561	1.254	1.942	7.50352e-05	Chi-square	no	2134	201252	0.335	0.074	5.98e-06	yes	yes
J20.0	Acute bronchitis due to Mycoplasma pneumoniae	Respiratory	102	478	0.37	0.24	1.547	1.248	1.916	7.53658e-05	Chi-square	no	6909	196477	0.297	0.046	8.82e-11	yes	yes
S80.8	Other superficial injuries of lower leg	Injury/Poisoning	81	359	0.29	0.18	1.635	1.284	2.081	7.54779e-05	Chi-square	no	3368	200018	0.083	0.072	0.247991	no	no
G54.8	Other nerve root and plexus disorders	Neurological	39	137	0.14	0.07	2.062	1.444	2.944	7.59937e-05	Chi-square	no	784	202602	0.529	0.11	1.53e-06	yes	yes
S09.9	Unspecified injury of head	Injury/Poisoning	237	1296	0.85	0.64	1.326	1.154	1.524	7.62295e-05	Chi-square	no	153	203233	-0.227	0.39	0.56123	no	no
J06	Acute upper respiratory infections of multiple and unspecified sites	Respiratory	627	3831	2.25	1.9	1.189	1.092	1.295	7.71081e-05	Chi-square	no	158662	44724	0.29	0.023	5.62e-36	yes	yes
M79.5	Residual foreign body in soft tissue	Musculoskeletal	321	1829	1.15	0.91	1.273	1.13	1.435	7.84642e-05	Chi-square	no	1955	201431	0.243	0.086	0.00448231	yes	no
I45.9	Conduction disorder, unspecified	Cardiovascular	134	666	0.48	0.33	1.459	1.211	1.757	7.9287e-05	Chi-square	no	415	202971	0.193	0.171	0.258933	no	no
I42	Cardiomyopathy	Cardiovascular	29	90	0.1	0.04	2.334	1.535	3.547	7.93866e-05	Chi-square	no	8062	195324	0.164	0.042	9.99e-05	yes	no
A98.5	Haemorrhagic fever with renal syndrome	Infectious diseases	271	1511	0.97	0.75	1.301	1.143	1.482	7.94482e-05	Chi-square	no	130	203256	0.289	0.319	0.365363	no	no
O81.4	Vacuum extractor delivery	Other	419	3713	1.51	1.84	0.814	0.735	0.901	7.97163e-05	Chi-square	no	2953	200433	0.078	0.091	0.388158	no	no
K70.0	Alcoholic fatty liver	Digestive	36	513	0.13	0.25	0.507	0.362	0.711	8.02043e-05	Chi-square	no	760	202626	-0.081	0.155	0.603473	no	no
L81.4	Other melanin hyperpigmentation	Skin	129	637	0.46	0.32	1.468	1.214	1.775	8.27993e-05	Chi-square	no	4119	199267	0.118	0.058	0.0429453	yes	no
F20.0	Paranoid schizophrenia	Psychiatric	34	493	0.12	0.24	0.499	0.352	0.706	8.30127e-05	Chi-square	no	456	202930	-0.322	0.207	0.120374	no	no
M51.8	Other specified intervertebral disc disorders	Musculoskeletal	169	878	0.61	0.44	1.396	1.183	1.646	8.58235e-05	Chi-square	no	1142	202244	0.333	0.1	0.00088009	yes	no
C50.5	Malignant neoplasm: Lower-outer quadrant of breast	Cancer	124	608	0.45	0.3	1.478	1.218	1.794	8.59114e-05	Chi-square	no	348	203038	0.3	0.162	0.0631853	no	no
N84.0	Polyp of corpus uteri	Renal/Urological	1250	8046	4.49	4	1.13	1.064	1.201	8.63483e-05	Chi-square	no	12958	190428	0.134	0.035	0.000113253	yes	no
M11.2	Other chondrocalcinosis	Musculoskeletal	68	289	0.24	0.14	1.705	1.309	2.221	8.88214e-05	Chi-square	no	157	203229	0.145	0.247	0.555869	no	no
M31.7	Microscopic polyangiitis	Musculoskeletal	28	86	0.1	0.04	2.358	1.539	3.613	8.8896e-05	Chi-square	no
L60.3	Nail dystrophy	Skin	76	333	0.27	0.17	1.654	1.289	2.122	8.93412e-05	Chi-square	no	7396	195990	0.184	0.043	1.97e-05	yes	no
I15	Secondary hypertension	Cardiovascular	63	262	0.23	0.13	1.742	1.323	2.294	8.93735e-05	Chi-square	no	2088	201298	0.174	0.077	0.0237941	yes	no
S92.3	Fracture of metatarsal bone	Injury/Poisoning	543	3280	1.95	1.63	1.202	1.097	1.318	8.95313e-05	Chi-square	no	4285	199101	0.049	0.064	0.442472	no	no
E23.0	Hypopituitarism	Endocrine/Metabolic	74	322	0.27	0.16	1.665	1.293	2.145	8.98282e-05	Chi-square	no	281	203105	-0.078	0.26	0.763516	no	no
K40.3	Unilateral or unspecified inguinal hernia, with obstruction, without gangrene	Digestive	218	1181	0.78	0.59	1.339	1.158	1.548	9.02772e-05	Chi-square	no	765	202621	0.176	0.127	0.165016	no	no
A04.8	Other specified bacterial intestinal infections	Infectious diseases	234	1281	0.84	0.64	1.325	1.152	1.524	9.04427e-05	Chi-square	no	474	202912	0.407	0.164	0.0130652	yes	no
D69.2	Other nonthrombocytopenic purpura	Blood disorders	52	204	0.19	0.1	1.847	1.362	2.504	9.1877e-05	Chi-square	no
T84.1	Mechanical complication of internal fixation device of bones of limb	Injury/Poisoning	110	527	0.4	0.26	1.513	1.231	1.859	9.25982e-05	Chi-square	no	284	203102	0.189	0.202	0.348942	no	no
S46.9	Injury of unspecified muscle and tendon at shoulder and upper arm level	Injury/Poisoning	101	475	0.36	0.24	1.541	1.243	1.911	9.35865e-05	Chi-square	no	345	203041	0.269	0.188	0.153741	no	no
M17.2	Post-traumatic gonarthrosis, bilateral	Musculoskeletal	71	306	0.26	0.15	1.681	1.298	2.177	9.44699e-05	Chi-square	no	857	202529	0.158	0.114	0.16487	no	no
A21.9	Tularaemia, unspecified	Infectious diseases	35	119	0.13	0.06	2.13	1.461	3.106	9.55895e-05	Chi-square	no
K62.2	Anal prolapse	Digestive	132	657	0.47	0.33	1.456	1.208	1.757	9.56876e-05	Chi-square	no	527	202859	0.329	0.136	0.0156738	yes	no
D03.7	Melanoma in situ of lower limb, including hip	Cancer	36	124	0.13	0.06	2.103	1.451	3.048	9.88039e-05	Chi-square	no	120	203266	-1.555	0.715	0.0295956	no	no
M31.1	Thrombotic microangiopathy	Musculoskeletal	27	82	0.1	0.04	2.385	1.543	3.684	9.91831e-05	Chi-square	no
E28.3	Primary ovarian failure	Endocrine/Metabolic	72	312	0.26	0.15	1.672	1.294	2.161	9.93449e-05	Chi-square	no	809	202577	0.298	0.13	0.0221623	yes	no
D80.0	Hereditary hypogammaglobulinaemia	Blood disorders	17	40	0.06	0.02	3.077	1.745	5.429	0.000101769	Chi-square	no
H04.2	Epiphora	Ophthalmic	120	587	0.43	0.29	1.482	1.217	1.804	0.000102517	Chi-square	no	802	202584	0.197	0.11	0.07417	no	no
C83.0	Small cell B-cell lymphoma	Cancer	20	52	0.07	0.03	2.785	1.663	4.665	0.000102919	Chi-square	no	106	203280	0.258	0.31	0.405947	no	no
E66.8	Other obesity	Endocrine/Metabolic	888	5595	3.19	2.78	1.154	1.074	1.24	0.00010483	Chi-square	no	2223	201163	0.204	0.075	0.00647969	yes	no
S43.0	Dislocation of shoulder joint	Injury/Poisoning	597	3644	2.15	1.81	1.19	1.09	1.299	0.000105547	Chi-square	no	1791	201595	0.084	0.089	0.348688	no	no
M70.9	Unspecified soft tissue disorder related to use, overuse and pressure	Musculoskeletal	105	500	0.38	0.25	1.522	1.233	1.879	0.000107984	Chi-square	no	3828	199558	0.235	0.061	0.000130071	yes	no
R49.1	Aphonia	Symptoms/Signs	58	237	0.21	0.12	1.773	1.33	2.363	0.000109036	Chi-square	no	311	203075	0.29	0.195	0.136638	no	no
D51.0	Vitamin B12deficiency anaemia due to intrinsic factor deficiency	Blood disorders	104	495	0.37	0.25	1.523	1.232	1.882	0.000114707	Chi-square	no	672	202714	0.227	0.124	0.0667092	no	no
R94	Abnormal results of function studies	Symptoms/Signs	37	130	0.13	0.06	2.061	1.43	2.971	0.00011971	Chi-square	no	1512	201874	0.121	0.111	0.276185	no	no
L44.9	Papulosquamous disorder, unspecified	Skin	45	170	0.16	0.08	1.917	1.38	2.664	0.000120709	Chi-square	no	109	203277	0.129	0.372	0.729047	no	no
K57.1	Diverticular disease of small intestine without perforation or abscess	Digestive	219	1194	0.79	0.59	1.33	1.151	1.537	0.000123605	Chi-square	no	272	203114	0.396	0.173	0.0223272	yes	no
H33.3	Retinal breaks without detachment	Ophthalmic	559	3398	2.01	1.69	1.195	1.091	1.308	0.000123772	Chi-square	no	1126	202260	-0.023	0.106	0.825267	no	no
N17.8	Other acute renal failure	Renal/Urological	185	983	0.67	0.49	1.365	1.166	1.598	0.000124352	Chi-square	no	857	202529	0.079	0.118	0.50184	no	no
A49.8	Other bacterial infections of unspecified site	Infectious diseases	111	537	0.4	0.27	1.498	1.221	1.839	0.00012526	Chi-square	no	254	203132	0.49	0.195	0.0119613	yes	no
I45.0	Right fascicular block	Cardiovascular	105	502	0.38	0.25	1.516	1.228	1.871	0.000125394	Chi-square	no	411	202975	0.418	0.161	0.00953733	yes	no
M30	Polyarteritis nodosa and related conditions	Musculoskeletal	11	19	0.04	0.01	4.192	1.995	8.809	0.000125835	Chi-square	no	145	203241	0.491	0.27	0.0686004	no	no
C90.1	Plasma cell leukaemia	Cancer	15	33	0.05	0.02	3.291	1.788	6.06	0.000126173	Chi-square	no
H43.3	Other vitreous opacities	Ophthalmic	220	1201	0.79	0.6	1.328	1.15	1.535	0.000127902	Chi-square	no	9401	193985	0.231	0.034	1.67e-11	yes	yes
F50.9	Eating disorder, unspecified	Psychiatric	107	514	0.38	0.26	1.509	1.225	1.859	0.000128688	Chi-square	no	442	202944	-0.069	0.242	0.774914	no	no
J11	Influenza, virus not identified	Respiratory	183	972	0.66	0.48	1.365	1.165	1.599	0.000133077	Chi-square	no	16770	186616	0.166	0.032	2.6e-07	yes	yes
H43	Disorders of vitreous body	Ophthalmic	88	405	0.32	0.2	1.575	1.25	1.983	0.000134458	Chi-square	no	12431	190955	0.196	0.031	2.6e-10	yes	yes
K04.7	Periapical abscess without sinus	Digestive	970	6163	3.49	3.06	1.144	1.068	1.226	0.0001347	Chi-square	no	6241	197145	0.088	0.048	0.0677435	no	no
C81.9	Hodgkin lymphoma, unspecified	Cancer	46	176	0.17	0.09	1.893	1.368	2.62	0.000136436	Chi-square	no	109	203277	0.694	0.31	0.0252534	yes	no
H65.2	Chronic serous otitis media	Ear/Hearing	191	1022	0.69	0.51	1.355	1.161	1.582	0.000137127	Chi-square	no	1896	201490	0.219	0.085	0.0102569	yes	no
M16.7	Other secondary coxarthrosis	Musculoskeletal	116	568	0.42	0.28	1.48	1.212	1.808	0.000140396	Chi-square	no	1026	202360	0.029	0.104	0.780776	no	no
T88.9	Complication of surgical and medical care, unspecified	Injury/Poisoning	67	288	0.24	0.14	1.686	1.292	2.199	0.000140601	Chi-square	no	256	203130	0.061	0.247	0.804876	no	no
S79.9	Unspecified injury of hip and thigh	Injury/Poisoning	138	699	0.5	0.35	1.431	1.192	1.719	0.000140921	Chi-square	no
D22.7	Melanocytic naevi of lower limb, including hip	Cancer	271	1526	0.97	0.76	1.288	1.131	1.467	0.000146079	Chi-square	no	6196	197190	0.236	0.053	8.21e-06	yes	yes
E11	Type 2 diabetes mellitus	Endocrine/Metabolic	4618	31637	16.6	15.71	1.068	1.032	1.104	0.000146566	Chi-square	no	16176	187210	0.029	0.03	0.337618	no	no
S99.8	Other specified injuries of ankle and foot	Injury/Poisoning	92	429	0.33	0.21	1.554	1.24	1.947	0.000147586	Chi-square	no	301	203085	0.337	0.22	0.125899	no	no
H25.9	Senile cataract, unspecified	Ophthalmic	237	1311	0.85	0.65	1.311	1.141	1.507	0.000147832	Chi-square	no	370	203016	0.3	0.144	0.0369628	yes	no
S51.9	Open wound of forearm, part unspecified	Injury/Poisoning	140	712	0.5	0.35	1.425	1.189	1.709	0.000149532	Chi-square	no	206	203180	-0.176	0.327	0.591164	no	no
R16.1	Splenomegaly, not elsewhere classified	Symptoms/Signs	33	112	0.12	0.06	2.134	1.447	3.147	0.000150735	Chi-square	no	175	203211	0.236	0.303	0.434786	no	no
G54.0	Brachial plexus disorders	Neurological	350	2034	1.26	1.01	1.249	1.114	1.4	0.000150827	Chi-square	no	1286	202100	0.272	0.095	0.00419801	yes	no
A08.5	Other specified intestinal infections	Infectious diseases	86	395	0.31	0.2	1.578	1.249	1.993	0.000150989	Chi-square	no	362	203024	0.326	0.19	0.0865918	no	no
O99.6	Diseases of the digestive system complicating pregnancy, childbirth and the puerperium	Other	87	401	0.31	0.2	1.572	1.246	1.983	0.000154904	Chi-square	no	2869	200517	0.206	0.087	0.0177197	yes	no
J33.0	Polyp of nasal cavity	Respiratory	420	2492	1.51	1.24	1.223	1.102	1.358	0.000163027	Chi-square	no	1784	201602	0.136	0.088	0.123155	no	no
M20.5	Other deformities of toe(s) (acquired)	Musculoskeletal	123	612	0.44	0.3	1.457	1.2	1.769	0.000166576	Chi-square	no	928	202458	0.275	0.105	0.00879424	yes	no
S63.3	Traumatic rupture of ligament of wrist and carpus	Injury/Poisoning	195	1051	0.7	0.52	1.345	1.154	1.568	0.000168407	Chi-square	no	311	203075	0.494	0.198	0.0125384	yes	no
K62.6	Ulcer of anus and rectum	Digestive	137	696	0.49	0.35	1.427	1.187	1.714	0.000169262	Chi-square	no	242	203144	0.579	0.199	0.00356109	yes	no
L94.0	Localized scleroderma [morphea]	Skin	63	268	0.23	0.13	1.703	1.294	2.242	0.00017027	Chi-square	no	421	202965	0.388	0.16	0.0154509	yes	no
D34	Benign neoplasm of thyroid gland	Cancer	107	518	0.38	0.26	1.497	1.215	1.844	0.00017185	Chi-square	no	484	202902	0.307	0.143	0.0318046	yes	no
S90.2	Contusion of toe(s) with damage to nail	Injury/Poisoning	158	824	0.57	0.41	1.39	1.172	1.649	0.000176608	Chi-square	no	1935	201451	0.093	0.099	0.348908	no	no
L13.0	Dermatitis herpetiformis	Skin	62	263	0.22	0.13	1.708	1.295	2.253	0.000178398	Chi-square	no	258	203128	0.719	0.195	0.00022749	yes	no
J35.0	Chronic tonsillitis	Respiratory	710	4421	2.55	2.2	1.167	1.077	1.264	0.000179057	Chi-square	no	52900	150486	0.222	0.022	4.49e-24	yes	yes
M87.9	Osteonecrosis, unspecified	Musculoskeletal	83	380	0.3	0.19	1.583	1.248	2.008	0.000179576	Chi-square	no
H16	Keratitis	Ophthalmic	33	113	0.12	0.06	2.115	1.435	3.118	0.000179611	Chi-square	no	5856	197530	0.21	0.049	2.1e-05	yes	no
G45.8	Other transient cerebral ischaemic attacks and related syndromes	Neurological	100	478	0.36	0.24	1.516	1.222	1.881	0.00018299	Chi-square	no	1269	202117	0.189	0.088	0.0316398	yes	no
N34	Urethritis and urethral syndrome	Renal/Urological	15	34	0.05	0.02	3.194	1.74	5.865	0.000183003	Chi-square	no	6129	197257	0.427	0.053	1.14e-15	yes	yes
H35.7	Separation of retinal layers	Ophthalmic	134	680	0.48	0.34	1.428	1.186	1.72	0.000191583	Chi-square	no	421	202965	0.061	0.181	0.73543	no	no
D80	Immunodeficiency with predominantly antibody defects	Blood disorders	16	38	0.06	0.02	3.049	1.7	5.468	0.000193143	Chi-square	no	243	203143	0.62	0.208	0.00288833	yes	no
I41.8	Myocarditis in other diseases classified elsewhere	Cardiovascular	16	38	0.06	0.02	3.049	1.7	5.468	0.000193143	Chi-square	no	191	203195	0.468	0.245	0.055692	no	no
O02.1	Missed abortion	Other	388	3426	1.39	1.7	0.817	0.735	0.908	0.000196495	Chi-square	no	6953	196433	0.05	0.059	0.397759	no	no
T92.2	Sequelae of fracture at wrist and hand level	Injury/Poisoning	121	603	0.43	0.3	1.454	1.196	1.769	0.00020113	Chi-square	no	816	202570	0.021	0.135	0.878962	no	no
M17.5	Other secondary gonarthrosis	Musculoskeletal	204	1111	0.73	0.55	1.331	1.146	1.547	0.000202709	Chi-square	no	2171	201215	0.028	0.071	0.691918	no	no
H30.9	Chorioretinal inflammation, unspecified	Ophthalmic	28	90	0.1	0.04	2.253	1.474	3.444	0.000203052	Chi-square	no
K11.0	Atrophy of salivary gland	Digestive	11	20	0.04	0.01	3.982	1.908	8.312	0.000211089	Chi-square	no
F59	Unspecified behavioural syndromes associated with physiological disturbances and physical factors	Psychiatric	11	20	0.04	0.01	3.982	1.908	8.312	0.000211089	Chi-square	no
S81.0	Open wound of knee	Injury/Poisoning	259	1459	0.93	0.72	1.288	1.128	1.47	0.000211761	Chi-square	no	3724	199662	0.212	0.068	0.00188889	yes	no
D04	Carcinoma in situ of skin	Cancer	24	72	0.09	0.04	2.414	1.521	3.832	0.000212922	Chi-square	no	1077	202309	0.163	0.096	0.0883325	no	no
N90.9	Noninflammatory disorder of vulva and perineum, unspecified	Renal/Urological	96	457	0.35	0.23	1.522	1.221	1.898	0.000216461	Chi-square	no	795	202591	0.259	0.126	0.0403562	yes	no
M87.1	Osteonecrosis due to drugs	Musculoskeletal	62	265	0.22	0.13	1.695	1.285	2.236	0.000219722	Chi-square	no
S32.2	Fracture of coccyx	Injury/Poisoning	112	551	0.4	0.27	1.473	1.202	1.806	0.000220466	Chi-square	no	519	202867	0.283	0.161	0.0788888	no	no
A31.0	Pulmonary mycobacterial infection	Infectious diseases	51	206	0.18	0.1	1.793	1.32	2.437	0.000224979	Chi-square	no
K07.4	Malocclusion, unspecified	Digestive	224	1239	0.81	0.62	1.311	1.137	1.512	0.000226712	Chi-square	no	522	202864	0.216	0.199	0.279242	no	no
N64.9	Disorder of breast, unspecified	Renal/Urological	168	890	0.6	0.44	1.369	1.16	1.615	0.00022709	Chi-square	no	2232	201154	0.162	0.076	0.0334665	yes	no
E21.0	Primary hyperparathyroidism	Endocrine/Metabolic	297	1704	1.07	0.85	1.264	1.117	1.431	0.000228232	Chi-square	no	499	202887	0.074	0.145	0.608453	no	no
K05	Gingivitis and periodontal diseases	Digestive	201	1095	0.72	0.54	1.331	1.145	1.548	0.000230117	Chi-square	no	35873	167513	0.14	0.024	7.13e-09	yes	yes
K44.0	Diaphragmatic hernia with obstruction, without gangrene	Digestive	65	282	0.23	0.14	1.67	1.275	2.187	0.000231941	Chi-square	no	434	202952	-0.015	0.166	0.929307	no	no
T63.4	Toxic effect: Venom of other arthropods	Injury/Poisoning	153	799	0.55	0.4	1.388	1.167	1.651	0.000239145	Chi-square	no	11449	191937	0.215	0.036	1.46e-09	yes	yes
C25	Malignant neoplasm of pancreas	Cancer	50	621	0.18	0.31	0.582	0.436	0.777	0.000248268	Chi-square	no	476	202910	0.18	0.152	0.236097	no	no
E53.8	Deficiency of other specified B group vitamins	Endocrine/Metabolic	117	583	0.42	0.29	1.455	1.192	1.775	0.000257559	Chi-square	no	2530	200856	0.145	0.073	0.0466481	yes	no
E05.4	Thyrotoxicosis factitia	Endocrine/Metabolic	26	82	0.09	0.04	2.296	1.477	3.57	0.000260601	Chi-square	no	379	203007	0.27	0.159	0.0905843	no	no
J12.2	Parainfluenza virus pneumonia	Respiratory	15	35	0.05	0.02	3.103	1.695	5.683	0.00026099	Chi-square	no
R04.1	Haemorrhage from throat	Symptoms/Signs	39	145	0.14	0.07	1.948	1.368	2.775	0.00026174	Chi-square	no	463	202923	0.442	0.18	0.0140991	yes	no
R10	Abdominal and pelvic pain	Symptoms/Signs	209	1148	0.75	0.57	1.32	1.139	1.531	0.000262435	Chi-square	no	74587	128799	0.297	0.019	3.5e-55	yes	yes
C82.0	Follicular lymphoma grade I	Cancer	17	43	0.06	0.02	2.863	1.633	5.02	0.000268455	Chi-square	no
A31.1	Cutaneous mycobacterial infection	Infectious diseases	12	24	0.04	0.01	3.62	1.81	7.24	0.000273611	Chi-square	no
G44.1	Vascular headache, not elsewhere classified	Neurological	82	380	0.29	0.19	1.564	1.231	1.986	0.000289083	Chi-square	no	1147	202239	0.275	0.102	0.00733311	yes	no
H26.8	Other specified cataract	Ophthalmic	113	561	0.41	0.28	1.46	1.192	1.787	0.000289467	Chi-square	no	324	203062	0.035	0.188	0.853963	no	no
I82.9	Embolism and thrombosis of unspecified vein	Cardiovascular	259	1467	0.93	0.73	1.281	1.121	1.462	0.000289879	Chi-square	no	596	202790	0.206	0.136	0.130768	no	no
G57.8	Other mononeuropathies of lower limb	Neurological	79	363	0.28	0.18	1.577	1.236	2.012	0.000291878	Chi-square	no	607	202779	0.486	0.128	0.000143203	yes	no
R87.6	Abnormal findings in specimens from female genital organs, abnormal cytological findings	Symptoms/Signs	1452	9510	5.22	4.72	1.111	1.05	1.176	0.000292	Chi-square	no	4493	198893	0.109	0.064	0.0894407	no	no
F41.2	Mixed anxiety and depressive disorder	Psychiatric	1549	10180	5.57	5.06	1.107	1.048	1.17	0.00029333	Chi-square	no	15174	188212	0.26	0.032	4.48e-16	yes	yes
K64.3	Fourth degree haemorrhoids	Digestive	130	663	0.47	0.33	1.421	1.177	1.716	0.000293789	Chi-square	no
H62.0	Otitis externa in bacterial diseases classified elsewhere	Ear/Hearing	33	116	0.12	0.06	2.06	1.399	3.034	0.000298232	Chi-square	no	954	202432	0.464	0.106	1.21e-05	yes	no
J98.9	Respiratory disorder, unspecified	Respiratory	35	126	0.13	0.06	2.012	1.383	2.926	0.000305378	Chi-square	no	3617	199769	0.116	0.07	0.0991067	no	no
N76.6	Ulceration of vulva	Renal/Urological	136	700	0.49	0.35	1.408	1.171	1.693	0.000306791	Chi-square	no	306	203080	0.268	0.201	0.182518	no	no
N08.5	Glomerular disorders in systemic connective tissue disorders	Renal/Urological	20	56	0.07	0.03	2.586	1.552	4.31	0.000306807	Chi-square	no
B35.8	Other dermatophytoses	Infectious diseases	67	296	0.24	0.15	1.64	1.258	2.138	0.000307624	Chi-square	no	2038	201348	0.351	0.079	8.13e-06	yes	yes
S93	Dislocation, sprain and strain of joints and ligaments at ankle and foot level	Injury/Poisoning	183	989	0.66	0.49	1.342	1.145	1.572	0.000308596	Chi-square	no	38171	165215	0.183	0.024	7.71e-14	yes	yes
G31.2	Degeneration of nervous system due to alcohol	Neurological	30	429	0.11	0.21	0.506	0.349	0.732	0.00030892	Chi-square	no	268	203118	0.16	0.235	0.495673	no	no
S66.3	Injury of extensor muscle and tendon of other finger at wrist and hand level	Injury/Poisoning	228	1272	0.82	0.63	1.3	1.128	1.497	0.00031482	Chi-square	no	1474	201912	0.17	0.1	0.0897539	no	no
K07.5	Dentofacial functional abnormalities	Digestive	26	83	0.09	0.04	2.269	1.46	3.525	0.000319175	Chi-square	no
H21.9	Disorder of iris and ciliary body, unspecified	Ophthalmic	13	28	0.05	0.01	3.362	1.741	6.491	0.000320675	Chi-square	no
H33.5	Other retinal detachments	Ophthalmic	118	593	0.42	0.29	1.442	1.183	1.758	0.000333517	Chi-square	no	158	203228	0.303	0.248	0.221703	no	no
R34	Anuria and oliguria	Symptoms/Signs	41	157	0.15	0.08	1.892	1.341	2.668	0.000337578	Chi-square	no
Q61.2	Polycystic kidney, autosomal dominant	Other	73	331	0.26	0.16	1.598	1.24	2.059	0.000347442	Chi-square	no	161	203225	0.695	0.221	0.00169785	yes	no
M00	Pyogenic arthritis	Musculoskeletal	18	48	0.06	0.02	2.715	1.579	4.668	0.00034775	Chi-square	no	609	202777	0.257	0.147	0.0807095	no	no
C25.9	Malignant neoplasm: Pancreas, unspecified	Cancer	73	819	0.26	0.41	0.644	0.507	0.819	0.000353575	Chi-square	no	134	203252	0.109	0.295	0.710882	no	no
K22.2	Oesophageal obstruction	Digestive	126	642	0.45	0.32	1.422	1.175	1.723	0.000354086	Chi-square	no	128	203258	0.464	0.264	0.0791128	no	no
N39.8	Other specified disorders of urinary system	Renal/Urological	124	630	0.45	0.31	1.427	1.176	1.73	0.000354999	Chi-square	no	1580	201806	0.308	0.084	0.000257022	yes	no
N15.1	Renal and perinephric abscess	Renal/Urological	21	61	0.08	0.03	2.493	1.518	4.094	0.000361297	Chi-square	no
K04.9	Other and unspecified diseases of pulp and periapical tissues	Digestive	113	565	0.41	0.28	1.449	1.184	1.775	0.000375559	Chi-square	no	489	202897	0.062	0.182	0.734734	no	no
H65	Nonsuppurative otitis media	Ear/Hearing	126	643	0.45	0.32	1.42	1.173	1.72	0.000375984	Chi-square	no	46567	156819	0.187	0.022	6.97e-18	yes	yes
F51.9	Nonorganic sleep disorder, unspecified	Psychiatric	329	1926	1.18	0.96	1.239	1.102	1.394	0.00038615	Chi-square	no	1669	201717	0.226	0.083	0.0067408	yes	no
N90.1	Moderate vulvar dysplasia	Renal/Urological	30	103	0.11	0.05	2.109	1.404	3.168	0.000389456	Chi-square	no
K22.4	Dyskinesia of oesophagus	Digestive	96	465	0.35	0.23	1.496	1.201	1.864	0.000389814	Chi-square	no	396	202990	0.467	0.139	0.000749787	yes	no
F32.0	Mild depressive episode	Psychiatric	403	2410	1.45	1.2	1.213	1.091	1.349	0.000391394	Chi-square	no	9694	193692	0.304	0.037	1.64e-16	yes	yes
I21.4	Acute subendocardial myocardial infarction	Cardiovascular	283	1629	1.02	0.81	1.26	1.11	1.431	0.000392912	Chi-square	no	1652	201734	-0.024	0.084	0.775653	no	no
J04.2	Acute laryngotracheitis	Respiratory	91	436	0.33	0.22	1.512	1.206	1.896	0.00039608	Chi-square	no	13218	190168	0.23	0.034	1.66e-11	yes	yes
K80.4	Calculus of bile duct with cholecystitis	Digestive	150	790	0.54	0.39	1.376	1.155	1.64	0.000396456	Chi-square	no	463	202923	0.069	0.157	0.662393	no	no
M34.1	CR(E)ST syndrome	Musculoskeletal	62	271	0.22	0.13	1.657	1.257	2.185	0.000400892	Chi-square	no
E04.0	Nontoxic diffuse goitre	Endocrine/Metabolic	119	602	0.43	0.3	1.433	1.176	1.745	0.000402477	Chi-square	no	5409	197977	0.244	0.049	7.49e-07	yes	yes
M66.0	Rupture of popliteal cyst	Musculoskeletal	206	1139	0.74	0.57	1.311	1.13	1.522	0.000405132	Chi-square	no	136	203250	-0.044	0.318	0.889163	no	no
Y88.0	Sequelae of adverse effects caused by drugs, medicaments and biological substances in therapeutic use	Other	37	138	0.13	0.07	1.942	1.351	2.792	0.000410926	Chi-square	no
R73	Elevated blood glucose level	Symptoms/Signs	467	2834	1.68	1.41	1.196	1.084	1.32	0.000411672	Chi-square	no	13156	190230	0.13	0.032	4.76e-05	yes	no
G30.9	Alzheimer disease, unspecified	Neurological	350	3090	1.26	1.53	0.818	0.731	0.914	0.000418369	Chi-square	no	98	203288	-0.114	0.336	0.735502	no	no
I45.8	Other specified conduction disorders	Cardiovascular	57	244	0.2	0.12	1.692	1.268	2.258	0.000422525	Chi-square	no	349	203037	0.013	0.2	0.946308	no	no
D04.9	Carcinoma in situ: Skin, unspecified	Cancer	71	322	0.26	0.16	1.598	1.235	2.066	0.000425161	Chi-square	no
N31.2	Flaccid neuropathic bladder, not elsewhere classified	Renal/Urological	123	627	0.44	0.31	1.422	1.171	1.726	0.000426173	Chi-square	no	378	203008	0.573	0.146	8.82e-05	yes	no
E05	Thyrotoxicosis [hyperthyroidism]	Endocrine/Metabolic	138	718	0.5	0.36	1.393	1.161	1.672	0.00042768	Chi-square	no	8773	194613	0.092	0.04	0.0206799	yes	no
H33.0	Retinal detachment with retinal break	Ophthalmic	411	2466	1.48	1.22	1.209	1.089	1.344	0.000431647	Chi-square	no	886	202500	-0.064	0.121	0.594254	no	no
Z95.1	Presence of aortocoronary bypass graft	Other	598	3709	2.15	1.84	1.171	1.073	1.277	0.000434893	Chi-square	no	1782	201604	0.024	0.08	0.765274	no	no
D69.3	Idiopathic thrombocytopenic purpura	Blood disorders	95	461	0.34	0.23	1.493	1.197	1.863	0.000445328	Chi-square	no
N32.9	Bladder disorder, unspecified	Renal/Urological	58	250	0.21	0.12	1.681	1.263	2.237	0.000445419	Chi-square	no	577	202809	0.085	0.151	0.574538	no	no
M02	Reactive arthropathies	Musculoskeletal	48	196	0.17	0.1	1.774	1.293	2.433	0.000452887	Chi-square	no	8233	195153	0.143	0.044	0.001209	yes	no
K07.6	Temporomandibular joint disorders	Digestive	112	562	0.4	0.28	1.444	1.179	1.77	0.000454164	Chi-square	no	4108	199278	0.306	0.06	3e-07	yes	yes
M77.5	Other enthesopathy of foot	Musculoskeletal	120	610	0.43	0.3	1.426	1.172	1.735	0.000454647	Chi-square	no	2564	200822	0.124	0.074	0.0940917	no	no
J20.6	Acute bronchitis due to rhinovirus	Respiratory	21	62	0.08	0.03	2.453	1.495	4.024	0.000457465	Chi-square	no	152	203234	-0.029	0.331	0.929195	no	no
K75.9	Inflammatory liver disease, unspecified	Digestive	134	695	0.48	0.35	1.397	1.161	1.682	0.000461618	Chi-square	no	868	202518	0.08	0.132	0.542974	no	no
M77.0	Medial epicondylitis	Musculoskeletal	366	2173	1.32	1.08	1.222	1.093	1.366	0.000462747	Chi-square	no	6868	196518	0.307	0.043	7.75e-13	yes	yes
J34.8	Other specified disorders of nose and nasal sinuses	Respiratory	176	954	0.63	0.47	1.337	1.138	1.572	0.000464534	Chi-square	no	1701	201685	0.216	0.092	0.0191337	yes	no
J32.4	Chronic pansinusitis	Respiratory	201	1111	0.72	0.55	1.312	1.128	1.525	0.000471635	Chi-square	no	2915	200471	0.239	0.069	0.000539729	yes	no
I48.3	Typical atrial flutter	Cardiovascular	159	849	0.57	0.42	1.358	1.146	1.609	0.000476829	Chi-square	no
H54.7	Unspecified visual loss	Ophthalmic	107	533	0.38	0.26	1.455	1.182	1.791	0.000478882	Chi-square	no	137	203249	0.116	0.277	0.675698	no	no
A60.9	Anogenital herpesviral infection, unspecified	Infectious diseases	36	134	0.13	0.07	1.946	1.347	2.812	0.000479132	Chi-square	no	328	203058	1.036	0.162	1.49e-10	yes	yes
E05.9	Thyrotoxicosis, unspecified	Endocrine/Metabolic	416	2503	1.5	1.24	1.206	1.086	1.339	0.000484389	Chi-square	no	2664	200722	0.084	0.072	0.244396	no	no
R61.0	Localized hyperhidrosis	Symptoms/Signs	62	273	0.22	0.14	1.645	1.248	2.168	0.000486131	Chi-square	no	424	202962	0.172	0.212	0.415983	no	no
B37.8	Candidiasis of other sites	Infectious diseases	42	165	0.15	0.08	1.844	1.314	2.588	0.000489939	Chi-square	no	2028	201358	0.333	0.077	1.74e-05	yes	no
G30.0	Alzheimer disease with early onset	Neurological	53	633	0.19	0.31	0.605	0.457	0.801	0.000490647	Chi-square	no
R59	Enlarged lymph nodes	Symptoms/Signs	27	90	0.1	0.04	2.173	1.413	3.341	0.000497247	Chi-square	no	4949	198437	0.27	0.057	2.39e-06	yes	yes
K43.0	Incisional hernia with obstruction, without gangrene	Digestive	130	672	0.47	0.33	1.402	1.162	1.692	0.000497532	Chi-square	no	401	202985	0.221	0.162	0.172854	no	no
D63.8	Anaemia in other chronic diseases classified elsewhere	Blood disorders	51	213	0.18	0.11	1.734	1.277	2.355	0.000501844	Chi-square	no	1832	201554	0.304	0.075	5.29e-05	yes	no
D73.1	Hypersplenism	Blood disorders	24	76	0.09	0.04	2.287	1.445	3.619	0.000502028	Chi-square	no
T86.1	Kidney transplant failure and rejection	Injury/Poisoning	20	58	0.07	0.03	2.497	1.502	4.152	0.000503784	Chi-square	no	133	203253	1.209	0.234	2.42e-07	yes	yes
R07	Pain in throat and chest	Symptoms/Signs	68	307	0.24	0.15	1.605	1.234	2.087	0.000504395	Chi-square	no	36570	166816	0.27	0.022	1.02e-33	yes	yes
D41.0	Neoplasm of uncertain or unknown behaviour: Kidney	Cancer	398	2386	1.43	1.19	1.21	1.088	1.347	0.00050591	Chi-square	no	584	202802	0.183	0.131	0.161941	no	no
N13.9	Obstructive and reflux uropathy, unspecified	Renal/Urological	63	279	0.23	0.14	1.636	1.244	2.151	0.000506383	Chi-square	no	110	203276	-0.563	0.461	0.221482	no	no
C84	Mature T/NK-cell lymphomas	Cancer	15	37	0.05	0.02	2.935	1.611	5.349	0.00050661	Chi-square	no
M72.0	Palmar fascial fibromatosis [Dupuytren]	Musculoskeletal	486	2968	1.75	1.47	1.189	1.079	1.309	0.000507075	Chi-square	no	2232	201154	0.081	0.073	0.266325	no	no
D14.1	Benign neoplasm: Larynx	Cancer	88	422	0.32	0.21	1.511	1.2	1.902	0.000512767	Chi-square	no	506	202880	0.13	0.16	0.415151	no	no
R80	Isolated proteinuria	Symptoms/Signs	109	546	0.39	0.27	1.447	1.177	1.778	0.000513405	Chi-square	no	168	203218	-0.663	0.457	0.146482	no	no
C91.7	Other lymphoid leukaemia	Cancer	22	67	0.08	0.03	2.378	1.469	3.849	0.000515534	Chi-square	no
M35.7	Hypermobility syndrome	Musculoskeletal	176	957	0.63	0.48	1.333	1.135	1.567	0.000535002	Chi-square	no	1081	202305	0.192	0.133	0.150165	no	no
B36	Other superficial mycoses	Infectious diseases	36	135	0.13	0.07	1.931	1.337	2.79	0.000553349	Chi-square	no	12768	190618	0.273	0.035	8.57e-15	yes	yes
I73.8	Other specified peripheral vascular diseases	Cardiovascular	34	125	0.12	0.06	1.97	1.348	2.879	0.000561897	Chi-square	no	177	203209	0.359	0.241	0.135701	no	no
N81.4	Uterovaginal prolapse, unspecified	Renal/Urological	157	840	0.56	0.42	1.355	1.142	1.607	0.000564806	Chi-square	no	281	203105	0.263	0.176	0.136557	no	no
N81	Female genital prolapse	Renal/Urological	72	331	0.26	0.16	1.576	1.221	2.034	0.000566049	Chi-square	no	9682	193704	0.136	0.035	0.000109841	yes	no
N20.0	Calculus of kidney	Renal/Urological	309	1808	1.11	0.9	1.24	1.098	1.4	0.000571239	Chi-square	no	6739	196647	0.229	0.042	4.75e-08	yes	yes
N92.4	Excessive bleeding in the premenopausal period	Renal/Urological	536	3306	1.93	1.64	1.177	1.073	1.291	0.000572837	Chi-square	no	4557	198829	0.229	0.052	1.15e-05	yes	no
L24.9	Irritant contact dermatitis, unspecified cause	Skin	70	320	0.25	0.16	1.585	1.223	2.053	0.000584335	Chi-square	no	9359	194027	0.212	0.041	2.85e-07	yes	yes
E21.3	Hyperparathyroidism, unspecified	Endocrine/Metabolic	168	909	0.6	0.45	1.34	1.136	1.58	0.00058476	Chi-square	no	322	203064	0.295	0.166	0.0755075	no	no
S73.1	Sprain and strain of hip	Injury/Poisoning	94	459	0.34	0.23	1.484	1.188	1.853	0.00058549	Chi-square	no	482	202904	0.344	0.159	0.0307685	yes	no
N76.8	Other specified inflammation of vagina and vulva	Renal/Urological	191	1053	0.69	0.52	1.315	1.127	1.535	0.000585694	Chi-square	no	4024	199362	0.118	0.065	0.0694106	no	no
J02.0	Streptococcal pharyngitis	Respiratory	331	1952	1.19	0.97	1.23	1.094	1.383	0.00058676	Chi-square	no	1747	201639	0.042	0.108	0.69544	no	no
K59.9	Functional intestinal disorder, unspecified	Digestive	235	1332	0.84	0.66	1.279	1.113	1.47	0.000587093	Chi-square	no	10136	193250	0.371	0.037	1.15e-23	yes	yes
K80	Cholelithiasis	Digestive	210	1174	0.75	0.58	1.297	1.119	1.503	0.000612035	Chi-square	no	23138	180248	0.143	0.025	1.92e-08	yes	yes
D22	Melanocytic naevi	Cancer	876	5605	3.15	2.78	1.136	1.056	1.221	0.000612419	Chi-square	no	57521	145865	0.219	0.021	1.88e-25	yes	yes
L28.1	Prurigo nodularis	Skin	104	519	0.37	0.26	1.452	1.176	1.793	0.000616027	Chi-square	no	277	203109	0.164	0.217	0.447471	no	no
K29.6	Other gastritis	Digestive	163	879	0.59	0.44	1.344	1.137	1.59	0.000616737	Chi-square	no	7600	195786	0.358	0.039	2.17e-20	yes	yes
S99.9	Unspecified injury of ankle and foot	Injury/Poisoning	320	1882	1.15	0.93	1.233	1.095	1.39	0.000619045	Chi-square	no	303	203083	-0.059	0.259	0.821352	no	no
K58.8	Other and unspecified irritable bowel syndrome	Digestive	59	259	0.21	0.13	1.65	1.243	2.19	0.000627893	Chi-square	no
N90.8	Other specified noninflammatory disorders of vulva and perineum	Renal/Urological	134	701	0.48	0.35	1.385	1.151	1.667	0.000644374	Chi-square	no	2045	201341	0.281	0.079	0.000383119	yes	no
K58.3	Irritable bowel syndrome with mixed bowel habits [IBS-M]	Digestive	50	210	0.18	0.1	1.725	1.267	2.348	0.000652843	Chi-square	no
N06.9	Isolated proteinuria with specified morphological lesion, unspecified	Renal/Urological	25	82	0.09	0.04	2.208	1.411	3.455	0.000653266	Chi-square	no
R43.8	Other and unspecified disturbances of smell and taste	Symptoms/Signs	84	402	0.3	0.2	1.514	1.196	1.916	0.000655726	Chi-square	no	390	202996	0.435	0.17	0.0103554	yes	no
D86.0	Sarcoidosis of lung	Blood disorders	161	868	0.58	0.43	1.345	1.136	1.592	0.000661064	Chi-square	no	508	202878	0.493	0.151	0.00109233	yes	no
S61	Open wound of wrist and hand	Injury/Poisoning	111	562	0.4	0.28	1.431	1.167	1.755	0.000661239	Chi-square	no	32187	171199	0.13	0.025	3.41e-07	yes	yes
G93.3	Postviral fatigue syndrome	Neurological	58	254	0.21	0.13	1.654	1.243	2.201	0.000662083	Chi-square	no	2267	201119	0.333	0.078	2.07e-05	yes	no
D48.9	Neoplasm of uncertain or unknown behaviour: Neoplasm of uncertain or unknown behaviour, unspecified	Cancer	270	1560	0.97	0.77	1.255	1.102	1.429	0.000664633	Chi-square	no	1305	202081	-0.033	0.103	0.750951	no	no
H02.8	Other specified disorders of eyelid	Ophthalmic	72	333	0.26	0.17	1.566	1.214	2.022	0.000669187	Chi-square	no	818	202568	0.097	0.124	0.437364	no	no
I95	Hypotension	Cardiovascular	76	356	0.27	0.18	1.547	1.207	1.982	0.000672328	Chi-square	no	3835	199551	0.188	0.061	0.00188392	yes	no
P59.0	Neonatal jaundice associated with preterm delivery	Other	10	19	0.04	0.01	3.811	1.772	8.196	0.000672896	Chi-square	no
C34.8	Malignant neoplasm: Overlapping lesion of bronchus and lung	Cancer	45	553	0.16	0.27	0.588	0.434	0.797	0.000682545	Chi-square	no	130	203256	-0.554	0.422	0.188772	no	no
L53.1	Erythema annulare centrifugum	Skin	15	38	0.05	0.02	2.858	1.572	5.196	0.000690757	Chi-square	no	182	203204	0.371	0.241	0.122687	no	no
H21.0	Hyphaema	Ophthalmic	57	249	0.2	0.12	1.658	1.243	2.212	0.000697901	Chi-square	no	117	203269	-0.122	0.351	0.728501	no	no
M84.3	Stress fracture, not elsewhere classified	Musculoskeletal	197	1095	0.71	0.54	1.304	1.12	1.519	0.000701853	Chi-square	no	372	203014	-0.059	0.238	0.8049	no	no
B44.1	Other pulmonary aspergillosis	Infectious diseases	19	55	0.07	0.03	2.501	1.485	4.215	0.000703184	Chi-square	no
H93.2	Other abnormal auditory perceptions	Ear/Hearing	137	721	0.49	0.36	1.377	1.147	1.654	0.000703699	Chi-square	no	521	202865	0.106	0.165	0.520003	no	no
F20.8	Other schizophrenia	Psychiatric	10	212	0.04	0.11	0.341	0.181	0.643	0.000719887	Chi-square	no
R23.4	Changes in skin texture	Symptoms/Signs	185	1020	0.67	0.51	1.315	1.124	1.539	0.000721992	Chi-square	no	135	203251	0.302	0.307	0.326206	no	no
B37.3	Candidiasis of vulva and vagina	Infectious diseases	207	1159	0.74	0.58	1.295	1.116	1.502	0.000722592	Chi-square	no	48997	154389	0.291	0.025	9.71e-31	yes	yes
R50	Fever of other and unknown origin	Symptoms/Signs	54	233	0.19	0.12	1.679	1.248	2.258	0.000737539	Chi-square	no	8670	194716	0.239	0.044	4.2e-08	yes	yes
M87.0	Idiopathic aseptic necrosis of bone	Musculoskeletal	100	498	0.36	0.25	1.455	1.173	1.804	0.000740623	Chi-square	no	184	203202	-0.182	0.301	0.54522	no	no
L25.9	Unspecified contact dermatitis, unspecified cause	Skin	103	516	0.37	0.26	1.446	1.17	1.788	0.000746047	Chi-square	no	2750	200636	0.301	0.072	2.68e-05	yes	no
K57.5	Diverticular disease of both small and large intestine without perforation or abscess	Digestive	61	272	0.22	0.14	1.625	1.23	2.145	0.000747402	Chi-square	no	134	203252	0.611	0.224	0.00651647	yes	no
N92.1	Excessive and frequent menstruation with irregular cycle	Renal/Urological	789	5024	2.84	2.5	1.141	1.057	1.231	0.000747408	Chi-square	no	13432	189954	0.205	0.037	2.71e-08	yes	yes
S70.9	Superficial injury of hip and thigh, unspecified	Injury/Poisoning	34	127	0.12	0.06	1.939	1.328	2.831	0.000753635	Chi-square	no	226	203160	-0.089	0.288	0.758011	no	no
H93.9	Disorder of ear, unspecified	Ear/Hearing	64	289	0.23	0.14	1.604	1.223	2.104	0.000756746	Chi-square	no	604	202782	0.001	0.167	0.995571	no	no
D21.2	Benign neoplasm: Connective and other soft tissue of lower limb, including hip	Cancer	64	289	0.23	0.14	1.604	1.223	2.104	0.000756746	Chi-square	no	2377	201009	0.093	0.08	0.247315	no	no
I87.9	Disorder of vein, unspecified	Cardiovascular	59	261	0.21	0.13	1.638	1.234	2.173	0.000759913	Chi-square	no	664	202722	0.091	0.137	0.507132	no	no
R30	Pain associated with micturition	Symptoms/Signs	49	206	0.18	0.1	1.723	1.261	2.353	0.000761401	Chi-square	no	5964	197422	0.258	0.048	8.71e-08	yes	yes
I31.9	Disease of pericardium, unspecified	Cardiovascular	92	451	0.33	0.22	1.478	1.181	1.85	0.00076194	Chi-square	no	115	203271	-0.077	0.35	0.825824	no	no
N28.1	Cyst of kidney	Renal/Urological	216	1218	0.78	0.6	1.286	1.112	1.487	0.000777434	Chi-square	no	4791	198595	0.247	0.046	6.98e-08	yes	yes
C34.1	Malignant neoplasm: Upper lobe, bronchus or lung	Cancer	122	1217	0.44	0.6	0.724	0.601	0.873	0.000778972	Chi-square	no	419	202967	0.017	0.175	0.922994	no	no
F43.9	Reaction to severe stress, unspecified	Psychiatric	372	2230	1.34	1.11	1.21	1.084	1.352	0.000779938	Chi-square	no	420	202966	0.263	0.181	0.146842	no	no
H90.7	Mixed conductive and sensorineural hearing loss, unilateral with unrestricted hearing on the contralateral side	Ear/Hearing	174	953	0.63	0.47	1.324	1.126	1.556	0.000792299	Chi-square	no	1283	202103	-0.206	0.111	0.0641554	no	no
S62.3	Fracture of other metacarpal bone	Injury/Poisoning	408	2468	1.47	1.23	1.2	1.079	1.333	0.000793252	Chi-square	no	3609	199777	0.208	0.072	0.00393376	yes	no
K04.0	Pulpitis	Digestive	1463	9659	5.26	4.8	1.102	1.041	1.166	0.000817575	Chi-square	no	17200	186186	0.097	0.042	0.019561	yes	no
M47.81	Other spondylosis, occipito-atlanto-axial region	Musculoskeletal	93	458	0.33	0.23	1.471	1.177	1.839	0.000821137	Chi-square	no
J38.7	Other diseases of larynx	Respiratory	85	411	0.31	0.2	1.498	1.186	1.893	0.000827097	Chi-square	no	565	202821	0.283	0.143	0.0475143	yes	no
L23.0	Allergic contact dermatitis due to metals	Skin	136	718	0.49	0.36	1.373	1.142	1.65	0.0008317	Chi-square	no	1975	201411	0.204	0.09	0.0239518	yes	no
N13.3	Other and unspecified hydronephrosis	Renal/Urological	319	1885	1.15	0.94	1.228	1.089	1.383	0.000837362	Chi-square	no	759	202627	0.078	0.133	0.556924	no	no
D31.0	Benign neoplasm: Conjunctiva	Cancer	100	500	0.36	0.25	1.449	1.169	1.797	0.000843595	Chi-square	no	272	203114	0.527	0.189	0.00527545	yes	no
S24.5	Injury of other nerves of thorax	Injury/Poisoning	6	5	0.02	0	8.687	2.651	28.467	0.000855436	Fisher	no
C25.0	Malignant neoplasm: Head of pancreas	Cancer	101	1037	0.36	0.52	0.704	0.574	0.864	0.000856182	Chi-square	no	235	203151	-0.169	0.248	0.494176	no	no
I21.9	Acute myocardial infarction, unspecified	Cardiovascular	122	1214	0.44	0.6	0.726	0.603	0.875	0.000858186	Chi-square	no	1211	202175	0.095	0.097	0.325092	no	no
Y88	Sequelae with surgical and medical care as external cause	Other	120	621	0.43	0.31	1.4	1.151	1.703	0.000869508	Chi-square	no	542	202844	0.025	0.173	0.886799	no	no
K60.3	Anal fistula	Digestive	219	1240	0.79	0.62	1.281	1.109	1.479	0.00087101	Chi-square	no	498	202888	0.211	0.175	0.227582	no	no
D69.9	Haemorrhagic condition, unspecified	Blood disorders	73	342	0.26	0.17	1.546	1.201	1.992	0.000872954	Chi-square	no	147	203239	0.249	0.306	0.415671	no	no
D22.4	Melanocytic naevi of scalp and neck	Cancer	226	1285	0.81	0.64	1.275	1.107	1.47	0.000880588	Chi-square	no	4558	198828	0.137	0.064	0.0316292	yes	no
G82.2	Paraplegia, unspecified	Neurological	58	257	0.21	0.13	1.635	1.229	2.174	0.000881917	Chi-square	no	263	203123	0.34	0.206	0.0990658	no	no
D35.2	Benign neoplasm: Pituitary gland	Cancer	135	713	0.49	0.35	1.372	1.141	1.65	0.000883674	Chi-square	no	368	203018	-0.245	0.227	0.279673	no	no
I95.8	Other hypotension	Cardiovascular	70	325	0.25	0.16	1.56	1.205	2.021	0.000889285	Chi-square	no	335	203051	0.087	0.21	0.67755	no	no
I13.2	Hypertensive heart and renal disease with both (congestive) heart failure and renal failure	Cardiovascular	50	213	0.18	0.11	1.7	1.249	2.314	0.000898948	Chi-square	no	1726	201660	0.162	0.075	0.0306534	yes	no
C50.8	Malignant neoplasm: Overlapping lesion of breast	Cancer	150	806	0.54	0.4	1.349	1.133	1.606	0.000900046	Chi-square	no	1195	202191	0.273	0.09	0.00246362	yes	no
M15.4	Erosive (osteo)arthrosis	Musculoskeletal	104	525	0.37	0.26	1.435	1.163	1.772	0.000903127	Chi-square	no	393	202993	-0.131	0.172	0.447239	no	no
S31.0	Open wound of lower back and pelvis	Injury/Poisoning	45	186	0.16	0.09	1.752	1.265	2.427	0.000907349	Chi-square	no	334	203052	-0.184	0.266	0.488869	no	no
S91.0	Open wound of ankle	Injury/Poisoning	131	689	0.47	0.34	1.378	1.143	1.662	0.000910387	Chi-square	no	1969	201417	-0.013	0.101	0.895142	no	no
M07.4	Arthropathy in Crohn disease [regional enteritis]	Musculoskeletal	15	39	0.05	0.02	2.785	1.535	5.052	0.000929379	Chi-square	no
L55	Sunburn	Skin	9	14	0.03	0.01	4.654	2.014	10.754	0.000938887	Fisher	no	623	202763	0.552	0.14	8.09e-05	yes	no
S02.50	Fracture of tooth, closed	Injury/Poisoning	270	1570	0.97	0.78	1.247	1.095	1.42	0.000941063	Chi-square	no
S01.3	Open wound of ear	Injury/Poisoning	155	838	0.56	0.42	1.341	1.129	1.592	0.000941663	Chi-square	no	767	202619	0.226	0.145	0.11808	no	no
H72.0	Central perforation of tympanic membrane	Ear/Hearing	261	1512	0.94	0.75	1.252	1.097	1.428	0.000947403	Chi-square	no	831	202555	0.315	0.122	0.00954691	yes	no
D64.8	Other specified anaemias	Blood disorders	284	1661	1.02	0.82	1.24	1.093	1.407	0.000948854	Chi-square	no	811	202575	0.303	0.111	0.00616473	yes	no
M33	Dermatopolymyositis	Musculoskeletal	13	31	0.05	0.02	3.036	1.589	5.803	0.000949507	Chi-square	no	177	203209	0.152	0.258	0.555192	no	no
J98.2	Interstitial emphysema	Respiratory	22	70	0.08	0.03	2.276	1.409	3.675	0.000969578	Chi-square	no
M21.6	Other acquired deformities of ankle and foot	Musculoskeletal	64	292	0.23	0.15	1.588	1.211	2.082	0.000984902	Chi-square	no	1226	202160	0.25	0.099	0.0119776	yes	no
H60.0	Abscess of external ear	Ear/Hearing	71	332	0.26	0.16	1.549	1.199	2.002	0.000985217	Chi-square	no	1217	202169	-0.075	0.127	0.554405	no	no
S42.1	Fracture of scapula	Injury/Poisoning	149	802	0.54	0.4	1.347	1.13	1.605	0.00100327	Chi-square	no	368	203018	-0.2	0.227	0.377818	no	no
B36.8	Other specified superficial mycoses	Infectious diseases	65	298	0.23	0.15	1.58	1.208	2.067	0.00101223	Chi-square	no	593	202793	0.178	0.139	0.200318	no	no
N30.2	Other chronic cystitis	Renal/Urological	142	759	0.51	0.38	1.356	1.133	1.623	0.00102288	Chi-square	no	8070	195316	0.287	0.038	5.62e-14	yes	yes
M48.8	Other specified spondylopathies	Musculoskeletal	42	171	0.15	0.08	1.779	1.269	2.494	0.00102377	Chi-square	no	982	202404	0.218	0.1	0.0300482	yes	no
Q64.2	Congenital posterior urethral valves	Other	7	8	0.03	0	6.335	2.297	17.47	0.00102389	Fisher	no
N25.0	Renal osteodystrophy	Renal/Urological	121	630	0.43	0.31	1.392	1.145	1.691	0.00102506	Chi-square	no
L12.0	Bullous pemphigoid	Skin	86	420	0.31	0.21	1.484	1.176	1.872	0.00103335	Chi-square	no
A98	Other viral haemorrhagic fevers, not elsewhere classified	Infectious diseases	227	1296	0.82	0.64	1.27	1.102	1.463	0.00104863	Chi-square	no	135	203251	0.356	0.306	0.244521	no	no
I20.9	Angina pectoris, unspecified	Cardiovascular	176	972	0.63	0.48	1.313	1.117	1.542	0.00105647	Chi-square	no	7616	195770	0.282	0.037	4.67e-14	yes	yes
D13.2	Benign neoplasm: Duodenum	Cancer	90	444	0.32	0.22	1.469	1.171	1.843	0.00106018	Chi-square	no	105	203281	0.623	0.269	0.0204255	yes	no
K29.1	Other acute gastritis	Digestive	185	1029	0.67	0.51	1.303	1.114	1.525	0.00106664	Chi-square	no	5891	197495	0.321	0.046	1.8e-12	yes	yes
J92.0	Pleural plaque with presence of asbestos	Respiratory	228	1303	0.82	0.65	1.269	1.102	1.461	0.00107206	Chi-square	no
G43.8	Other migraine	Neurological	202	1137	0.73	0.56	1.288	1.108	1.497	0.00107545	Chi-square	no	1690	201696	0.283	0.092	0.00208446	yes	no
S32.5	Fracture of pubis	Injury/Poisoning	130	686	0.47	0.34	1.373	1.138	1.657	0.00107663	Chi-square	no	386	203000	0.167	0.168	0.318296	no	no
R25.3	Fasciculation	Symptoms/Signs	59	265	0.21	0.13	1.613	1.216	2.139	0.00110037	Chi-square	no	339	203047	0.553	0.177	0.00183404	yes	no
R50.8	Other specified fever	Symptoms/Signs	78	374	0.28	0.19	1.511	1.183	1.929	0.00110234	Chi-square	no
G64	Other disorders of peripheral nervous system	Neurological	52	226	0.19	0.11	1.667	1.233	2.254	0.00110397	Chi-square	no	358	203028	0.593	0.161	0.000224556	yes	no
K59.4	Anal spasm	Digestive	62	282	0.22	0.14	1.593	1.21	2.097	0.00110661	Chi-square	no	203	203183	0.52	0.221	0.0184819	yes	no
C81.2	Mixed cellularity classical Hodgkin lymphoma	Cancer	19	57	0.07	0.03	2.414	1.436	4.057	0.00112129	Chi-square	no
A32.7	Listerial sepsis	Infectious diseases	19	57	0.07	0.03	2.414	1.436	4.057	0.00112129	Chi-square	no
D23.0	Benign neoplasm: Skin of lip	Cancer	57	254	0.2	0.13	1.626	1.219	2.167	0.00112351	Chi-square	no	644	202742	0.225	0.14	0.107458	no	no
D37.7	Neoplasm of uncertain or unknown behaviour: Other digestive organs	Cancer	390	2362	1.4	1.17	1.198	1.075	1.334	0.00113059	Chi-square	no	340	203046	0.471	0.155	0.0024439	yes	no
R93.3	Abnormal findings on diagnostic imaging of other parts of digestive tract	Symptoms/Signs	70	328	0.25	0.16	1.546	1.194	2.002	0.00113422	Chi-square	no
D04.8	Carcinoma in situ: Skin of other sites	Cancer	34	130	0.12	0.06	1.894	1.298	2.764	0.00114901	Chi-square	no
M06.4	Inflammatory polyarthropathy	Musculoskeletal	58	260	0.21	0.13	1.616	1.215	2.149	0.00116449	Chi-square	no	3964	199422	0.27	0.052	2.73e-07	yes	yes
I51.4	Myocarditis, unspecified	Cardiovascular	68	317	0.24	0.16	1.554	1.196	2.02	0.00118103	Chi-square	no	1998	201388	0.128	0.081	0.114123	no	no
J92.9	Pleural plaque without asbestos	Respiratory	124	651	0.45	0.32	1.38	1.139	1.673	0.00118677	Chi-square	no
N76.3	Subacute and chronic vulvitis	Renal/Urological	134	713	0.48	0.35	1.362	1.132	1.639	0.00121855	Chi-square	no	2703	200683	0.275	0.071	0.000115148	yes	no
K08.0	Exfoliation of teeth due to systemic causes	Digestive	23	76	0.08	0.04	2.191	1.374	3.494	0.00125208	Chi-square	no
E03.4	Atrophy of thyroid (acquired)	Endocrine/Metabolic	14	36	0.05	0.02	2.816	1.519	5.221	0.00129026	Chi-square	no	1191	202195	0.333	0.09	0.000226825	yes	no
L27.9	Dermatitis due to unspecified substance taken internally	Skin	12	28	0.04	0.01	3.103	1.578	6.103	0.00129419	Chi-square	no	1333	202053	0.226	0.107	0.0355318	yes	no
M89.0	Algoneurodystrophy	Musculoskeletal	107	549	0.38	0.27	1.412	1.148	1.738	0.00129521	Chi-square	no	240	203146	0.036	0.221	0.870225	no	no
N95	Menopausal and other perimenopausal disorders	Renal/Urological	483	2986	1.74	1.48	1.174	1.065	1.293	0.00129524	Chi-square	no	40385	163001	0.376	0.028	3e-41	yes	yes
M17.4	Other secondary gonarthrosis, bilateral	Musculoskeletal	69	324	0.25	0.16	1.543	1.189	2.001	0.00130551	Chi-square	no	1357	202029	0.159	0.084	0.0599595	no	no
C96.9	Malignant neoplasm of lymphoid, haematopoietic and related tissue, unspecified	Cancer	24	81	0.09	0.04	2.146	1.36	3.384	0.001307	Chi-square	no
E89.4	Postprocedural ovarian failure	Endocrine/Metabolic	66	307	0.24	0.15	1.557	1.193	2.032	0.00133254	Chi-square	no
S43.3	Dislocation of other and unspecified parts of shoulder girdle	Injury/Poisoning	38	152	0.14	0.08	1.811	1.269	2.584	0.00133505	Chi-square	no
M76.7	Peroneal tendinitis	Musculoskeletal	121	635	0.43	0.32	1.381	1.136	1.678	0.00135056	Chi-square	no	261	203125	0.089	0.247	0.719391	no	no
M08.4	Pauciarticular juvenile arthritis	Musculoskeletal	50	217	0.18	0.11	1.669	1.227	2.27	0.00135344	Chi-square	no	440	202946	0.372	0.221	0.0924497	no	no
L95.8	Other vasculitis limited to skin	Skin	48	206	0.17	0.1	1.688	1.232	2.311	0.00135453	Chi-square	no	331	203055	0.505	0.168	0.00267879	yes	no
H61.8	Other specified disorders of external ear	Ear/Hearing	156	852	0.56	0.42	1.327	1.118	1.575	0.00135783	Chi-square	no	1076	202310	0.116	0.114	0.310969	no	no
N43.3	Hydrocele, unspecified	Renal/Urological	247	1432	0.89	0.71	1.251	1.092	1.432	0.00136459	Chi-square	no	469	202917	0.192	0.169	0.254248	no	no
S10.9	Superficial injury of neck, part unspecified	Injury/Poisoning	32	121	0.12	0.06	1.915	1.297	2.828	0.00136764	Chi-square	no	429	202957	0.269	0.197	0.172305	no	no
N60.4	Mammary duct ectasia	Renal/Urological	26	91	0.09	0.05	2.069	1.338	3.2	0.0013787	Chi-square	no	188	203198	0.213	0.257	0.407695	no	no
I31.8	Other specified diseases of pericardium	Cardiovascular	26	91	0.09	0.05	2.069	1.338	3.2	0.0013787	Chi-square	no
S76.3	Injury of muscle and tendon of the posterior muscle group at thigh level	Injury/Poisoning	201	1137	0.72	0.56	1.282	1.103	1.49	0.00138646	Chi-square	no	730	202656	0.238	0.142	0.094036	no	no
C77.2	Secondary and unspecified malignant neoplasm: Intra-abdominal lymph nodes	Cancer	28	380	0.1	0.19	0.533	0.363	0.782	0.00142145	Chi-square	no
K11.6	Mucocele of salivary gland	Digestive	47	201	0.17	0.1	1.694	1.233	2.327	0.00142371	Chi-square	no	465	202921	0.07	0.204	0.731651	no	no
J33.8	Other polyp of sinus	Respiratory	292	1726	1.05	0.86	1.227	1.083	1.39	0.0014401	Chi-square	no	852	202534	0.281	0.123	0.0223113	yes	no
C34	Malignant neoplasm of bronchus and lung	Cancer	100	1013	0.36	0.5	0.713	0.581	0.877	0.00145352	Chi-square	no	1000	202386	0.042	0.113	0.708922	no	no
I26	Pulmonary embolism	Cardiovascular	245	1421	0.88	0.71	1.25	1.091	1.433	0.00145938	Chi-square	no	2219	201167	0.071	0.074	0.338785	no	no
D25.9	Leiomyoma of uterus, unspecified	Cancer	1360	8989	4.89	4.46	1.1	1.038	1.166	0.00146779	Chi-square	no	3547	199839	0.11	0.058	0.0586232	no	no
H73.0	Acute myringitis	Ear/Hearing	63	291	0.23	0.14	1.568	1.194	2.06	0.00146893	Chi-square	no	356	203030	0.122	0.223	0.58459	no	no
F32.1	Moderate depressive episode	Psychiatric	896	5792	3.22	2.88	1.124	1.046	1.207	0.00147606	Chi-square	no	11417	191969	0.209	0.036	6.37e-09	yes	yes
D23.6	Benign neoplasm: Skin of upper limb, including shoulder	Cancer	115	600	0.41	0.3	1.389	1.137	1.696	0.00148304	Chi-square	no	3572	199814	0.193	0.062	0.00194838	yes	no
N11.9	Chronic tubulo-interstitial nephritis, unspecified	Renal/Urological	48	207	0.17	0.1	1.68	1.227	2.3	0.00150045	Chi-square	no	3683	199703	0.255	0.055	3.89e-06	yes	yes
K92.9	Disease of digestive system, unspecified	Digestive	80	390	0.29	0.19	1.486	1.168	1.891	0.00150408	Chi-square	no	542	202844	0.012	0.163	0.939964	no	no
J36	Peritonsillar abscess	Respiratory	417	2552	1.5	1.27	1.185	1.068	1.316	0.00150677	Chi-square	no	3006	200380	-0.047	0.085	0.578518	no	no
I20.8	Other forms of angina pectoris	Cardiovascular	168	930	0.6	0.46	1.309	1.11	1.544	0.00152663	Chi-square	no	12578	190808	0.245	0.031	5.38e-15	yes	yes
K81.9	Cholecystitis, unspecified	Digestive	150	817	0.54	0.41	1.331	1.118	1.584	0.00152743	Chi-square	no	833	202553	0.148	0.117	0.208937	no	no
K63.9	Disease of intestine, unspecified	Digestive	69	326	0.25	0.16	1.533	1.182	1.989	0.00152862	Chi-square	no	1034	202352	0.412	0.102	5.93e-05	yes	no
S75.1	Injury of femoral vein at hip and thigh level	Injury/Poisoning	6	6	0.02	0	7.238	2.335	22.448	0.00153514	Fisher	no
K25.9	Gastric ulcer, Unspecified as acute or chronic, without haemorrhage or perforation	Digestive	249	1449	0.9	0.72	1.246	1.089	1.426	0.00157036	Chi-square	no	1345	202041	0.165	0.093	0.0753959	no	no
J96.1	Chronic respiratory failure	Respiratory	293	1736	1.05	0.86	1.224	1.081	1.386	0.00160484	Chi-square	no	2715	200671	0.314	0.062	3.65e-07	yes	yes
D23	Other benign neoplasms of skin	Cancer	342	2058	1.23	1.02	1.205	1.074	1.352	0.00161893	Chi-square	no	46958	156428	0.273	0.02	3.42e-41	yes	yes
R52.1	Chronic intractable pain	Symptoms/Signs	125	663	0.45	0.33	1.366	1.128	1.655	0.00162092	Chi-square	no	2947	200439	0.46	0.056	1.71e-16	yes	yes
T81	Complications of procedures, not elsewhere classified	Injury/Poisoning	15	41	0.05	0.02	2.649	1.466	4.786	0.00162115	Chi-square	no	4924	198462	0.248	0.052	2.18e-06	yes	yes
H22.1	Iridocyclitis in other diseases classified elsewhere	Ophthalmic	15	41	0.05	0.02	2.649	1.466	4.786	0.00162115	Chi-square	no
F20	Schizophrenia	Psychiatric	88	908	0.32	0.45	0.701	0.563	0.872	0.00162929	Chi-square	no	1035	202351	-0.047	0.126	0.710921	no	no
C88.4	Extranodal marginal zone B-cell lymphoma of mucosa-associated lymphoid tissue [MALT-lyphoma]	Cancer	7	9	0.03	0	5.631	2.097	15.121	0.00163008	Fisher	no
E88.0	Disorders of plasma-protein metabolism, not elsewhere classified	Endocrine/Metabolic	27	97	0.1	0.05	2.016	1.316	3.088	0.00163913	Chi-square	no	135	203251	0.131	0.306	0.66808	no	no
K22.9	Disease of oesophagus, unspecified	Digestive	69	327	0.25	0.16	1.529	1.179	1.982	0.00165236	Chi-square	no	414	202972	0.387	0.159	0.0148762	yes	no
M99.3	Osseous stenosis of neural canal	Musculoskeletal	61	281	0.22	0.14	1.573	1.192	2.075	0.00165546	Chi-square	no	196	203190	-0.035	0.238	0.884767	no	no
J98.0	Diseases of bronchus, not elsewhere classified	Respiratory	55	247	0.2	0.12	1.613	1.204	2.161	0.00165675	Chi-square	no
K64.8	Other specified haemorrhoids	Digestive	146	794	0.52	0.39	1.333	1.117	1.591	0.00167732	Chi-square	no
J04	Acute laryngitis and tracheitis	Respiratory	96	487	0.35	0.24	1.428	1.147	1.778	0.00168725	Chi-square	no	64497	138889	0.227	0.019	1.15e-31	yes	yes
M25.9	Joint disorder, unspecified	Musculoskeletal	140	757	0.5	0.38	1.34	1.119	1.606	0.00171093	Chi-square	no	2947	200439	0.187	0.071	0.00859791	yes	no
D47.1	Chronic myeloproliferative disease	Cancer	56	253	0.2	0.13	1.603	1.2	2.142	0.0017119	Chi-square	no	134	203252	0.032	0.295	0.914403	no	no
S01.0	Open wound of scalp	Injury/Poisoning	1351	8939	4.86	4.44	1.099	1.036	1.165	0.00173102	Chi-square	no	6682	196704	0.117	0.051	0.0223803	yes	no
S83.6	Sprain and strain of other and unspecified parts of knee	Injury/Poisoning	856	5528	3.08	2.75	1.125	1.045	1.21	0.00173906	Chi-square	no	7268	196118	0.204	0.047	1.45e-05	yes	no
M85.8	Other specified disorders of bone density and structure	Musculoskeletal	49	214	0.18	0.11	1.658	1.216	2.263	0.00173941	Chi-square	no	4087	199299	0.272	0.048	1.49e-08	yes	yes
S46	Injury of muscle and tendon at shoulder and upper arm level	Injury/Poisoning	82	404	0.29	0.2	1.471	1.159	1.865	0.00175188	Chi-square	no	2494	200892	0.296	0.069	1.98e-05	yes	no
J70.4	Drug-induced interstitial lung disorders, unspecified	Respiratory	11	25	0.04	0.01	3.186	1.567	6.475	0.00175583	Chi-square	no
N80.3	Endometriosis of pelvic peritoneum	Renal/Urological	304	1811	1.09	0.9	1.217	1.077	1.376	0.00175816	Chi-square	no	1386	202000	0.178	0.12	0.135494	no	no
J11.8	Influenza with other manifestations, virus not identified	Respiratory	103	530	0.37	0.26	1.408	1.14	1.74	0.00176264	Chi-square	no	1723	201663	0.001	0.102	0.990649	no	no
F41.3	Other mixed anxiety disorders	Psychiatric	192	1086	0.69	0.54	1.282	1.099	1.495	0.00178556	Chi-square	no	3430	199956	0.242	0.063	0.000134564	yes	no
E28.8	Other ovarian dysfunction	Endocrine/Metabolic	13	33	0.05	0.02	2.852	1.501	5.42	0.00179125	Chi-square	no	2405	200981	0.384	0.08	1.56e-06	yes	yes
M47	Spondylosis	Musculoskeletal	111	579	0.4	0.29	1.389	1.133	1.703	0.00179526	Chi-square	no	24737	178649	0.248	0.025	3.77e-24	yes	yes
B08.1	Molluscum contagiosum	Infectious diseases	42	176	0.15	0.09	1.728	1.234	2.421	0.00180767	Chi-square	no	2062	201324	0.245	0.099	0.0129225	yes	no
K41.9	Unilateral or unspecified femoral hernia, without obstruction or gangrene	Digestive	78	381	0.28	0.19	1.483	1.162	1.893	0.00182999	Chi-square	no	173	203213	0.375	0.236	0.112118	no	no
E04.1	Nontoxic single thyroid nodule	Endocrine/Metabolic	239	1389	0.86	0.69	1.248	1.087	1.432	0.00184792	Chi-square	no	7511	195875	0.251	0.04	2.74e-10	yes	yes
M24.9	Joint derangement, unspecified	Musculoskeletal	67	317	0.24	0.16	1.531	1.176	1.993	0.00186943	Chi-square	no	926	202460	-0.096	0.144	0.504434	no	no
I66	Occlusion and stenosis of cerebral arteries, not resulting in cerebral infarction	Cardiovascular	9	16	0.03	0.01	4.073	1.799	9.216	0.00187177	Fisher	no	213	203173	-0.217	0.248	0.382677	no	no
Z21	Asymptomatic human immunodeficiency virus [HIV] infection status	Other	20	64	0.07	0.03	2.263	1.369	3.739	0.00187809	Chi-square	no	171	203215	1.2	0.219	4.51e-08	yes	yes
I84.3	External thrombosed hemorrhoids	Cardiovascular	131	703	0.47	0.35	1.35	1.12	1.628	0.00188056	Chi-square	no	2941	200445	0.3	0.067	6.66e-06	yes	yes
L40.3	Pustulosis palmaris et plantaris	Skin	201	1145	0.72	0.57	1.273	1.095	1.479	0.00189185	Chi-square	no	784	202602	0.192	0.122	0.117859	no	no
L56.9	Acute skin change due to ultraviolet radiation, unspecified	Skin	28	103	0.1	0.05	1.969	1.296	2.99	0.0019103	Chi-square	no
G83.4	Cauda equina syndrome	Neurological	60	277	0.22	0.14	1.569	1.187	2.075	0.00191208	Chi-square	no	143	203243	-0.317	0.366	0.386468	no	no
G90.0	Idiopathic peripheral autonomic neuropathy	Neurological	16	46	0.06	0.02	2.518	1.426	4.449	0.00192621	Chi-square	no	223	203163	0.324	0.238	0.173519	no	no
N60.9	Benign mammary dysplasia, unspecified	Renal/Urological	69	329	0.25	0.16	1.519	1.172	1.97	0.0019267	Chi-square	no	964	202422	0.384	0.104	0.000240486	yes	no
M31.9	Necrotizing vasculopathy, unspecified	Musculoskeletal	34	134	0.12	0.07	1.838	1.261	2.678	0.00195106	Chi-square	no
M67.9	Disorder of synovium and tendon, unspecified	Musculoskeletal	70	335	0.25	0.17	1.514	1.17	1.959	0.00195278	Chi-square	no	1118	202268	0.084	0.118	0.476253	no	no
I25.5	Ischaemic cardiomyopathy	Cardiovascular	215	1236	0.77	0.61	1.261	1.09	1.458	0.00197455	Chi-square	no	741	202645	0.156	0.117	0.182615	no	no
H40.5	Glaucoma secondary to other eye disorders	Ophthalmic	144	785	0.52	0.39	1.329	1.113	1.589	0.00197698	Chi-square	no	1256	202130	0.06	0.095	0.525288	no	no
K74.3	Primary biliary cirrhosis	Digestive	83	412	0.3	0.2	1.46	1.153	1.848	0.00201441	Chi-square	no	230	203156	0.352	0.198	0.0757047	no	no
M71.5	Other bursitis, not elsewhere classified	Musculoskeletal	63	295	0.23	0.15	1.547	1.178	2.031	0.00204018	Chi-square	no	620	202766	0.085	0.146	0.558869	no	no
M34	Systemic sclerosis	Musculoskeletal	22	74	0.08	0.04	2.153	1.337	3.466	0.00208397	Chi-square	no	273	203113	0.197	0.202	0.328481	no	no
K58.2	Irritable bowel syndrome with predominant constipation [IBS-C]	Digestive	31	119	0.11	0.06	1.887	1.27	2.802	0.00211064	Chi-square	no
I84.0	Internal thrombosed hemorrhoids	Cardiovascular	80	395	0.29	0.2	1.467	1.153	1.866	0.00212759	Chi-square	no	1351	202035	0.262	0.093	0.00497389	yes	no
R73.9	Hyperglycaemia, unspecified	Symptoms/Signs	426	2626	1.53	1.3	1.177	1.062	1.305	0.00213692	Chi-square	no	3176	200210	0.138	0.062	0.0248659	yes	no
Q53.1	Undescended testicle, unilateral	Other	19	60	0.07	0.03	2.293	1.369	3.842	0.00213872	Chi-square	no	204	203182	-0.194	0.416	0.640256	no	no
K22.1	Ulcer of oesophagus	Digestive	232	1348	0.83	0.67	1.248	1.085	1.435	0.00214385	Chi-square	no	806	202580	0.21	0.12	0.0798252	no	no
A08	Viral and other specified intestinal infections	Infectious diseases	38	156	0.14	0.08	1.764	1.237	2.515	0.00215261	Chi-square	no	21693	181693	0.116	0.03	0.000136485	yes	no
F10.2	Mental and behavioural disorders due to use of alcohol, Dependence syndrome	Psychiatric	82	849	0.29	0.42	0.698	0.556	0.876	0.0021535	Chi-square	no	1139	202247	0.028	0.126	0.822274	no	no
N83.0	Follicular cyst of ovary	Renal/Urological	176	989	0.63	0.49	1.29	1.098	1.515	0.0021725	Chi-square	no	6699	196687	0.231	0.049	2.75e-06	yes	yes
G58.7	Mononeuritis multiplex	Neurological	17	51	0.06	0.03	2.414	1.394	4.179	0.0021962	Chi-square	no
M33.9	Dermatopolymyositis, unspecified	Musculoskeletal	26	94	0.09	0.05	2.003	1.297	3.093	0.00223539	Chi-square	no
N02	Recurrent and persistent haematuria	Renal/Urological	26	94	0.09	0.05	2.003	1.297	3.093	0.00223539	Chi-square	no	604	202782	0.142	0.15	0.342709	no	no
N64.8	Other specified disorders of breast	Renal/Urological	79	390	0.28	0.19	1.468	1.152	1.87	0.00226632	Chi-square	no	2383	201003	0.002	0.082	0.97611	no	no
M35.2	Behçet disease	Musculoskeletal	14	38	0.05	0.02	2.668	1.445	4.924	0.00226902	Chi-square	no
N39	Other disorders of urinary system	Renal/Urological	122	651	0.44	0.32	1.358	1.119	1.648	0.00227052	Chi-square	no	41696	161690	0.274	0.021	3.45e-38	yes	yes
E89.0	Postprocedural hypothyroidism	Endocrine/Metabolic	292	1741	1.05	0.86	1.216	1.074	1.378	0.00228376	Chi-square	no	3403	199983	0.037	0.06	0.536315	no	no
L53.8	Other specified erythematous conditions	Skin	54	245	0.19	0.12	1.596	1.189	2.144	0.00229775	Chi-square	no	203	203183	0.458	0.225	0.0415466	yes	no
K83.8	Other specified diseases of biliary tract	Digestive	39	162	0.14	0.08	1.744	1.229	2.474	0.0023118	Chi-square	no	407	202979	0.214	0.162	0.187049	no	no
S05.9	Injury of eye and orbit, unspecified	Injury/Poisoning	118	627	0.42	0.31	1.364	1.12	1.661	0.00235445	Chi-square	no
J82	Pulmonary eosinophilia, not elsewhere classified	Respiratory	41	173	0.15	0.09	1.716	1.221	2.413	0.00235481	Chi-square	no
T17.2	Foreign body in pharynx	Injury/Poisoning	102	529	0.37	0.26	1.397	1.13	1.728	0.00236526	Chi-square	no	1480	201906	0.403	0.089	5.46e-06	yes	yes
M11.1	Familial chondrocalcinosis	Musculoskeletal	10	22	0.04	0.01	3.291	1.558	6.95	0.00236608	Chi-square	no
S00.9	Superficial injury of head, part unspecified	Injury/Poisoning	181	1023	0.65	0.51	1.282	1.094	1.503	0.00237125	Chi-square	no	1047	202339	0.154	0.126	0.219419	no	no
I30.1	Infective pericarditis	Cardiovascular	13	34	0.05	0.02	2.768	1.461	5.246	0.0024037	Chi-square	no
K28.9	Gastrojejunal ulcer, unspecified as acute or chronic, without haemorrhage or perforation	Digestive	31	120	0.11	0.06	1.871	1.26	2.777	0.00241528	Chi-square	no	138	203248	0.304	0.295	0.303435	no	no
D86.1	Sarcoidosis of lymph nodes	Blood disorders	79	391	0.28	0.19	1.464	1.149	1.865	0.00242532	Chi-square	no	186	203200	0.658	0.239	0.00596261	yes	no
D89.1	Cryoglobulinaemia	Blood disorders	7	10	0.03	0	5.068	1.929	13.314	0.00248227	Fisher	no	225	203161	0.392	0.219	0.0731061	no	no
B01.8	Varicella with other complications	Shingles and complications	12	30	0.04	0.01	2.896	1.483	5.657	0.00248612	Chi-square	no
J99.1	Respiratory disorders in other diffuse connective tissue disorders	Respiratory	12	30	0.04	0.01	2.896	1.483	5.657	0.00248612	Chi-square	no
T80.9	Unspecified complication following infusion, transfusion and therapeutic injection	Injury/Poisoning	11	26	0.04	0.01	3.063	1.513	6.2	0.00248614	Chi-square	no
S92.4	Fracture of great toe	Injury/Poisoning	175	986	0.63	0.49	1.286	1.095	1.512	0.00249063	Chi-square	no	2994	200392	0.243	0.073	0.000899628	yes	no
D48.1	Neoplasm of uncertain or unknown behaviour: Connective and other soft tissue	Cancer	259	1528	0.93	0.76	1.229	1.077	1.403	0.00249619	Chi-square	no	476	202910	0.292	0.159	0.0658496	no	no
J94.2	Haemothorax	Respiratory	44	190	0.16	0.09	1.677	1.208	2.329	0.00250068	Chi-square	no
B08.4	Enteroviral vesicular stomatitis with exanthem	Infectious diseases	66	315	0.24	0.16	1.518	1.164	1.98	0.00250615	Chi-square	no	158	203228	-0.347	0.456	0.446238	no	no
M02.8	Other reactive arthropathies	Musculoskeletal	62	292	0.22	0.15	1.538	1.169	2.024	0.0025455	Chi-square	no	3883	199503	0.186	0.062	0.00289787	yes	no
Q60.4	Renal hypoplasia, bilateral	Other	6	7	0.02	0	6.205	2.085	18.465	0.00255892	Fisher	no
E25.8	Other adrenogenital disorders	Endocrine/Metabolic	6	7	0.02	0	6.205	2.085	18.465	0.00255892	Fisher	no
Q60.2	Renal agenesis, unspecified	Other	6	7	0.02	0	6.205	2.085	18.465	0.00255892	Fisher	no
M70.5	Other bursitis of knee	Musculoskeletal	145	797	0.52	0.4	1.319	1.104	1.574	0.00257363	Chi-square	no	3547	199839	0.147	0.061	0.0167072	yes	no
S72.2	Subtrochanteric fracture	Injury/Poisoning	106	555	0.38	0.28	1.384	1.124	1.704	0.00258492	Chi-square	no	122	203264	0.487	0.265	0.0663648	no	no
M25	Other joint disorders, not elsewhere classified	Musculoskeletal	80	398	0.29	0.2	1.456	1.145	1.852	0.00260279	Chi-square	no	82524	120862	0.255	0.018	2.43e-43	yes	yes
G56.1	Other lesions of median nerve	Neurological	64	304	0.23	0.15	1.525	1.164	1.997	0.00262951	Chi-square	no	849	202537	0.277	0.114	0.0151851	yes	no
B35.2	Tinea manuum	Infectious diseases	43	185	0.15	0.09	1.683	1.208	2.346	0.00263303	Chi-square	no	1877	201509	0.27	0.082	0.000984099	yes	no
K64.5	Perianal venous thrombosis	Digestive	43	185	0.15	0.09	1.683	1.208	2.346	0.00263303	Chi-square	no
H90.5	Sensorineural hearing loss, unspecified	Ear/Hearing	189	1077	0.68	0.53	1.272	1.089	1.485	0.00265356	Chi-square	no	1183	202203	0.101	0.098	0.301841	no	no
S93.6	Sprain and strain of other and unspecified parts of foot	Injury/Poisoning	205	1180	0.74	0.59	1.259	1.085	1.461	0.0026792	Chi-square	no	8323	195063	0.186	0.048	9.24e-05	yes	no
A40.9	Streptococcal sepsis, unspecified	Infectious diseases	44	191	0.16	0.09	1.668	1.202	2.316	0.00276641	Chi-square	no
N61	Inflammatory disorders of breast	Renal/Urological	325	1965	1.17	0.98	1.199	1.066	1.35	0.002772	Chi-square	no	2598	200788	0.17	0.076	0.0247428	yes	no
S00	Superficial injury of head	Injury/Poisoning	91	465	0.33	0.23	1.418	1.132	1.776	0.00277538	Chi-square	no	22082	181304	0.148	0.029	5.45e-07	yes	yes
K46.9	Unspecified abdominal hernia without obstruction or gangrene	Digestive	84	423	0.3	0.21	1.439	1.138	1.819	0.00279666	Chi-square	no	154	203232	-0.17	0.316	0.590413	no	no
L29.0	Pruritus ani	Skin	137	749	0.49	0.37	1.326	1.104	1.591	0.00284462	Chi-square	no	2194	201192	0.381	0.076	5.47e-07	yes	yes
S00.7	Multiple superficial injuries of head	Injury/Poisoning	71	346	0.26	0.17	1.487	1.151	1.92	0.00284531	Chi-square	no	1943	201443	0.161	0.094	0.0879059	no	no
G00.9	Bacterial meningitis, unspecified	Neurological	29	111	0.1	0.06	1.892	1.257	2.848	0.00289636	Chi-square	no
I25.2	Old myocardial infarction	Cardiovascular	986	6453	3.54	3.2	1.11	1.037	1.188	0.00290352	Chi-square	no	5571	197815	0.041	0.048	0.39235	no	no
M05.3	Rheumatoid arthritis with involvement of other organs and systems	Musculoskeletal	22	76	0.08	0.04	2.096	1.304	3.369	0.00296513	Chi-square	no	129	203257	0.615	0.247	0.0125767	yes	no
K43.5	Parastomal hernia without obstruction or gangrene	Digestive	22	76	0.08	0.04	2.096	1.304	3.369	0.00296513	Chi-square	no
T88.6	Anaphylactic shock due to adverse effect of correct drug or medicament properly administered	Injury/Poisoning	46	203	0.17	0.1	1.641	1.191	2.261	0.00302023	Chi-square	no
H17.1	Other central corneal opacity	Ophthalmic	38	159	0.14	0.08	1.731	1.215	2.466	0.00302277	Chi-square	no	407	202979	0.303	0.158	0.054407	no	no
I67.9	Cerebrovascular disease, unspecified	Cardiovascular	116	620	0.42	0.31	1.356	1.111	1.654	0.00310317	Chi-square	no	992	202394	0.214	0.097	0.0277254	yes	no
M48.1	Ankylosing hyperostosis [Forestier]	Musculoskeletal	56	260	0.2	0.13	1.56	1.169	2.083	0.00312887	Chi-square	no	123	203263	0.568	0.253	0.0246382	yes	no
G93.2	Benign intracranial hypertension	Neurological	31	122	0.11	0.06	1.84	1.24	2.73	0.0031393	Chi-square	no
F41.1	Generalized anxiety disorder	Psychiatric	756	4879	2.72	2.42	1.125	1.041	1.216	0.00315231	Chi-square	no	7868	195518	0.238	0.043	3.76e-08	yes	yes
O34.2	Maternal care due to uterine scar from previous surgery	Other	456	3819	1.64	1.9	0.862	0.782	0.951	0.00316369	Chi-square	no	5671	197715	-0.033	0.068	0.633649	no	no
M18.9	Arthrosis of first carpometacarpal joint, unspecified	Musculoskeletal	199	1146	0.72	0.57	1.259	1.082	1.464	0.0031722	Chi-square	no	408	202978	0.28	0.153	0.0662946	no	no
N32.0	Bladder-neck obstruction	Renal/Urological	99	516	0.36	0.26	1.39	1.121	1.724	0.00319359	Chi-square	no
S29.9	Unspecified injury of thorax	Injury/Poisoning	97	504	0.35	0.25	1.394	1.122	1.734	0.00323037	Chi-square	no
F41.8	Other specified anxiety disorders	Psychiatric	415	2570	1.49	1.28	1.171	1.055	1.3	0.00325494	Chi-square	no	2232	201154	0.312	0.075	3.57e-05	yes	no
H26.2	Complicated cataract	Ophthalmic	165	929	0.59	0.46	1.287	1.09	1.52	0.00326106	Chi-square	no	1492	201894	0.279	0.082	0.00071561	yes	no
E34.9	Endocrine disorder, unspecified	Endocrine/Metabolic	51	232	0.18	0.12	1.592	1.176	2.157	0.00327151	Chi-square	no
M71.1	Other infective bursitis	Musculoskeletal	73	360	0.26	0.18	1.469	1.142	1.89	0.00331467	Chi-square	no	235	203151	0.131	0.231	0.570987	no	no
D38.3	Neoplasm of uncertain or unknown behaviour: Mediastinum	Cancer	55	255	0.2	0.13	1.562	1.167	2.091	0.00332557	Chi-square	no
K11	Diseases of salivary glands	Digestive	28	107	0.1	0.05	1.895	1.25	2.873	0.00339472	Chi-square	no	3190	200196	0.245	0.065	0.000167754	yes	no
M46.4	Discitis, unspecified	Musculoskeletal	61	290	0.22	0.14	1.524	1.156	2.009	0.00342549	Chi-square	no	145	203241	0.135	0.284	0.634537	no	no
G51	Facial nerve disorders	Neurological	11	27	0.04	0.01	2.95	1.463	5.947	0.00344833	Chi-square	no	2249	201137	0.387	0.071	6.09e-08	yes	yes
H34.0	Transient retinal artery occlusion	Ophthalmic	11	27	0.04	0.01	2.95	1.463	5.947	0.00344833	Chi-square	no	142	203244	0.379	0.256	0.139106	no	no
M79.3	Panniculitis, unspecified	Musculoskeletal	45	199	0.16	0.1	1.638	1.185	2.264	0.00351407	Chi-square	no	259	203127	0.433	0.2	0.0305143	yes	no
M76.9	Enthesopathy of lower limb, unspecified	Musculoskeletal	192	1104	0.69	0.55	1.261	1.081	1.47	0.00354848	Chi-square	no	1213	202173	0.046	0.115	0.685897	no	no
M11.9	Crystal arthropathy, unspecified	Musculoskeletal	23	82	0.08	0.04	2.031	1.279	3.226	0.00355071	Chi-square	no
A40.3	Sepsis due to Streptococcus pneumoniae	Infectious diseases	99	518	0.36	0.26	1.385	1.116	1.717	0.00357145	Chi-square	no
O24.4	Diabetes mellitus arising in pregnancy	Other	722	5856	2.6	2.91	0.89	0.823	0.962	0.00360522	Chi-square	no	4435	198951	-0.01	0.078	0.896089	no	no
I63	Cerebral infarction	Cardiovascular	136	748	0.49	0.37	1.318	1.097	1.582	0.00362272	Chi-square	no	4525	198861	0.017	0.053	0.747625	no	no
D40	Neoplasm of uncertain or unknown behaviour of male genital organs	Cancer	7	11	0.03	0.01	4.607	1.786	11.885	0.00363945	Fisher	no	395	202991	-0.061	0.202	0.762575	no	no
S66.0	Injury of long flexor muscle and tendon of thumb at wrist and hand level	Injury/Poisoning	44	194	0.16	0.1	1.643	1.184	2.279	0.0037156	Chi-square	no	188	203198	0.069	0.301	0.8181	no	no
S86.3	Injury of muscle(s) and tendon(s) of peroneal muscle group at lower leg level	Injury/Poisoning	182	1041	0.65	0.52	1.267	1.082	1.484	0.00371926	Chi-square	no	691	202695	0.086	0.167	0.604732	no	no
M53.9	Dorsopathy, unspecified	Musculoskeletal	90	464	0.32	0.23	1.405	1.121	1.762	0.00375155	Chi-square	no	317	203069	0.192	0.201	0.339363	no	no
M24.2	Disorder of ligament	Musculoskeletal	171	971	0.61	0.48	1.276	1.084	1.502	0.00378483	Chi-square	no	3658	199728	0.157	0.069	0.0221768	yes	no
D69	Purpura and other haemorrhagic conditions	Blood disorders	29	113	0.1	0.06	1.858	1.236	2.795	0.00379051	Chi-square	no	2416	200970	0.353	0.071	6.27e-07	yes	yes
N64.3	Galactorrhoea not associated with childbirth	Renal/Urological	50	228	0.18	0.11	1.588	1.169	2.158	0.00379073	Chi-square	no	302	203084	0.383	0.219	0.0797387	no	no
F43.0	Acute stress reaction	Psychiatric	813	5281	2.92	2.62	1.118	1.037	1.205	0.0038151	Chi-square	no	4881	198505	0.225	0.053	2.68e-05	yes	no
D10.2	Benign neoplasm: Floor of mouth	Cancer	16	49	0.06	0.02	2.364	1.344	4.158	0.0038444	Chi-square	no
J20.1	Acute bronchitis due to Haemophilus influenzae	Respiratory	16	49	0.06	0.02	2.364	1.344	4.158	0.0038444	Chi-square	no	418	202968	0.192	0.17	0.260367	no	no
L41.9	Parapsoriasis, unspecified	Skin	16	49	0.06	0.02	2.364	1.344	4.158	0.0038444	Chi-square	no
J39.2	Other diseases of pharynx	Respiratory	138	762	0.5	0.38	1.312	1.094	1.574	0.0038609	Chi-square	no	516	202870	0.327	0.154	0.0333485	yes	no
S91.3	Open wound of other parts of foot	Injury/Poisoning	332	2024	1.19	1.01	1.19	1.058	1.337	0.00390132	Chi-square	no	5695	197691	0.057	0.059	0.336343	no	no
A08.1	Acute gastroenteropathy due to Norovirus	Infectious diseases	48	217	0.17	0.11	1.602	1.172	2.191	0.00390509	Chi-square	no	516	202870	0.365	0.157	0.020246	yes	no
E66	Obesity	Endocrine/Metabolic	914	5977	3.29	2.97	1.11	1.035	1.192	0.00391608	Chi-square	no	32639	170747	0.028	0.024	0.23526	no	no
C78.7	Secondary malignant neoplasm of liver and intrahepatic bile duct	Cancer	250	2195	0.9	1.09	0.823	0.721	0.938	0.00395093	Chi-square	no	129	203257	-0.382	0.392	0.329328	no	no
T93.0	Sequelae of open wound of lower limb	Injury/Poisoning	39	167	0.14	0.08	1.691	1.193	2.397	0.00397387	Chi-square	no	215	203171	0.364	0.239	0.12687	no	no
L51.0	Nonbullous erythema multiforme	Skin	27	103	0.1	0.05	1.898	1.242	2.9	0.00398036	Chi-square	no	163	203223	0.72	0.248	0.0037137	yes	no
E29.1	Testicular hypofunction	Endocrine/Metabolic	157	883	0.56	0.44	1.289	1.087	1.528	0.00398277	Chi-square	no	940	202446	0.295	0.128	0.0217322	yes	no
S05.8	Other injuries of eye and orbit	Injury/Poisoning	56	263	0.2	0.13	1.542	1.156	2.059	0.00399696	Chi-square	no	108	203278	-0.539	0.513	0.293397	no	no
S14.3	Injury of brachial plexus	Injury/Poisoning	46	206	0.17	0.1	1.617	1.175	2.227	0.00400583	Chi-square	no
E27.4	Other and unspecified adrenocortical insufficiency	Endocrine/Metabolic	49	223	0.18	0.11	1.591	1.168	2.169	0.00402344	Chi-square	no
S66.1	Injury of flexor muscle and tendon of other finger at wrist and hand level	Injury/Poisoning	97	508	0.35	0.25	1.383	1.113	1.72	0.00404451	Chi-square	no	424	202962	0.281	0.186	0.131203	no	no
K03.9	Disease of hard tissues of teeth, unspecified	Digestive	74	369	0.27	0.18	1.453	1.131	1.865	0.00407208	Chi-square	no	160	203226	-0.255	0.419	0.541933	no	no
D37.2	Neoplasm of uncertain or unknown behaviour: Small intestine	Cancer	74	369	0.27	0.18	1.453	1.131	1.865	0.00407208	Chi-square	no
M24.8	Other specific joint derangements, not elsewhere classified	Musculoskeletal	79	399	0.28	0.2	1.434	1.126	1.826	0.00409271	Chi-square	no	639	202747	0.448	0.147	0.00223168	yes	no
Q61.3	Polycystic kidney, unspecified	Other	50	229	0.18	0.11	1.581	1.164	2.148	0.00413575	Chi-square	no	146	203240	0.31	0.269	0.248734	no	no
J20.4	Acute bronchitis due to parainfluenza virus	Respiratory	13	36	0.05	0.02	2.615	1.386	4.93	0.0041514	Chi-square	no	240	203146	0.13	0.242	0.590717	no	no
S82.8	Fractures of other parts of lower leg	Injury/Poisoning	578	3681	2.08	1.83	1.139	1.043	1.245	0.00415626	Chi-square	no	1386	202000	-0.017	0.107	0.871474	no	no
S70.8	Other superficial injuries of hip and thigh	Injury/Poisoning	23	83	0.08	0.04	2.007	1.264	3.185	0.0041615	Chi-square	no	663	202723	0.107	0.156	0.495192	no	no
E85.9	Amyloidosis, unspecified	Endocrine/Metabolic	33	135	0.12	0.07	1.77	1.21	2.591	0.00421971	Chi-square	no
L73.9	Follicular disorder, unspecified	Skin	68	334	0.24	0.17	1.475	1.136	1.915	0.00425262	Chi-square	no	1243	202143	0.415	0.106	9.09e-05	yes	no
P22.9	Respiratory distress of newborn, unspecified	Other	8	15	0.03	0.01	3.861	1.637	9.108	0.00425501	Fisher	no
N15.8	Other specified renal tubulo-interstitial diseases	Renal/Urological	8	15	0.03	0.01	3.861	1.637	9.108	0.00425501	Fisher	no
J01.8	Other acute sinusitis	Respiratory	87	448	0.31	0.22	1.407	1.118	1.771	0.00427277	Chi-square	no	3079	200307	0.269	0.071	0.000142227	yes	no
I21.0	Acute transmural myocardial infarction of anterior wall	Cardiovascular	59	633	0.21	0.31	0.674	0.516	0.88	0.00428816	Chi-square	no	1154	202232	0.082	0.099	0.40865	no	no
G56.9	Mononeuropathy of upper limb, unspecified	Neurological	85	436	0.31	0.22	1.412	1.119	1.782	0.00430415	Chi-square	no	1725	201661	0.146	0.089	0.102806	no	no
D13.5	Benign neoplasm: Extrahepatic bile ducts	Cancer	15	45	0.05	0.02	2.413	1.345	4.33	0.00432743	Chi-square	no	144	203242	0.5	0.244	0.0408292	yes	no
D46.7	Other myelodysplastic syndromes	Cancer	56	264	0.2	0.13	1.536	1.151	2.051	0.00432931	Chi-square	no
S52.6	Fracture of lower end of both ulna and radius	Injury/Poisoning	290	1750	1.04	0.87	1.202	1.06	1.361	0.00435331	Chi-square	no	2390	200996	0.1	0.074	0.176776	no	no
I84.8	Unspecified hemorrhoids with other complications	Cardiovascular	75	376	0.27	0.19	1.445	1.127	1.852	0.00435609	Chi-square	no	3267	200119	0.3	0.06	6.28e-07	yes	yes
D14.0	Benign neoplasm: Middle ear, nasal cavity and accessory sinuses	Cancer	112	602	0.4	0.3	1.348	1.101	1.65	0.00437455	Chi-square	no	466	202920	0.048	0.183	0.794512	no	no
K14.1	Geographic tongue	Digestive	93	485	0.33	0.24	1.389	1.112	1.735	0.00438945	Chi-square	no	120	203266	0.032	0.393	0.93519	no	no
H20	Iridocyclitis	Ophthalmic	63	305	0.23	0.15	1.496	1.14	1.963	0.00439567	Chi-square	no	2348	201038	0.34	0.069	9.47e-07	yes	yes
J34.0	Abscess, furuncle and carbuncle of nose	Respiratory	39	168	0.14	0.08	1.681	1.186	2.382	0.00440747	Chi-square	no	749	202637	0.243	0.139	0.0795282	no	no
L63.1	Alopecia universalis	Skin	18	59	0.06	0.03	2.209	1.303	3.745	0.00443302	Chi-square	no	180	203206	0.775	0.227	0.000623943	yes	no
L29.2	Pruritus vulvae	Skin	252	1501	0.91	0.75	1.217	1.064	1.392	0.00448533	Chi-square	no	676	202710	0.573	0.111	2.69e-07	yes	yes
J31.1	Chronic nasopharyngitis	Respiratory	118	640	0.42	0.32	1.336	1.097	1.626	0.00451788	Chi-square	no	3597	199789	0.338	0.059	8e-09	yes	yes
E13	Other specified diabetes mellitus	Endocrine/Metabolic	47	213	0.17	0.11	1.598	1.165	2.192	0.00453083	Chi-square	no	401	202985	0.322	0.167	0.0542541	no	no
G50.9	Disorder of trigeminal nerve, unspecified	Neurological	36	152	0.13	0.08	1.715	1.192	2.467	0.00461494	Chi-square	no	1225	202161	0.572	0.087	5.56e-11	yes	yes
I61.0	Intracerebral haemorrhage in hemisphere, subcortical	Cardiovascular	126	1192	0.45	0.59	0.764	0.636	0.918	0.00461583	Chi-square	no	255	203131	-0.515	0.277	0.0631322	no	no
K62.4	Stenosis of anus and rectum	Digestive	40	174	0.14	0.09	1.665	1.18	2.348	0.00462604	Chi-square	no
N95.1	Menopausal and female climacteric states	Renal/Urological	2135	14503	7.67	7.2	1.071	1.022	1.123	0.00463304	Chi-square	no	24396	178990	0.286	0.028	4.89e-25	yes	yes
S63.7	Sprain and strain of other and unspecified parts of hand	Injury/Poisoning	74	371	0.27	0.18	1.445	1.125	1.855	0.00464319	Chi-square	no	502	202884	0.007	0.2	0.970082	no	no
B36.9	Superficial mycosis, unspecified	Infectious diseases	45	202	0.16	0.1	1.613	1.168	2.229	0.00465441	Chi-square	no	813	202573	0.315	0.124	0.0111058	yes	no
H93	Other disorders of ear, not elsewhere classified	Ear/Hearing	11	28	0.04	0.01	2.844	1.416	5.714	0.00469272	Chi-square	no	16416	186970	0.248	0.028	2.96e-18	yes	yes
J31	Chronic rhinitis, nasopharyngitis and pharyngitis	Respiratory	159	900	0.57	0.45	1.28	1.081	1.516	0.004731	Chi-square	no	26926	176460	0.321	0.024	3.3e-40	yes	yes
S62.5	Fracture of thumb	Injury/Poisoning	185	1067	0.67	0.53	1.257	1.075	1.47	0.00476829	Chi-square	no	1834	201552	0.14	0.098	0.156298	no	no
G46.8	Other vascular syndromes of brain in cerebrovascular diseases	Neurological	10	24	0.04	0.01	3.017	1.442	6.309	0.00477685	Chi-square	no	122	203264	0.14	0.278	0.6149	no	no
C43	Malignant melanoma of skin	Cancer	35	419	0.13	0.21	0.604	0.428	0.853	0.00478887	Chi-square	no	1544	201842	-0.011	0.093	0.905669	no	no
H49.2	Sixth [abducent] nerve palsy	Ophthalmic	108	579	0.39	0.29	1.351	1.1	1.66	0.00479401	Chi-square	no	185	203201	0.209	0.252	0.405189	no	no
S03.0	Dislocation of jaw	Injury/Poisoning	86	444	0.31	0.22	1.403	1.114	1.768	0.00482693	Chi-square	no	193	203193	0.08	0.313	0.799335	no	no
L81.0	Postinflammatory hyperpigmentation	Skin	14	41	0.05	0.02	2.472	1.348	4.536	0.00483569	Chi-square	no	599	202787	0.253	0.147	0.085833	no	no
K91.9	Postprocedural disorder of digestive system, unspecified	Digestive	14	41	0.05	0.02	2.472	1.348	4.536	0.00483569	Chi-square	no
K75.4	Autoimmune hepatitis	Digestive	35	147	0.13	0.07	1.724	1.192	2.493	0.00484234	Chi-square	no
Z20.7	Contact with and exposure to pediculosis, acariasis and other infestations	Other	35	147	0.13	0.07	1.724	1.192	2.493	0.00484234	Chi-square	no	639	202747	0.538	0.141	0.000133038	yes	no
N30.8	Other cystitis	Renal/Urological	131	723	0.47	0.36	1.313	1.09	1.582	0.00484541	Chi-square	no	4207	199179	0.231	0.054	1.8e-05	yes	no
M96.1	Postlaminectomy syndrome, not elsewhere classified	Musculoskeletal	81	414	0.29	0.21	1.417	1.117	1.799	0.00491516	Chi-square	no	1016	202370	0.242	0.106	0.0230267	yes	no
I11	Hypertensive heart disease	Cardiovascular	120	655	0.43	0.33	1.327	1.092	1.613	0.00508936	Chi-square	no	47889	155497	0.131	0.024	5.68e-08	yes	yes
H61.3	Acquired stenosis of external ear canal	Ear/Hearing	45	203	0.16	0.1	1.605	1.162	2.218	0.00509909	Chi-square	no	165	203221	-0.399	0.345	0.248662	no	no
J44.8	Other specified chronic obstructive pulmonary disease	Respiratory	1611	10840	5.79	5.38	1.08	1.024	1.14	0.00516058	Chi-square	no	5096	198290	0.241	0.046	1.65e-07	yes	yes
C81.3	Lymphocyte depleted classical Hodgkin lymphoma	Cancer	7	12	0.03	0.01	4.223	1.663	10.727	0.00516456	Fisher	no
T16	Foreign body in ear	Injury/Poisoning	126	693	0.45	0.34	1.317	1.089	1.594	0.00517503	Chi-square	no	3260	200126	0.106	0.066	0.109373	no	no
S51.0	Open wound of elbow	Injury/Poisoning	173	992	0.62	0.49	1.264	1.075	1.486	0.00517787	Chi-square	no	2049	201337	0.051	0.095	0.592466	no	no
M84.0	Malunion of fracture	Musculoskeletal	83	427	0.3	0.21	1.408	1.113	1.782	0.00518536	Chi-square	no	319	203067	0.401	0.187	0.0318107	yes	no
K02.3	Arrested dental caries	Digestive	283	1710	1.02	0.85	1.2	1.057	1.362	0.00518542	Chi-square	no	2230	201156	0.171	0.087	0.0505646	no	no
S02.40	Fracture of malar and maxillary bones, closed	Injury/Poisoning	129	712	0.46	0.35	1.313	1.088	1.584	0.00520433	Chi-square	no
I67.1	Cerebral aneurysm, nonruptured	Cardiovascular	266	1598	0.96	0.79	1.207	1.059	1.375	0.00520498	Chi-square	no	256	203130	0.592	0.181	0.00105636	yes	no
N76.4	Abscess of vulva	Renal/Urological	77	391	0.28	0.19	1.427	1.117	1.822	0.00527102	Chi-square	no	599	202787	0.033	0.166	0.840057	no	no
I77.6	Arteritis, unspecified	Cardiovascular	41	181	0.15	0.09	1.641	1.169	2.303	0.0053284	Chi-square	no
B30.9	Viral conjunctivitis, unspecified	Infectious diseases	50	232	0.18	0.12	1.561	1.15	2.119	0.00533795	Chi-square	no	163	203223	0.267	0.303	0.378861	no	no
M53	Other dorsopathies, not elsewhere classified	Musculoskeletal	102	544	0.37	0.27	1.358	1.099	1.679	0.00535292	Chi-square	no	8178	195208	0.292	0.039	6.03e-14	yes	yes
G47.8	Other sleep disorders	Neurological	232	1376	0.83	0.68	1.222	1.063	1.405	0.00539524	Chi-square	no	2462	200924	0.209	0.071	0.00299469	yes	no
N85.0	Endometrial glandular hyperplasia	Renal/Urological	232	1376	0.83	0.68	1.222	1.063	1.405	0.00539524	Chi-square	no	6051	197335	0.107	0.047	0.0229957	yes	no
K58.1	Irritable bowel syndrome with predominant diarrhoea [IBS-D]	Digestive	101	538	0.36	0.27	1.36	1.099	1.683	0.00540367	Chi-square	no
L43.8	Other lichen planus	Skin	260	1560	0.93	0.77	1.208	1.059	1.379	0.00543793	Chi-square	no	1278	202108	0.276	0.095	0.00389002	yes	no
R22	Localized swelling, mass and lump of skin and subcutaneous tissue	Symptoms/Signs	372	2304	1.34	1.14	1.171	1.049	1.307	0.00545709	Chi-square	no	8068	195318	0.253	0.043	4.09e-09	yes	yes
M46.0	Spinal enthesopathy	Musculoskeletal	25	95	0.09	0.05	1.906	1.226	2.961	0.00547901	Chi-square	no	430	202956	0.577	0.148	9.71e-05	yes	no
L65.9	Nonscarring hair loss, unspecified	Skin	64	314	0.23	0.16	1.476	1.128	1.932	0.00549141	Chi-square	no	1051	202335	0.293	0.114	0.009937	yes	no
R60.1	Generalized oedema	Symptoms/Signs	99	526	0.36	0.26	1.364	1.1	1.691	0.00550386	Chi-square	no	122	203264	0.348	0.308	0.258296	no	no
J18.1	Lobar pneumonia, unspecified	Respiratory	154	872	0.55	0.43	1.28	1.078	1.52	0.00553031	Chi-square	no	861	202525	0.009	0.135	0.947347	no	no
S51	Open wound of forearm	Injury/Poisoning	57	273	0.2	0.14	1.512	1.136	2.012	0.00554504	Chi-square	no	5766	197620	0.086	0.055	0.119076	no	no
D12	Benign neoplasm of colon, rectum, anus and anal canal	Cancer	74	374	0.27	0.19	1.433	1.117	1.84	0.00562996	Chi-square	no	5323	198063	0.221	0.045	7.93e-07	yes	yes
H05.0	Acute inflammation of orbit	Ophthalmic	23	85	0.08	0.04	1.959	1.236	3.106	0.00564953	Chi-square	no
M87.3	Other secondary osteonecrosis	Musculoskeletal	21	75	0.08	0.04	2.027	1.249	3.29	0.00568514	Chi-square	no
N20	Calculus of kidney and ureter	Renal/Urological	21	75	0.08	0.04	2.027	1.249	3.29	0.00568514	Chi-square	no	11617	191769	0.227	0.033	7.82e-12	yes	yes
T79.7	Traumatic subcutaneous emphysema	Injury/Poisoning	8	16	0.03	0.01	3.62	1.549	8.459	0.00571184	Fisher	no
E78.8	Other disorders of lipoprotein metabolism	Endocrine/Metabolic	28	111	0.1	0.06	1.827	1.207	2.765	0.00576329	Chi-square	no	1326	202060	0.202	0.087	0.0206564	yes	no
J70.3	Chronic drug-induced interstitial lung disorders	Respiratory	9	20	0.03	0.01	3.258	1.483	7.155	0.005849	Fisher	no
L56.4	Polymorphous light eruption	Skin	47	216	0.17	0.11	1.576	1.149	2.161	0.00589421	Chi-square	no	200	203186	0.236	0.271	0.385205	no	no
S60.1	Contusion of finger(s) with damage to nail	Injury/Poisoning	160	912	0.58	0.45	1.271	1.074	1.505	0.00589591	Chi-square	no	2859	200527	0.238	0.078	0.00215255	yes	no
M60.8	Other myositis	Musculoskeletal	33	138	0.12	0.07	1.732	1.184	2.532	0.00594578	Chi-square	no	2625	200761	0.311	0.068	4.43e-06	yes	yes
K08.9	Disorder of teeth and supporting structures, unspecified	Digestive	39	171	0.14	0.08	1.652	1.166	2.339	0.00595868	Chi-square	no	478	202908	0.332	0.176	0.0589069	no	no
J94.8	Other specified pleural conditions	Respiratory	222	1314	0.8	0.65	1.225	1.062	1.413	0.00600211	Chi-square	no	267	203119	0.256	0.203	0.207811	no	no
J38.5	Laryngeal spasm	Respiratory	37	160	0.13	0.08	1.675	1.171	2.395	0.00601146	Chi-square	no
S60.9	Superficial injury of wrist and hand, unspecified	Injury/Poisoning	58	280	0.21	0.14	1.5	1.131	1.991	0.00604402	Chi-square	no	1066	202320	0.398	0.114	0.000467553	yes	no
G97.8	Other postprocedural disorders of nervous system	Neurological	14	42	0.05	0.02	2.413	1.318	4.42	0.00609107	Chi-square	no
I27.0	Primary pulmonary hypertension	Cardiovascular	45	205	0.16	0.1	1.59	1.151	2.196	0.00609825	Chi-square	no	109	203277	-0.036	0.351	0.917882	no	no
S33	Dislocation, sprain and strain of joints and ligaments of lumbar spine and pelvis	Injury/Poisoning	59	286	0.21	0.14	1.494	1.129	1.978	0.00610243	Chi-square	no	1336	202050	0.293	0.104	0.00500205	yes	no
H65.9	Nonsuppurative otitis media, unspecified	Ear/Hearing	84	436	0.3	0.22	1.396	1.105	1.763	0.00615161	Chi-square	no	7271	196115	0.285	0.047	1.45e-09	yes	yes
T17.1	Foreign body in nostril	Injury/Poisoning	17	56	0.06	0.03	2.198	1.277	3.783	0.00617998	Chi-square	no	158	203228	-0.049	0.367	0.893644	no	no
C85.7	Other specified types of non-Hodgkin lymphoma	Cancer	17	56	0.06	0.03	2.198	1.277	3.783	0.00617998	Chi-square	no
S61.9	Open wound of wrist and hand, part unspecified	Injury/Poisoning	408	2551	1.47	1.27	1.16	1.044	1.289	0.00619054	Chi-square	no	2191	201195	0.04	0.092	0.667001	no	no
K76.9	Liver disease, unspecified	Digestive	184	1068	0.66	0.53	1.249	1.067	1.461	0.00622841	Chi-square	no	2334	201052	0.259	0.073	0.000414	yes	no
N81.9	Female genital prolapse, unspecified	Renal/Urological	80	412	0.29	0.2	1.407	1.107	1.788	0.00627196	Chi-square	no	117	203269	-0.073	0.319	0.818166	no	no
M23	Internal derangement of knee	Musculoskeletal	343	2116	1.23	1.05	1.175	1.048	1.318	0.00628975	Chi-square	no	28117	175269	0.186	0.025	1.64e-13	yes	yes
E87.8	Other disorders of electrolyte and fluid balance, not elsewhere classified	Endocrine/Metabolic	38	166	0.14	0.08	1.658	1.165	2.359	0.00629725	Chi-square	no	130	203256	-0.133	0.318	0.676399	no	no
B08.5	Enteroviral vesicular pharyngitis	Infectious diseases	18	61	0.06	0.03	2.137	1.263	3.615	0.00641669	Chi-square	no
C00.3	Malignant neoplasm: Upper lip, inner aspect	Cancer	5	6	0.02	0	6.033	1.841	19.768	0.00645563	Fisher	no
C79.8	Secondary malignant neoplasm of other specified sites	Cancer	423	3522	1.52	1.75	0.867	0.783	0.96	0.00646915	Chi-square	no
F80.1	Expressive language disorder	Psychiatric	106	573	0.38	0.28	1.34	1.089	1.65	0.00660781	Chi-square	no	316	203070	-0.704	0.455	0.121398	no	no
D31.3	Benign neoplasm: Choroid	Cancer	238	1422	0.86	0.71	1.213	1.057	1.393	0.00662199	Chi-square	no	387	202999	0.049	0.167	0.767887	no	no
L44.8	Other specified papulosquamous disorders	Skin	22	81	0.08	0.04	1.967	1.227	3.151	0.00662393	Chi-square	no	112	203274	0.524	0.323	0.104357	no	no
N48.2	Other inflammatory disorders of penis	Renal/Urological	20	71	0.07	0.04	2.04	1.242	3.35	0.00664482	Chi-square	no	253	203133	0.441	0.248	0.0750409	no	no
H47.0	Disorders of optic nerve, not elsewhere classified	Ophthalmic	68	341	0.24	0.17	1.444	1.113	1.875	0.0068203	Chi-square	no	461	202925	0.351	0.146	0.0162616	yes	no
O02.0	Blighted ovum and nonhydatidiform mole	Other	212	1869	0.76	0.93	0.82	0.711	0.945	0.00684271	Chi-square	no	2871	200515	0.03	0.091	0.739126	no	no
S43.7	Sprain and strain of other and unspecified parts of shoulder girdle	Injury/Poisoning	107	580	0.38	0.29	1.337	1.087	1.643	0.00686015	Chi-square	no	320	203066	0.333	0.211	0.11478	no	no
J38.3	Other diseases of vocal cords	Respiratory	142	801	0.51	0.4	1.285	1.074	1.536	0.0069118	Chi-square	no	725	202661	0.244	0.126	0.0534893	no	no
L24	Irritant contact dermatitis	Skin	38	167	0.14	0.08	1.648	1.158	2.344	0.00694958	Chi-square	no	23035	180351	0.322	0.026	4.07e-34	yes	yes
N12	Tubulo-interstitial nephritis, not specified as acute or chronic	Renal/Urological	235	1404	0.84	0.7	1.213	1.056	1.394	0.00697013	Chi-square	no	1159	202227	0.02	0.111	0.857773	no	no
D17.1	Benign lipomatous neoplasm of skin and subcutaneous tissue of trunk	Cancer	484	3070	1.74	1.52	1.144	1.038	1.26	0.00700574	Chi-square	no	6584	196802	0.185	0.044	2.49e-05	yes	no
L40	Psoriasis	Skin	306	1874	1.1	0.93	1.184	1.048	1.337	0.0070681	Chi-square	no	14681	188705	0.23	0.032	5.82e-13	yes	yes
S04	Injury of cranial nerves	Injury/Poisoning	7	13	0.03	0.01	3.898	1.555	9.771	0.00712304	Fisher	no
T00.3	Superficial injuries involving multiple regions of lower limb(s)	Injury/Poisoning	7	13	0.03	0.01	3.898	1.555	9.771	0.00712304	Fisher	no	204	203182	0.069	0.281	0.805739	no	no
D52.0	Dietary folate deficiency anaemia	Blood disorders	16	52	0.06	0.03	2.228	1.272	3.902	0.00712499	Chi-square	no	215	203171	0.053	0.249	0.832144	no	no
A41	Other sepsis	Infectious diseases	16	52	0.06	0.03	2.228	1.272	3.902	0.00712499	Chi-square	no	2439	200947	0.205	0.07	0.00321609	yes	no
R61.9	Hyperhidrosis, unspecified	Symptoms/Signs	180	1046	0.65	0.52	1.247	1.064	1.462	0.00714089	Chi-square	no	735	202651	0.169	0.146	0.247038	no	no
S92.2	Fracture of other tarsal bone(s)	Injury/Poisoning	87	457	0.31	0.23	1.379	1.096	1.735	0.00714492	Chi-square	no	860	202526	0.087	0.145	0.548527	no	no
J34.1	Cyst and mucocele of nose and nasal sinus	Respiratory	204	1202	0.73	0.6	1.23	1.06	1.428	0.0071615	Chi-square	no	3570	199816	0.317	0.063	4.33e-07	yes	yes
M76.4	Tibial collateral bursitis [Pellegrini-Stieda]	Musculoskeletal	125	694	0.45	0.34	1.305	1.078	1.579	0.00717216	Chi-square	no	666	202720	0.305	0.123	0.0133431	yes	no
C34.9	Malignant neoplasm: Bronchus or lung, unspecified	Cancer	57	602	0.2	0.3	0.685	0.522	0.899	0.00721015	Chi-square	no	368	203018	-0.041	0.197	0.834418	no	no
M53.8	Other specified dorsopathies	Musculoskeletal	85	445	0.31	0.22	1.384	1.097	1.746	0.00724863	Chi-square	no	279	203107	0.064	0.22	0.771618	no	no
M70.3	Other bursitis of elbow	Musculoskeletal	102	550	0.37	0.27	1.344	1.087	1.66	0.00725909	Chi-square	no	921	202465	-0.057	0.132	0.668126	no	no
R61.1	Generalized hyperhidrosis	Symptoms/Signs	55	265	0.2	0.13	1.503	1.124	2.01	0.0073223	Chi-square	no	223	203163	0.188	0.249	0.4494	no	no
D35.0	Benign neoplasm: Adrenal gland	Cancer	239	1432	0.86	0.71	1.21	1.054	1.388	0.00733614	Chi-square	no	468	202918	0.165	0.149	0.266	no	no
M89.9	Disorder of bone, unspecified	Musculoskeletal	24	92	0.09	0.05	1.889	1.205	2.961	0.00739328	Chi-square	no	266	203120	0.026	0.254	0.919789	no	no
D13.3	Benign neoplasm: Other and unspecified parts of small intestine	Cancer	56	271	0.2	0.13	1.497	1.122	1.996	0.00739599	Chi-square	no
M71.0	Abscess of bursa	Musculoskeletal	81	421	0.29	0.21	1.394	1.098	1.769	0.00743619	Chi-square	no	152	203234	0.224	0.284	0.430424	no	no
M67.8	Other specified disorders of synovium and tendon	Musculoskeletal	147	835	0.53	0.41	1.276	1.07	1.521	0.00751426	Chi-square	no	2187	201199	0.078	0.083	0.348312	no	no
G05.1	Encephalitis, myelitis and encephalomyelitis in viral diseases classified elsewhere	Neurological	8	17	0.03	0.01	3.407	1.47	7.895	0.00751893	Fisher	no
N08.4	Glomerular disorders in other endocrine, nutritional and metabolic diseases	Renal/Urological	8	17	0.03	0.01	3.407	1.47	7.895	0.00751893	Fisher	no
B65.3	Cercarial dermatitis	Infectious diseases	12	34	0.04	0.02	2.555	1.323	4.935	0.00755579	Chi-square	no
D17.0	Benign lipomatous neoplasm of skin and subcutaneous tissue of head, face and neck	Cancer	240	1440	0.86	0.72	1.208	1.053	1.386	0.00765056	Chi-square	no	2446	200940	0.078	0.076	0.305379	no	no
K22.0	Achalasia of cardia	Digestive	53	254	0.19	0.13	1.511	1.124	2.032	0.00771853	Chi-square	no	146	203240	0.336	0.262	0.199628	no	no
R09.8	Other specified symptoms and signs involving the circulatory and respiratory systems	Symptoms/Signs	84	440	0.3	0.22	1.383	1.095	1.747	0.0077192	Chi-square	no	194	203192	0.164	0.281	0.559292	no	no
S76.4	Injury of other and unspecified muscles and tendons at thigh level	Injury/Poisoning	134	753	0.48	0.37	1.289	1.073	1.55	0.00779493	Chi-square	no	403	202983	0.245	0.198	0.217264	no	no
S83.3	Tear of articular cartilage of knee, current	Injury/Poisoning	142	804	0.51	0.4	1.28	1.07	1.53	0.00780326	Chi-square	no	383	203003	0.393	0.19	0.0383229	yes	no
M47.8	Other spondylosis	Musculoskeletal	54	260	0.19	0.13	1.504	1.122	2.017	0.00780697	Chi-square	no	14242	189144	0.222	0.029	5.68e-14	yes	yes
D41.4	Neoplasm of uncertain or unknown behaviour: Bladder	Cancer	252	1520	0.91	0.75	1.202	1.051	1.374	0.00785438	Chi-square	no	165	203221	-0.099	0.273	0.71803	no	no
F41	Other anxiety disorders	Psychiatric	217	1290	0.78	0.64	1.219	1.055	1.409	0.00789114	Chi-square	no	44724	158662	0.267	0.021	1.95e-37	yes	yes
S63.4	Traumatic rupture of ligament of finger at metacarpophalangeal and interphalangeal joint(s)	Injury/Poisoning	255	1540	0.92	0.76	1.2	1.051	1.371	0.00789767	Chi-square	no	1561	201825	0.158	0.111	0.156588	no	no
M17.3	Other post-traumatic gonarthrosis	Musculoskeletal	313	1925	1.13	0.96	1.179	1.045	1.329	0.00790279	Chi-square	no	2432	200954	0.195	0.071	0.00614675	yes	no
G90.2	Horner syndrome	Neurological	45	208	0.16	0.1	1.567	1.135	2.163	0.00790695	Chi-square	no
R86.9	Abnormal findings in specimens from male genital organs, unspecified abnormal finding	Symptoms/Signs	45	208	0.16	0.1	1.567	1.135	2.163	0.00790695	Chi-square	no
N76	Other inflammation of vagina and vulva	Renal/Urological	141	798	0.51	0.4	1.28	1.07	1.532	0.00792439	Chi-square	no	54806	148580	0.25	0.023	5.36e-27	yes	yes
N90.4	Leukoplakia of vulva	Renal/Urological	56	272	0.2	0.14	1.491	1.118	1.989	0.00795794	Chi-square	no	2659	200727	0.314	0.059	8.32e-08	yes	yes
K29.0	Acute haemorrhagic gastritis	Digestive	93	496	0.33	0.25	1.358	1.088	1.696	0.00796897	Chi-square	no	1789	201597	0.214	0.078	0.00613239	yes	no
D47.7	Other specified neoplasms of uncertain or unknown behaviour of lymphoid, haematopoietic and related tissue	Cancer	15	48	0.05	0.02	2.263	1.267	4.041	0.00819326	Chi-square	no
A08.0	Rotaviral enteritis	Infectious diseases	33	141	0.12	0.07	1.695	1.16	2.476	0.00823228	Chi-square	no	1403	201983	0.248	0.106	0.0190251	yes	no
F10.9	Mental and behavioural disorders due to use of alcohol, Unspecified mental and behavioural disorder	Psychiatric	59	615	0.21	0.31	0.694	0.531	0.906	0.00839314	Chi-square	no	99	203287	-1.019	0.716	0.154793	no	no
G54.9	Nerve root and plexus disorder, unspecified	Neurological	48	226	0.17	0.11	1.538	1.126	2.101	0.00839442	Chi-square	no	681	202705	0.414	0.127	0.00108196	yes	no
D37.5	Neoplasm of uncertain or unknown behaviour: Rectum	Cancer	122	679	0.44	0.34	1.302	1.073	1.579	0.00852988	Chi-square	no	168	203218	-0.096	0.265	0.717529	no	no
E04	Other nontoxic goitre	Endocrine/Metabolic	49	232	0.18	0.12	1.53	1.124	2.082	0.00853214	Chi-square	no	22605	180781	0.239	0.026	1.41e-20	yes	yes
L57.3	Poikiloderma of Civatte	Skin	13	39	0.05	0.02	2.413	1.288	4.521	0.00859201	Chi-square	no
S50.1	Contusion of other and unspecified parts of forearm	Injury/Poisoning	162	935	0.58	0.46	1.256	1.062	1.484	0.00863387	Chi-square	no	2790	200596	0.347	0.073	2.09e-06	yes	yes
S35.8	Injury of other blood vessels at abdomen, lower back and pelvis level	Injury/Poisoning	6	10	0.02	0	4.344	1.579	11.952	0.00865156	Fisher	no
I27	Other pulmonary heart diseases	Cardiovascular	6	10	0.02	0	4.344	1.579	11.952	0.00865156	Fisher	no	339	203047	0.211	0.179	0.238378	no	no
S86.0	Injury of Achilles tendon	Injury/Poisoning	334	2069	1.2	1.03	1.171	1.042	1.315	0.00865734	Chi-square	no	1247	202139	0.082	0.117	0.485445	no	no
K14.9	Disease of tongue, unspecified	Digestive	50	238	0.18	0.12	1.522	1.121	2.065	0.00865813	Chi-square	no	391	202995	0.512	0.165	0.00185137	yes	no
K11.7	Disturbances of salivary secretion	Digestive	23	88	0.08	0.04	1.893	1.196	2.995	0.00869148	Chi-square	no	160	203226	0.602	0.225	0.00748029	yes	no
E27.1	Primary adrenocortical insufficiency	Endocrine/Metabolic	42	192	0.15	0.1	1.584	1.134	2.213	0.00872342	Chi-square	no	100	203286	0.306	0.338	0.364691	no	no
K07	Dentofacial anomalies [including malocclusion]	Digestive	72	369	0.26	0.18	1.413	1.098	1.82	0.00872761	Chi-square	no	20565	182821	0.19	0.04	2.71e-06	yes	yes
I97.2	Postmastectomy lymphoedema syndrome	Cardiovascular	72	369	0.26	0.18	1.413	1.098	1.82	0.00872761	Chi-square	no	313	203073	0.503	0.158	0.00141516	yes	no
E89.2	Postprocedural hypoparathyroidism	Endocrine/Metabolic	61	303	0.22	0.15	1.458	1.107	1.92	0.00877748	Chi-square	no	327	203059	-0.103	0.199	0.603794	no	no
E05.2	Thyrotoxicosis with toxic multinodular goitre	Endocrine/Metabolic	182	1065	0.65	0.53	1.238	1.058	1.45	0.00879736	Chi-square	no	1680	201706	0.004	0.082	0.958414	no	no
R19.3	Abdominal rigidity	Symptoms/Signs	10	26	0.04	0.01	2.785	1.343	5.775	0.0088366	Chi-square	no
S60.7	Multiple superficial injuries of wrist and hand	Injury/Poisoning	22	83	0.08	0.04	1.919	1.199	3.071	0.00887982	Chi-square	no	864	202522	0.185	0.138	0.180335	no	no
D03.9	Melanoma in situ, unspecified	Cancer	17	58	0.06	0.03	2.122	1.236	3.644	0.00891022	Chi-square	no
T23.3	Burn of third degree of wrist and hand	Injury/Poisoning	17	58	0.06	0.03	2.122	1.236	3.644	0.00891022	Chi-square	no	103	203283	0.33	0.354	0.350405	no	no
S80	Superficial injury of lower leg	Injury/Poisoning	54	262	0.19	0.13	1.493	1.113	2.001	0.00905322	Chi-square	no	23080	180306	0.218	0.027	1.45e-15	yes	yes
S92.9	Fracture of foot, unspecified	Injury/Poisoning	84	443	0.3	0.22	1.374	1.087	1.735	0.00910982	Chi-square	no	199	203187	-0.293	0.344	0.394431	no	no
M76.8	Other enthesopathies of lower limb, excluding foot	Musculoskeletal	300	1844	1.08	0.92	1.18	1.043	1.333	0.00911746	Chi-square	no	1844	201542	0.046	0.098	0.639282	no	no
S20.4	Other superficial injuries of back wall of thorax	Injury/Poisoning	19	68	0.07	0.03	2.023	1.216	3.365	0.00913694	Chi-square	no	609	202777	0.295	0.159	0.0635841	no	no
S00.1	Contusion of eyelid and periocular area	Injury/Poisoning	301	1851	1.08	0.92	1.179	1.043	1.333	0.00919468	Chi-square	no	3086	200300	0.181	0.072	0.01197	yes	no
K65.9	Peritonitis, unspecified	Digestive	41	187	0.15	0.09	1.588	1.132	2.227	0.00927261	Chi-square	no	103	203283	-0.256	0.424	0.546882	no	no
M65.0	Abscess of tendon sheath	Musculoskeletal	25	99	0.09	0.05	1.829	1.179	2.836	0.00935668	Chi-square	no	152	203234	0.435	0.261	0.0956507	no	no
F45.3	Somatoform autonomic dysfunction	Psychiatric	14	44	0.05	0.02	2.304	1.262	4.204	0.00938995	Chi-square	no	15053	188333	0.216	0.034	1.26e-10	yes	yes
M00.8	Arthritis and polyarthritis due to other specified bacterial agents	Musculoskeletal	9	22	0.03	0.01	2.962	1.364	6.433	0.00941218	Fisher	no	235	203151	0.278	0.254	0.273294	no	no
E88.9	Metabolic disorder, unspecified	Endocrine/Metabolic	9	22	0.03	0.01	2.962	1.364	6.433	0.00941218	Fisher	no	100	203286	0.215	0.373	0.565143	no	no
M70.8	Other soft tissue disorders related to use, overuse and pressure	Musculoskeletal	124	694	0.45	0.34	1.295	1.069	1.568	0.00942763	Chi-square	no	11081	192305	0.203	0.037	4.58e-08	yes	yes
G47	Sleep disorders	Neurological	36	159	0.13	0.08	1.64	1.142	2.355	0.00945686	Chi-square	no	37898	165488	0.244	0.021	6.12e-30	yes	yes
C22.1	Malignant neoplasm: Intrahepatic bile duct carcinoma	Cancer	20	267	0.07	0.13	0.542	0.344	0.854	0.00950868	Chi-square	no
S23.5	Sprain and strain of other and unspecified parts of thorax	Injury/Poisoning	46	216	0.17	0.11	1.542	1.122	2.121	0.00952684	Chi-square	no	227	203159	0.033	0.279	0.904559	no	no
N41.8	Other inflammatory diseases of prostate	Renal/Urological	39	176	0.14	0.09	1.605	1.134	2.271	0.00956685	Chi-square	no	1001	202385	0.289	0.121	0.0166141	yes	no
M99.1	Subluxation complex (vertebral)	Musculoskeletal	12	35	0.04	0.02	2.482	1.288	4.782	0.00963913	Chi-square	no
G36.0	Neuromyelitis optica [Devic]	Neurological	12	35	0.04	0.02	2.482	1.288	4.782	0.00963913	Chi-square	no
B08.8	Other specified viral infections characterized by skin and mucous membrane lesions	Infectious diseases	12	35	0.04	0.02	2.482	1.288	4.782	0.00963913	Chi-square	no	100	203286	0.292	0.424	0.491309	no	no
D84.8	Other specified immunodeficiencies	Blood disorders	8	18	0.03	0.01	3.217	1.399	7.401	0.00972417	Fisher	no
D76.1	Haemophagocytic lymphohistiocytosis	Blood disorders	8	18	0.03	0.01	3.217	1.399	7.401	0.00972417	Fisher	no
H35.6	Retinal haemorrhage	Ophthalmic	88	469	0.32	0.23	1.359	1.082	1.707	0.00978249	Chi-square	no	375	203011	-0.06	0.177	0.735892	no	no
I63.5	Cerebral infarction due to unspecified occlusion or stenosis of cerebral arteries	Cardiovascular	197	1166	0.71	0.58	1.224	1.052	1.425	0.00979547	Chi-square	no	1930	201456	0.034	0.079	0.665987	no	no
K44	Diaphragmatic hernia	Digestive	124	695	0.45	0.35	1.293	1.067	1.566	0.00983567	Chi-square	no	6215	197171	0.324	0.041	3.85e-15	yes	yes
K29.9	Gastroduodenitis, unspecified	Digestive	124	695	0.45	0.35	1.293	1.067	1.566	0.00983567	Chi-square	no	12253	191133	0.316	0.033	6.74e-22	yes	yes
G55.1	Nerve root and plexus compressions in intervertebral disc disorders	Neurological	115	638	0.41	0.32	1.306	1.07	1.593	0.00983884	Chi-square	no	193	203193	0.486	0.23	0.0342557	yes	no
M50	Cervical disc disorders	Musculoskeletal	101	550	0.36	0.27	1.33	1.076	1.645	0.00984633	Chi-square	no	20289	183097	0.305	0.026	6.11e-32	yes	yes
R94.3	Abnormal results of cardiovascular function studies	Symptoms/Signs	132	746	0.47	0.37	1.282	1.065	1.543	0.00986823	Chi-square	no	740	202646	0.001	0.18	0.994084	no	no
H27.8	Other specified disorders of lens	Ophthalmic	44	205	0.16	0.1	1.554	1.122	2.153	0.00995586	Chi-square	no	170	203216	0.417	0.213	0.0494625	yes	no
A49.1	Streptococcal and enterococcal infection, unspecified site	Infectious diseases	23	89	0.08	0.04	1.871	1.183	2.96	0.00996355	Chi-square	no
L11.9	Acantholytic disorder, unspecified	Skin	5	7	0.02	0	5.171	1.641	16.293	0.00997027	Fisher	no
A87	Viral meningitis	Infectious diseases	5	7	0.02	0	5.171	1.641	16.293	0.00997027	Fisher	no	450	202936	0.27	0.186	0.145137	no	no
S83.4	Sprain and strain involving (fibular)(tibial) collateral ligament of knee	Injury/Poisoning	480	3061	1.73	1.52	1.137	1.032	1.253	0.00999983	Chi-square	no	6927	196459	0.16	0.049	0.00107088	yes	no
C34.0	Malignant neoplasm: Main bronchus	Cancer	10	169	0.04	0.08	0.428	0.226	0.81	0.0101459	Chi-square	no	117	203269	-0.406	0.423	0.336914	no	no
N73.9	Female pelvic inflammatory disease, unspecified	Renal/Urological	167	972	0.6	0.48	1.245	1.056	1.468	0.0102096	Chi-square	no	552	202834	0.143	0.172	0.404058	no	no
A15.1	Tuberculosis of lung, confirmed by culture only	Infectious diseases	22	84	0.08	0.04	1.896	1.186	3.033	0.0102237	Chi-square	no	156	203230	-0.026	0.33	0.937905	no	no
R20.1	Hypoaesthesia of skin	Symptoms/Signs	75	390	0.27	0.19	1.393	1.088	1.784	0.0102752	Chi-square	no	272	203114	-0.05	0.268	0.852541	no	no
E13.9	Other specified diabetes mellitus, without complications	Endocrine/Metabolic	142	811	0.51	0.4	1.269	1.061	1.517	0.0102802	Chi-square	no	209	203177	0.58	0.217	0.00734215	yes	no
O14.0	Mild to moderate pre-eclampsia	Other	91	877	0.33	0.44	0.75	0.604	0.931	0.0103307	Chi-square	no	1125	202261	0.052	0.142	0.712062	no	no
K73.9	Chronic hepatitis, unspecified	Digestive	42	194	0.15	0.1	1.568	1.123	2.189	0.0103722	Chi-square	no	1076	202310	0.415	0.098	2.24e-05	yes	no
I71.9	Aortic aneurysm of unspecified site, without mention of rupture	Cardiovascular	172	1005	0.62	0.5	1.24	1.055	1.459	0.0104159	Chi-square	no	156	203230	0.28	0.254	0.269545	no	no
H25	Senile cataract	Ophthalmic	152	876	0.55	0.44	1.257	1.058	1.494	0.0105567	Chi-square	no	31809	171577	0.248	0.028	1.98e-18	yes	yes
H66.4	Suppurative otitis media, unspecified	Ear/Hearing	99	539	0.36	0.27	1.331	1.074	1.649	0.010587	Chi-square	no	813	202573	0.072	0.13	0.581567	no	no
R77.0	Abnormality of albumin	Symptoms/Signs	25	100	0.09	0.05	1.81	1.168	2.806	0.0106165	Chi-square	no
L27.2	Dermatitis due to ingested food	Skin	68	348	0.24	0.17	1.415	1.091	1.836	0.010619	Chi-square	no	2437	200949	0.246	0.086	0.00413972	yes	no
K65.8	Other peritonitis	Digestive	30	127	0.11	0.06	1.711	1.149	2.547	0.0106876	Chi-square	no	186	203200	0.614	0.231	0.00780762	yes	no
G52.2	Disorders of vagus nerve	Neurological	11	31	0.04	0.02	2.569	1.291	5.111	0.0106955	Chi-square	no
S34.2	Injury of nerve root of lumbar and sacral spine	Injury/Poisoning	11	31	0.04	0.02	2.569	1.291	5.111	0.0106955	Chi-square	no
D61.0	Constitutional aplastic anaemia	Blood disorders	11	31	0.04	0.02	2.569	1.291	5.111	0.0106955	Chi-square	no
E88.2	Lipomatosis, not elsewhere classified	Endocrine/Metabolic	18	64	0.06	0.03	2.036	1.207	3.436	0.0107038	Chi-square	no
L92.0	Granuloma annulare	Skin	63	318	0.23	0.16	1.435	1.095	1.881	0.0107235	Chi-square	no	596	202790	0.152	0.151	0.316136	no	no
H18.8	Other specified disorders of cornea	Ophthalmic	88	471	0.32	0.23	1.353	1.078	1.7	0.0108551	Chi-square	no	1266	202120	0.063	0.108	0.562535	no	no
N77.1	Vaginitis, vulvitis and vulvovaginitis in infectious and parasitic diseases classified elsewhere	Renal/Urological	111	615	0.4	0.31	1.308	1.068	1.601	0.0108776	Chi-square	no	1641	201745	0.409	0.089	4.06e-06	yes	yes
N18.2	Chronic kidney disease, stage 2	Renal/Urological	50	241	0.18	0.12	1.503	1.108	2.038	0.010887	Chi-square	no
H65.1	Other acute nonsuppurative otitis media	Ear/Hearing	128	723	0.46	0.36	1.283	1.063	1.549	0.0109313	Chi-square	no	6909	196477	0.185	0.049	0.000154722	yes	no
N48.4	Impotence of organic origin	Renal/Urological	301	1858	1.08	0.92	1.174	1.039	1.327	0.0109503	Chi-square	no	2009	201377	0.154	0.086	0.073413	no	no
J01.4	Acute pansinusitis	Respiratory	96	521	0.35	0.26	1.335	1.073	1.66	0.0109779	Chi-square	no	1964	201422	0.312	0.085	0.00024367	yes	no
S91	Open wound of ankle and foot	Injury/Poisoning	24	95	0.09	0.05	1.829	1.169	2.863	0.01101	Chi-square	no	10639	192747	0.068	0.043	0.11798	no	no
G25.3	Myoclonus	Neurological	27	111	0.1	0.06	1.761	1.156	2.683	0.0110269	Chi-square	no
L57.8	Other skin changes due to chronic exposure to nonionizing radiation	Skin	41	189	0.15	0.09	1.571	1.121	2.203	0.0110388	Chi-square	no	480	202906	0.257	0.152	0.0894436	no	no
H30.2	Posterior cyclitis	Ophthalmic	38	172	0.14	0.09	1.6	1.126	2.274	0.0111282	Chi-square	no	112	203274	0.485	0.3	0.106227	no	no
K56.1	Intussusception	Digestive	70	361	0.25	0.18	1.405	1.087	1.815	0.0111911	Chi-square	no
K65.0	Acute peritonitis	Digestive	139	794	0.5	0.39	1.268	1.059	1.52	0.011212	Chi-square	no	744	202642	0.212	0.129	0.101954	no	no
M43.6	Torticollis	Musculoskeletal	89	478	0.32	0.24	1.349	1.075	1.692	0.0113071	Chi-square	no	152	203234	-0.26	0.39	0.505112	no	no
N41	Inflammatory diseases of prostate	Renal/Urological	77	404	0.28	0.2	1.381	1.082	1.762	0.0113559	Chi-square	no	15274	188112	0.242	0.039	3.84e-10	yes	yes
K60.0	Acute anal fissure	Digestive	138	788	0.5	0.39	1.269	1.059	1.521	0.0113934	Chi-square	no	2046	201340	0.188	0.087	0.0302206	yes	no
K90	Intestinal malabsorption	Digestive	14	45	0.05	0.02	2.252	1.236	4.104	0.0115034	Chi-square	no	1219	202167	0.315	0.101	0.00190127	yes	no
L11.1	Transient acantholytic dermatosis [Grover]	Skin	14	45	0.05	0.02	2.252	1.236	4.104	0.0115034	Chi-square	no
J44	Other chronic obstructive pulmonary disease	Respiratory	435	2763	1.56	1.37	1.142	1.031	1.264	0.0115717	Chi-square	no	9074	194312	0.21	0.036	6.68e-09	yes	yes
N01	Rapidly progressive nephritic syndrome	Renal/Urological	10	27	0.04	0.01	2.681	1.298	5.54	0.0116829	Chi-square	no
M18.2	Post-traumatic arthrosis of first carpometacarpal joints, bilateral	Musculoskeletal	9	23	0.03	0.01	2.833	1.311	6.123	0.0117122	Fisher	no
O41.0	Oligohydramnios	Other	103	971	0.37	0.48	0.767	0.626	0.94	0.0118533	Chi-square	no	2080	201306	0.037	0.108	0.732017	no	no
N47	Redundant prepuce, phimosis and paraphimosis	Renal/Urological	405	2561	1.46	1.27	1.147	1.032	1.274	0.011854	Chi-square	no	2364	201022	-0.01	0.102	0.918097	no	no
C61	Malignant neoplasm of prostate	Cancer	1410	9512	5.07	4.72	1.077	1.017	1.14	0.0119586	Chi-square	no	2646	200740	0.125	0.07	0.0717978	no	no
L53.3	Other chronic figurate erythema	Skin	6	11	0.02	0.01	3.948	1.46	10.678	0.0120166	Fisher	no
B48.5	Pneumocystosis	Infectious diseases	6	11	0.02	0.01	3.948	1.46	10.678	0.0120166	Fisher	no
J98.1	Pulmonary collapse	Respiratory	88	473	0.32	0.23	1.348	1.073	1.693	0.0120263	Chi-square	no
B96.2	Escherichia coli [E. coli] as the cause of diseases classified to other chapters	Infectious diseases	15	50	0.05	0.02	2.172	1.22	3.868	0.0120459	Chi-square	no	805	202581	0.389	0.111	0.000475706	yes	no
D15.2	Benign neoplasm: Mediastinum	Cancer	12	36	0.04	0.02	2.413	1.256	4.639	0.01215	Chi-square	no
M70.0	Chronic crepitant synovitis of hand and wrist	Musculoskeletal	57	284	0.2	0.14	1.454	1.093	1.933	0.0121787	Chi-square	no	950	202436	0.263	0.115	0.0225447	yes	no
D21.1	Benign neoplasm: Connective and other soft tissue of upper limb, including shoulder	Cancer	118	662	0.42	0.33	1.291	1.061	1.571	0.0122089	Chi-square	no	1734	201652	0.168	0.09	0.0612036	no	no
S22	Fracture of rib(s), sternum and thoracic spine	Injury/Poisoning	42	196	0.15	0.1	1.552	1.112	2.166	0.0122738	Chi-square	no	7103	196283	0.185	0.043	1.73e-05	yes	no
L63.9	Alopecia areata, unspecified	Skin	73	381	0.26	0.19	1.388	1.08	1.783	0.0123618	Chi-square	no	588	202798	0.599	0.14	2.01e-05	yes	no
L55.9	Sunburn, unspecified	Skin	8	19	0.03	0.01	3.048	1.334	6.964	0.0123756	Fisher	no
I65	Occlusion and stenosis of precerebral arteries, not resulting in cerebral infarction	Cardiovascular	8	19	0.03	0.01	3.048	1.334	6.964	0.0123756	Fisher	no	1680	201706	0.18	0.075	0.0167051	yes	no
T08	Fracture of spine, level unspecified	Injury/Poisoning	16	55	0.06	0.03	2.106	1.207	3.676	0.0123794	Chi-square	no
I13.0	Hypertensive heart and renal disease with (congestive) heart failure	Cardiovascular	19	70	0.07	0.03	1.965	1.183	3.264	0.0124676	Chi-square	no	373	203013	-0.025	0.169	0.880828	no	no
M19.1	Post-traumatic arthrosis of other joints	Musculoskeletal	390	2462	1.4	1.22	1.149	1.032	1.279	0.0124693	Chi-square	no	4679	198707	0.294	0.05	3.09e-09	yes	yes
R44.2	Other hallucinations	Symptoms/Signs	18	65	0.06	0.03	2.005	1.189	3.38	0.0125603	Chi-square	no
K06	Other disorders of gingiva and edentulous alveolar ridge	Digestive	18	65	0.06	0.03	2.005	1.189	3.38	0.0125603	Chi-square	no	907	202479	0.011	0.138	0.934458	no	no
I15.9	Secondary hypertension, unspecified	Cardiovascular	107	593	0.38	0.29	1.307	1.064	1.607	0.012578	Chi-square	no	283	203103	0.22	0.202	0.274964	no	no
K26.4	Duodenal ulcer, chronic or unspecified with haemorrhage	Digestive	23	289	0.08	0.14	0.576	0.376	0.88	0.0126565	Chi-square	no	358	203028	0.156	0.188	0.405088	no	no
F51	Nonorganic sleep disorders	Psychiatric	633	4120	2.28	2.05	1.115	1.024	1.213	0.0126612	Chi-square	no	16350	187036	0.235	0.029	3.63e-16	yes	yes
D48.6	Neoplasm of uncertain or unknown behaviour: Breast	Cancer	237	1438	0.85	0.71	1.195	1.041	1.371	0.0127255	Chi-square	no	787	202599	0.087	0.129	0.499876	no	no
I82	Other venous embolism and thrombosis	Cardiovascular	68	351	0.24	0.17	1.403	1.082	1.82	0.0127269	Chi-square	no	1868	201518	0.222	0.077	0.00391319	yes	no
K85.8	Other acute pancreatitis	Digestive	87	468	0.31	0.23	1.347	1.071	1.693	0.0127915	Chi-square	no
M16.6	Other secondary coxarthrosis, bilateral	Musculoskeletal	37	168	0.13	0.08	1.595	1.117	2.277	0.0129446	Chi-square	no	724	202662	0.217	0.114	0.0580237	no	no
O33.3	Maternal care for disproportion due to outlet contraction of pelvis	Other	26	107	0.09	0.05	1.76	1.146	2.701	0.0129639	Chi-square	no
M41.9	Scoliosis, unspecified	Musculoskeletal	180	1064	0.65	0.53	1.226	1.046	1.436	0.0131175	Chi-square	no	7975	195411	0.126	0.045	0.00479129	yes	no
H04.9	Disorder of lacrimal system, unspecified	Ophthalmic	13	41	0.05	0.02	2.296	1.23	4.284	0.0132274	Chi-square	no
S32.8	Fracture of other and unspecified parts of lumbar spine and pelvis	Injury/Poisoning	147	850	0.53	0.42	1.253	1.051	1.494	0.013283	Chi-square	no	142	203244	-0.846	0.458	0.0647083	no	no
W45	Foreign body or object entering through skin	Other	201	1202	0.72	0.6	1.212	1.043	1.408	0.0132881	Chi-square	no	5893	197493	-0.046	0.059	0.438364	no	no
M99.6	Osseous and subluxation stenosis of intervertebral foramina	Musculoskeletal	42	197	0.15	0.1	1.544	1.106	2.155	0.0133281	Chi-square	no
D69.0	Allergic purpura	Blood disorders	83	444	0.3	0.22	1.354	1.071	1.712	0.0133473	Chi-square	no	235	203151	0.637	0.212	0.0026205	yes	no
G03.9	Meningitis, unspecified	Neurological	39	180	0.14	0.09	1.569	1.11	2.219	0.0136312	Chi-square	no	150	203236	0.55	0.276	0.0464326	yes	no
M12.3	Palindromic rheumatism	Musculoskeletal	39	180	0.14	0.09	1.569	1.11	2.219	0.0136312	Chi-square	no
C82.7	Other types of follicular lymphoma	Cancer	11	32	0.04	0.02	2.489	1.254	4.938	0.0136648	Chi-square	no
A21	Tularaemia	Infectious diseases	11	32	0.04	0.02	2.489	1.254	4.938	0.0136648	Chi-square	no
F34.9	Persistent mood [affective] disorder, unspecified	Psychiatric	51	250	0.18	0.12	1.477	1.093	1.997	0.0136656	Chi-square	no	273	203113	0.059	0.235	0.803214	no	no
T18.1	Foreign body in oesophagus	Injury/Poisoning	116	652	0.42	0.32	1.289	1.058	1.571	0.0136881	Chi-square	no	393	202993	0.223	0.175	0.202791	no	no
M50.8	Other cervical disc disorders	Musculoskeletal	64	328	0.23	0.16	1.413	1.081	1.848	0.0137514	Chi-square	no	973	202413	0.22	0.107	0.0402183	yes	no
E55.9	Vitamin D deficiency, unspecified	Endocrine/Metabolic	85	457	0.31	0.23	1.347	1.069	1.699	0.0137564	Chi-square	no	15937	187449	0.169	0.032	1.03e-07	yes	yes
C49	Malignant neoplasm of other connective and soft tissue	Cancer	21	81	0.08	0.04	1.877	1.161	3.034	0.0138162	Chi-square	no	182	203204	-0.277	0.301	0.358186	no	no
T00.9	Multiple superficial injuries, unspecified	Injury/Poisoning	89	482	0.32	0.24	1.338	1.067	1.678	0.0138204	Chi-square	no	1108	202278	0.337	0.113	0.00285244	yes	no
D40.1	Neoplasm of uncertain or unknown behaviour: Testis	Cancer	59	298	0.21	0.15	1.434	1.084	1.897	0.0139106	Chi-square	no	139	203247	0.12	0.368	0.745121	no	no
N17.1	Acute renal failure with acute cortical necrosis	Renal/Urological	14	46	0.05	0.02	2.204	1.211	4.009	0.0139756	Chi-square	no
R89.0	Abnormal findings in specimens from other organs, systems and tissues, abnormal level of enzymes	Symptoms/Signs	14	46	0.05	0.02	2.204	1.211	4.009	0.0139756	Chi-square	no
S64.9	Injury of unspecified nerve at wrist and hand level	Injury/Poisoning	14	46	0.05	0.02	2.204	1.211	4.009	0.0139756	Chi-square	no
J69.0	Pneumonitis due to food and vomit	Respiratory	171	1512	0.61	0.75	0.817	0.698	0.958	0.0140178	Chi-square	no	292	203094	-0.217	0.24	0.366215	no	no
M85	Other disorders of bone density and structure	Musculoskeletal	24	97	0.09	0.05	1.792	1.146	2.801	0.0141397	Chi-square	no	5108	198278	0.274	0.044	7.41e-10	yes	yes
H52.2	Astigmatism	Ophthalmic	226	1369	0.81	0.68	1.196	1.039	1.378	0.0141494	Chi-square	no	50441	152945	0.198	0.02	1.86e-22	yes	yes
L04.9	Acute lymphadenitis, unspecified	Skin	37	169	0.13	0.08	1.585	1.111	2.263	0.0141533	Chi-square	no	671	202715	0.434	0.142	0.00221749	yes	no
J84.0	Alveolar and parietoalveolar conditions	Respiratory	20	76	0.07	0.04	1.905	1.164	3.119	0.014174	Chi-square	no
Y84.9	Medical procedure, unspecified as the cause of abnormal reaction of the patient, or of later complication, without mention of misadventure at the time of the procedure	Other	82	439	0.29	0.22	1.353	1.068	1.713	0.0142044	Chi-square	no
H50.4	Other and unspecified heterotropia	Ophthalmic	15	51	0.05	0.03	2.129	1.197	3.787	0.0144471	Chi-square	no	101	203285	0.875	0.295	0.0030653	yes	no
M07.0	Distal interphalangeal psoriatic arthropathy	Musculoskeletal	26	108	0.09	0.05	1.743	1.136	2.675	0.0145514	Chi-square	no	239	203147	0.276	0.214	0.196779	no	no
F33.0	Recurrent depressive disorder, current episode mild	Psychiatric	130	743	0.47	0.37	1.268	1.052	1.528	0.014561	Chi-square	no	2222	201164	0.364	0.071	3.3e-07	yes	yes
B37.1	Pulmonary candidiasis	Infectious diseases	5	8	0.02	0	4.525	1.48	13.831	0.0146024	Fisher	no	231	203155	0.286	0.208	0.167731	no	no
A19.9	Miliary tuberculosis, unspecified	Infectious diseases	5	8	0.02	0	4.525	1.48	13.831	0.0146024	Fisher	no
G93.1	Anoxic brain damage, not elsewhere classified	Neurological	16	221	0.06	0.11	0.524	0.315	0.87	0.0146247	Chi-square	no
A41.4	Sepsis due to anaerobes	Infectious diseases	43	204	0.15	0.1	1.526	1.098	2.121	0.0146813	Chi-square	no
E27.2	Addisonian crisis	Endocrine/Metabolic	16	56	0.06	0.03	2.069	1.187	3.606	0.0146911	Chi-square	no
D22.6	Melanocytic naevi of upper limb, including shoulder	Cancer	188	1120	0.68	0.56	1.216	1.042	1.42	0.0147243	Chi-square	no	4514	198872	0.238	0.062	0.000117397	yes	no
D80.2	Selective deficiency of immunoglobulin A [IgA]	Blood disorders	17	61	0.06	0.03	2.018	1.179	3.455	0.0147514	Chi-square	no
N00.9	Acute nephritic syndrome, Unspecified	Renal/Urological	17	61	0.06	0.03	2.018	1.179	3.455	0.0147514	Chi-square	no	114	203272	0.301	0.351	0.390966	no	no
R87.0	Abnormal findings in specimens from female genital organs, abnormal level of enzymes	Symptoms/Signs	17	61	0.06	0.03	2.018	1.179	3.455	0.0147514	Chi-square	no
R93.6	Abnormal findings on diagnostic imaging of limbs	Symptoms/Signs	17	61	0.06	0.03	2.018	1.179	3.455	0.0147514	Chi-square	no
M15.1	Heberden nodes (with arthropathy)	Musculoskeletal	60	305	0.22	0.15	1.425	1.08	1.88	0.0148039	Chi-square	no	1355	202031	0.108	0.086	0.208318	no	no
H50.2	Vertical strabismus	Ophthalmic	95	521	0.34	0.26	1.321	1.061	1.644	0.0148131	Chi-square	no	362	203024	0.433	0.171	0.0111305	yes	no
O75.6	Delayed delivery after spontaneous or unspecified rupture of membranes	Other	99	930	0.36	0.46	0.77	0.625	0.947	0.0150675	Chi-square	no
N93.8	Other specified abnormal uterine and vaginal bleeding	Renal/Urological	209	1259	0.75	0.63	1.203	1.039	1.394	0.0151125	Chi-square	no	2434	200952	0.249	0.079	0.00171666	yes	no
H04.6	Other changes in lacrimal passages	Ophthalmic	12	37	0.04	0.02	2.348	1.224	4.503	0.0151432	Chi-square	no
N35.8	Other urethral stricture	Renal/Urological	40	187	0.14	0.09	1.549	1.101	2.18	0.0151447	Chi-square	no	197	203189	0.063	0.251	0.803073	no	no
S02.20	Fracture of nasal bones, closed	Injury/Poisoning	230	1398	0.83	0.69	1.192	1.037	1.372	0.0151744	Chi-square	no	463	202923	0.137	0.197	0.488836	no	no
C04.9	Malignant neoplasm: Floor of mouth, unspecified	Cancer	10	28	0.04	0.01	2.586	1.256	5.323	0.0151872	Chi-square	no
D59.4	Other nonautoimmune haemolytic anaemias	Blood disorders	10	28	0.04	0.01	2.586	1.256	5.323	0.0151872	Chi-square	no
I61.9	Intracerebral haemorrhage, unspecified	Cardiovascular	133	1205	0.48	0.6	0.798	0.667	0.955	0.0151955	Chi-square	no	109	203277	-0.793	0.512	0.121286	no	no
I06.9	Rheumatic aortic valve disease, unspecified	Cardiovascular	22	87	0.08	0.04	1.831	1.147	2.923	0.0152761	Chi-square	no
L24.0	Irritant contact dermatitis due to detergents	Skin	48	234	0.17	0.12	1.486	1.089	2.027	0.0154784	Chi-square	no	1817	201569	0.359	0.085	2.27e-05	yes	no
T88.5	Other complications of anaesthesia	Injury/Poisoning	8	20	0.03	0.01	2.896	1.275	6.575	0.0155207	Fisher	no
J38.4	Oedema of larynx	Respiratory	62	318	0.22	0.16	1.412	1.075	1.854	0.0156574	Chi-square	no	399	202987	0.055	0.186	0.769543	no	no
N30.4	Irradiation cystitis	Renal/Urological	24	98	0.09	0.05	1.773	1.135	2.771	0.0159541	Chi-square	no	167	203219	0.049	0.274	0.857965	no	no
G21.8	Other secondary parkinsonism	Neurological	24	98	0.09	0.05	1.773	1.135	2.771	0.0159541	Chi-square	no
N35.9	Urethral stricture, unspecified	Renal/Urological	138	797	0.5	0.4	1.255	1.047	1.504	0.0160134	Chi-square	no	231	203155	0.2	0.232	0.390012	no	no
L02.1	Cutaneous abscess, furuncle and carbuncle of neck	Skin	111	624	0.4	0.31	1.289	1.053	1.578	0.0160654	Chi-square	no	1150	202236	0.208	0.115	0.0705519	no	no
O68.1	Labour and delivery complicated by meconium in amniotic fluid	Other	23	284	0.08	0.14	0.586	0.383	0.896	0.016069	Chi-square	no	502	202884	-0.013	0.229	0.955554	no	no
J98.7	Respiratory infections, not elsewhere classified	Respiratory	13	42	0.05	0.02	2.241	1.203	4.175	0.0161795	Chi-square	no
H44.4	Hypotony of eye	Ophthalmic	7	16	0.03	0.01	3.167	1.303	7.699	0.0162584	Fisher	no
J62.0	Pneumoconiosis due to talc dust	Respiratory	7	16	0.03	0.01	3.167	1.303	7.699	0.0162584	Fisher	no
S72	Fracture of femur	Injury/Poisoning	20	77	0.07	0.04	1.881	1.15	3.076	0.0162877	Chi-square	no	1807	201579	0.028	0.083	0.73798	no	no
J39.0	Retropharyngeal and parapharyngeal abscess	Respiratory	40	188	0.14	0.09	1.541	1.095	2.168	0.0164424	Chi-square	no	238	203148	-0.653	0.362	0.0710482	no	no
I35	Nonrheumatic aortic valve disorders	Cardiovascular	33	148	0.12	0.07	1.615	1.107	2.355	0.0165137	Chi-square	no	2639	200747	0.143	0.064	0.0244202	yes	no
D48.7	Neoplasm of uncertain or unknown behaviour: Other specified sites	Cancer	97	536	0.35	0.27	1.311	1.056	1.628	0.016561	Chi-square	no	271	203115	0.132	0.216	0.540574	no	no
S39.8	Other specified injuries of abdomen, lower back and pelvis	Injury/Poisoning	23	93	0.08	0.05	1.791	1.134	2.827	0.0166561	Chi-square	no
F32.8	Other depressive episodes	Psychiatric	203	1223	0.73	0.61	1.203	1.036	1.396	0.0167744	Chi-square	no	1130	202256	0.392	0.1	9.28e-05	yes	no
M70	Soft tissue disorders related to use, overuse and pressure	Musculoskeletal	89	486	0.32	0.24	1.327	1.058	1.663	0.0167907	Chi-square	no	33531	169855	0.206	0.023	1.94e-19	yes	yes
G98	Other disorders of nervous system, not elsewhere classified	Neurological	14	47	0.05	0.02	2.157	1.187	3.917	0.0168453	Chi-square	no	196	203190	0.125	0.264	0.636341	no	no
S51.7	Multiple open wounds of forearm	Injury/Poisoning	53	265	0.19	0.13	1.448	1.078	1.946	0.0169274	Chi-square	no	1168	202218	-0.077	0.127	0.543079	no	no
H27.1	Dislocation of lens	Ophthalmic	55	277	0.2	0.14	1.438	1.076	1.921	0.0169401	Chi-square	no	200	203186	-0.416	0.27	0.124071	no	no
I35.8	Other aortic valve disorders	Cardiovascular	54	271	0.19	0.13	1.443	1.077	1.933	0.0169402	Chi-square	no	129	203257	0.367	0.287	0.20119	no	no
B86	Scabies	Infectious diseases	343	2159	1.23	1.07	1.152	1.027	1.292	0.0169556	Chi-square	no	6572	196814	0.102	0.054	0.060671	no	no
S32.7	Multiple fractures of lumbar spine and pelvis	Injury/Poisoning	130	747	0.47	0.37	1.261	1.046	1.52	0.0169745	Chi-square	no	160	203226	-0.572	0.389	0.141577	no	no
H68.1	Obstruction of Eustachian tube	Ear/Hearing	205	1237	0.74	0.61	1.201	1.035	1.393	0.017169	Chi-square	no	2678	200708	0.251	0.074	0.000676816	yes	no
K46	Unspecified abdominal hernia	Digestive	29	126	0.1	0.06	1.667	1.113	2.496	0.0171791	Chi-square	no	324	203062	0.27	0.186	0.146962	no	no
D32.1	Benign neoplasm: Spinal meninges	Cancer	38	177	0.14	0.09	1.555	1.095	2.208	0.0172107	Chi-square	no
H31.4	Choroidal detachment	Ophthalmic	11	33	0.04	0.02	2.413	1.22	4.775	0.0172312	Chi-square	no
M85.6	Other cyst of bone	Musculoskeletal	17	62	0.06	0.03	1.985	1.161	3.396	0.01726	Chi-square	no	162	203224	0.272	0.293	0.353102	no	no
S23	Dislocation, sprain and strain of joints and ligaments of thorax	Injury/Poisoning	16	57	0.06	0.03	2.032	1.167	3.539	0.01733	Chi-square	no	908	202478	0.105	0.134	0.431376	no	no
N03	Chronic nephritic syndrome	Renal/Urological	16	57	0.06	0.03	2.032	1.167	3.539	0.01733	Chi-square	no	885	202501	0.347	0.116	0.00279895	yes	no
J30.2	Other seasonal allergic rhinitis	Respiratory	45	218	0.16	0.11	1.495	1.084	2.061	0.0175128	Chi-square	no	2185	201201	0.259	0.086	0.00256751	yes	no
N41.2	Abscess of prostate	Renal/Urological	9	25	0.03	0.01	2.606	1.216	5.584	0.0175318	Fisher	no
N90.7	Vulvar cyst	Renal/Urological	39	183	0.14	0.09	1.543	1.092	2.181	0.0175368	Chi-square	no	268	203118	0.032	0.246	0.89721	no	no
R50.0	Fever with chills	Symptoms/Signs	32	143	0.12	0.07	1.62	1.104	2.378	0.0175409	Chi-square	no	365	203021	0.154	0.199	0.440557	no	no
O71.4	Obstetric high vaginal laceration	Other	28	327	0.1	0.16	0.619	0.421	0.911	0.0176272	Chi-square	no	4629	198757	0.091	0.074	0.217829	no	no
H92.2	Otorrhagia	Ear/Hearing	50	248	0.18	0.12	1.46	1.077	1.979	0.0180086	Chi-square	no	220	203166	0.075	0.249	0.762611	no	no
I15.0	Renovascular hypertension	Cardiovascular	53	266	0.19	0.13	1.443	1.074	1.938	0.0180928	Chi-square	no	309	203077	0.376	0.187	0.0441866	yes	no
N80	Endometriosis	Renal/Urological	78	419	0.28	0.21	1.348	1.059	1.718	0.0182256	Chi-square	no	9551	193835	0.189	0.041	5.22e-06	yes	yes
S61.1	Open wound of finger(s) with damage to nail	Injury/Poisoning	314	1967	1.13	0.98	1.157	1.027	1.304	0.0183048	Chi-square	no	4580	198806	0.151	0.061	0.0128463	yes	no
D47.9	Neoplasm of uncertain or unknown behaviour of lymphoid, haematopoietic and related tissue, unspecified	Cancer	37	172	0.13	0.09	1.558	1.092	2.223	0.0183477	Chi-square	no	101	203285	0.244	0.353	0.488698	no	no
L43.0	Hypertrophic lichen planus	Skin	77	413	0.28	0.21	1.35	1.058	1.723	0.0184253	Chi-square	no	320	203066	0.282	0.184	0.124882	no	no
O70.1	Second degree perineal laceration during delivery	Other	169	1484	0.61	0.74	0.823	0.702	0.966	0.0185351	Chi-square	no	9729	193657	-0.035	0.055	0.532738	no	no
L90.5	Scar conditions and fibrosis of skin	Skin	122	698	0.44	0.35	1.266	1.044	1.535	0.018636	Chi-square	no	1371	202015	0.048	0.113	0.67122	no	no
T54.3	Toxic effect: Corrosive alkalis and alkali-like substances	Injury/Poisoning	12	38	0.04	0.02	2.286	1.195	4.376	0.0186749	Chi-square	no
R18	Ascites	Symptoms/Signs	194	1681	0.7	0.83	0.834	0.719	0.968	0.0187556	Chi-square	no	695	202691	0.114	0.14	0.415497	no	no
J32.2	Chronic ethmoidal sinusitis	Respiratory	108	609	0.39	0.3	1.285	1.047	1.577	0.0190775	Chi-square	no	1272	202114	0.07	0.108	0.51612	no	no
H40.4	Glaucoma secondary to eye inflammation	Ophthalmic	25	105	0.09	0.05	1.724	1.114	2.667	0.0191582	Chi-square	no
I69.2	Sequelae of other nontraumatic intracranial haemorrhage	Cardiovascular	27	116	0.1	0.06	1.685	1.109	2.563	0.0192025	Chi-square	no
S27.8	Injury of other specified intrathoracic organs	Injury/Poisoning	8	21	0.03	0.01	2.758	1.221	6.227	0.0192051	Fisher	no
T85.3	Mechanical complication of other ocular prosthetic devices, implants and grafts	Injury/Poisoning	8	21	0.03	0.01	2.758	1.221	6.227	0.0192051	Fisher	no
Q61.1	Polycystic kidney, autosomal recessive	Other	8	21	0.03	0.01	2.758	1.221	6.227	0.0192051	Fisher	no
S80.7	Multiple superficial injuries of lower leg	Injury/Poisoning	19	73	0.07	0.04	1.884	1.137	3.122	0.0192174	Chi-square	no	592	202794	0.183	0.159	0.248417	no	no
C44	Other malignant neoplasms of skin	Cancer	53	267	0.19	0.13	1.438	1.07	1.931	0.0193235	Chi-square	no	5919	197467	0.148	0.043	0.00054895	yes	no
C15.9	Malignant neoplasm: Oesophagus, unspecified	Cancer	17	225	0.06	0.11	0.547	0.334	0.895	0.0193456	Chi-square	no
T14.8	Other injuries of unspecified body region	Injury/Poisoning	10	29	0.04	0.01	2.496	1.217	5.123	0.0194372	Chi-square	no
K14.5	Plicated tongue	Digestive	41	196	0.15	0.1	1.515	1.082	2.122	0.0195645	Chi-square	no
S31.3	Open wound of scrotum and testes	Injury/Poisoning	13	43	0.05	0.02	2.189	1.177	4.071	0.0196166	Chi-square	no
S50	Superficial injury of forearm	Injury/Poisoning	22	89	0.08	0.04	1.79	1.122	2.855	0.0196352	Chi-square	no	12081	191305	0.142	0.039	0.000268635	yes	no
M94.9	Disorder of cartilage, unspecified	Musculoskeletal	30	133	0.11	0.07	1.633	1.099	2.428	0.0197736	Chi-square	no	366	203020	-0.011	0.232	0.96091	no	no
K03.3	Pathological resorption of teeth	Digestive	17	63	0.06	0.03	1.954	1.143	3.339	0.0200915	Chi-square	no	917	202469	0.377	0.16	0.0187522	yes	no
I40.9	Acute myocarditis, unspecified	Cardiovascular	68	359	0.24	0.18	1.372	1.058	1.778	0.0201319	Chi-square	no	1229	202157	0.051	0.112	0.651574	no	no
D23.4	Benign neoplasm: Skin of scalp and neck	Cancer	159	940	0.57	0.47	1.226	1.036	1.451	0.0201472	Chi-square	no	9766	193620	0.268	0.037	6.28e-13	yes	yes
L03.8	Cellulitis of other sites	Skin	78	421	0.28	0.21	1.342	1.054	1.709	0.0201812	Chi-square	no	1204	202182	0.255	0.103	0.0138163	yes	no
I71.6	Thoracoabdominal aortic aneurysm, without mention of rupture	Cardiovascular	26	111	0.09	0.06	1.696	1.106	2.6	0.0202774	Chi-square	no
O80	Single spontaneous delivery	Other	22	270	0.08	0.13	0.589	0.382	0.91	0.0202791	Chi-square	no	30344	173042	-0.068	0.038	0.0702317	no	no
L25	Unspecified contact dermatitis	Skin	38	179	0.14	0.09	1.537	1.083	2.182	0.0203034	Chi-square	no	6538	196848	0.314	0.046	1.11e-11	yes	yes
M99.9	Biomechanical lesion, unspecified	Musculoskeletal	21	84	0.08	0.04	1.81	1.122	2.92	0.0204629	Chi-square	no
E21.1	Secondary hyperparathyroidism, not elsewhere classified	Endocrine/Metabolic	31	139	0.11	0.07	1.615	1.094	2.384	0.020478	Chi-square	no	124	203262	0.268	0.271	0.321975	no	no
S41	Open wound of shoulder and upper arm	Injury/Poisoning	5	9	0.02	0	4.022	1.348	12.001	0.0204811	Fisher	no	912	202474	0.086	0.14	0.538003	no	no
A42.2	Cervicofacial actinomycosis	Infectious diseases	5	9	0.02	0	4.022	1.348	12.001	0.0204811	Fisher	no	474	202912	0.373	0.185	0.0438291	yes	no
D68.9	Coagulation defect, unspecified	Blood disorders	48	238	0.17	0.12	1.461	1.071	1.992	0.0205556	Chi-square	no	522	202864	0.371	0.165	0.0244188	yes	no
T84.8	Other complications of internal orthopaedic prosthetic devices, implants and grafts	Injury/Poisoning	48	238	0.17	0.12	1.461	1.071	1.992	0.0205556	Chi-square	no	178	203208	0.238	0.226	0.291211	no	no
H50.1	Divergent concomitant strabismus	Ophthalmic	88	484	0.32	0.24	1.317	1.049	1.653	0.0205584	Chi-square	no	982	202404	0.219	0.118	0.0637034	no	no
T80.0	Air embolism following infusion, transfusion and therapeutic injection	Injury/Poisoning	7	17	0.03	0.01	2.981	1.236	7.189	0.0206011	Fisher	no
M83.9	Adult osteomalacia, unspecified	Musculoskeletal	7	17	0.03	0.01	2.981	1.236	7.189	0.0206011	Fisher	no
E73.1	Secondary lactase deficiency	Endocrine/Metabolic	7	17	0.03	0.01	2.981	1.236	7.189	0.0206011	Fisher	no	177	203209	-0.077	0.315	0.806051	no	no
G56.8	Other mononeuropathies of upper limb	Neurological	65	341	0.23	0.17	1.381	1.059	1.801	0.0206384	Chi-square	no	672	202714	0.302	0.134	0.0244991	yes	no
S33.5	Sprain and strain of lumbar spine	Injury/Poisoning	129	746	0.46	0.37	1.253	1.039	1.511	0.0208086	Chi-square	no	801	202585	0.167	0.143	0.241594	no	no
N28.9	Disorder of kidney and ureter, unspecified	Renal/Urological	40	191	0.14	0.09	1.517	1.078	2.133	0.0208922	Chi-square	no	801	202585	0.312	0.12	0.00919316	yes	no
S18	Traumatic amputation at neck level	Injury/Poisoning	29	128	0.1	0.06	1.641	1.096	2.455	0.0209832	Chi-square	no
H69.9	Eustachian tube disorder, unspecified	Ear/Hearing	62	323	0.22	0.16	1.39	1.059	1.825	0.0210945	Chi-square	no	1706	201680	0.131	0.096	0.172959	no	no
N11.8	Other chronic tubulo-interstitial nephritis	Renal/Urological	23	95	0.08	0.05	1.753	1.111	2.765	0.0211445	Chi-square	no	3077	200309	0.243	0.061	6.66e-05	yes	no
H90.2	Conductive hearing loss, unspecified	Ear/Hearing	68	360	0.24	0.18	1.368	1.055	1.773	0.0212684	Chi-square	no	627	202759	0.019	0.142	0.892337	no	no
O72.1	Other immediate postpartum haemorrhage	Other	154	1359	0.55	0.67	0.819	0.693	0.968	0.0212776	Chi-square	no	1886	201500	-0.157	0.124	0.205455	no	no
C92.5	Acute myelomonocytic leukaemia	Cancer	6	13	0.02	0.01	3.341	1.27	8.791	0.0213009	Fisher	no
C00.0	Malignant neoplasm: External upper lip	Cancer	6	13	0.02	0.01	3.341	1.27	8.791	0.0213009	Fisher	no
E27	Other disorders of adrenal gland	Endocrine/Metabolic	6	13	0.02	0.01	3.341	1.27	8.791	0.0213009	Fisher	no	427	202959	0.325	0.162	0.0444518	yes	no
G24.8	Other dystonia	Neurological	42	203	0.15	0.1	1.498	1.074	2.089	0.021343	Chi-square	no	1004	202382	0.374	0.111	0.000789993	yes	no
C78.0	Secondary malignant neoplasm of lung	Cancer	184	1596	0.66	0.79	0.833	0.715	0.971	0.0214399	Chi-square	no	180	203206	0.33	0.235	0.160657	no	no
K76.1	Chronic passive congestion of liver	Digestive	11	34	0.04	0.02	2.342	1.187	4.623	0.0214643	Chi-square	no
N80.1	Endometriosis of ovary	Renal/Urological	300	1880	1.08	0.93	1.157	1.023	1.307	0.0215482	Chi-square	no	2568	200818	0.173	0.083	0.0367163	yes	no
H81.4	Vertigo of central origin	Ear/Hearing	100	561	0.36	0.28	1.291	1.043	1.598	0.0215856	Chi-square	no	946	202440	0.262	0.101	0.00912815	yes	no
H54.2	Moderate visual impairment, binocular	Ophthalmic	113	644	0.41	0.32	1.271	1.04	1.553	0.0215872	Chi-square	no	386	203000	0.025	0.182	0.891693	no	no
H90.1	Conductive hearing loss, unilateral with unrestricted hearing on the contralateral side	Ear/Hearing	200	1212	0.72	0.6	1.196	1.029	1.39	0.0216155	Chi-square	no	1806	201580	0.191	0.085	0.0243917	yes	no
H80.1	Otosclerosis involving oval window, obliterative	Ear/Hearing	37	174	0.13	0.09	1.54	1.08	2.196	0.0216684	Chi-square	no	105	203281	-0.359	0.423	0.396525	no	no
L80	Vitiligo	Skin	56	287	0.2	0.14	1.413	1.061	1.882	0.0217913	Chi-square	no	1456	201930	0.358	0.097	0.000219866	yes	no
M41.1	Juvenile idiopathic scoliosis	Musculoskeletal	33	366	0.12	0.18	0.652	0.457	0.932	0.0219511	Chi-square	no	3719	199667	0.308	0.077	6.39e-05	no	no
H61.9	Disorder of external ear, unspecified	Ear/Hearing	53	269	0.19	0.13	1.427	1.063	1.916	0.0219919	Chi-square	no	1890	201496	0.292	0.083	0.000445959	yes	no
R72	Abnormality of white blood cells, not elsewhere classified	Symptoms/Signs	53	269	0.19	0.13	1.427	1.063	1.916	0.0219919	Chi-square	no	1899	201487	0.207	0.087	0.0178773	yes	no
I86.8	Varicose veins of other specified sites	Cardiovascular	38	180	0.14	0.09	1.529	1.077	2.17	0.0220107	Chi-square	no	940	202446	0.066	0.121	0.587537	no	no
I77.9	Disorder of arteries and arterioles, unspecified	Cardiovascular	19	74	0.07	0.04	1.859	1.123	3.078	0.0220143	Chi-square	no
H02.9	Disorder of eyelid, unspecified	Ophthalmic	51	257	0.18	0.13	1.437	1.064	1.941	0.0220541	Chi-square	no	660	202726	0.351	0.129	0.00636958	yes	no
I34	Nonrheumatic mitral valve disorders	Cardiovascular	22	90	0.08	0.04	1.77	1.11	2.821	0.022156	Chi-square	no	4539	198847	0.175	0.055	0.00142884	yes	no
S05.0	Injury of conjunctiva and corneal abrasion without mention of foreign body	Injury/Poisoning	279	1740	1	0.86	1.162	1.024	1.32	0.0221632	Chi-square	no	8545	194841	0.151	0.044	0.000622691	yes	no
S68.0	Traumatic amputation of thumb (complete)(partial)	Injury/Poisoning	28	123	0.1	0.06	1.648	1.093	2.485	0.0222573	Chi-square	no	143	203243	-0.202	0.367	0.581312	no	no
R50.1	Persistent fever	Symptoms/Signs	28	123	0.1	0.06	1.648	1.093	2.485	0.0222573	Chi-square	no	682	202704	0.229	0.154	0.13757	no	no
J35.8	Other chronic diseases of tonsils and adenoids	Respiratory	62	324	0.22	0.16	1.386	1.056	1.819	0.0223498	Chi-square	no	1029	202357	0.316	0.116	0.00655101	yes	no
S76.1	Injury of quadriceps muscle and tendon	Injury/Poisoning	113	645	0.41	0.32	1.269	1.039	1.551	0.0224587	Chi-square	no	367	203019	0.255	0.206	0.216895	no	no
K45	Other abdominal hernia	Digestive	31	140	0.11	0.07	1.603	1.086	2.366	0.0224742	Chi-square	no	627	202759	0.128	0.133	0.33412	no	no
T92.4	Sequelae of injury of nerve of upper limb	Injury/Poisoning	24	101	0.09	0.05	1.721	1.102	2.686	0.0225413	Chi-square	no	226	203160	0.214	0.249	0.389973	no	no
K04	Diseases of pulp and periapical tissues	Digestive	94	524	0.34	0.26	1.299	1.043	1.619	0.0226257	Chi-square	no	55408	147978	0.098	0.021	5.21e-06	yes	yes
D12.4	Benign neoplasm: Descending colon	Cancer	249	1540	0.9	0.76	1.172	1.024	1.341	0.0227453	Chi-square	no	410	202976	0.183	0.155	0.239116	no	no
I45.1	Other and unspecified right bundle-branch block	Cardiovascular	84	461	0.3	0.23	1.32	1.046	1.666	0.0227476	Chi-square	no	646	202740	0.377	0.136	0.00554002	yes	no
M86.9	Osteomyelitis, unspecified	Musculoskeletal	102	575	0.37	0.29	1.285	1.041	1.587	0.0227765	Chi-square	no	386	203000	0.138	0.193	0.474017	no	no
N51.8	Other disorders of male genital organs in diseases classified elsewhere	Renal/Urological	12	39	0.04	0.02	2.228	1.166	4.255	0.0228019	Chi-square	no
H02.2	Lagophthalmos	Ophthalmic	58	300	0.21	0.15	1.4	1.057	1.855	0.0229353	Chi-square	no	177	203209	0.431	0.227	0.0573921	no	no
M77.8	Other enthesopathies, not elsewhere classified	Musculoskeletal	83	455	0.3	0.23	1.321	1.045	1.67	0.0230553	Chi-square	no	947	202439	0.472	0.104	5.91e-06	yes	yes
I27.8	Other specified pulmonary heart diseases	Cardiovascular	32	146	0.12	0.07	1.587	1.082	2.327	0.0231184	Chi-square	no	124	203262	0.434	0.272	0.110368	no	no
O47	False labour	Other	75	405	0.27	0.2	1.341	1.048	1.717	0.0231262	Chi-square	no	10589	192797	0.114	0.05	0.0223493	yes	no
Z90.0	Acquired absence of part of head and neck	Other	21	85	0.08	0.04	1.789	1.109	2.884	0.023166	Chi-square	no
N03.3	Chronic nephritic syndrome, diffuse mesangial proliferative glomerulonephritis	Renal/Urological	21	85	0.08	0.04	1.789	1.109	2.884	0.023166	Chi-square	no	233	203153	0.717	0.215	0.000838361	yes	no
F33.9	Recurrent depressive disorder, unspecified	Psychiatric	597	3911	2.15	1.94	1.107	1.015	1.208	0.0231917	Chi-square	no	874	202512	0.178	0.124	0.151713	no	no
I63.3	Cerebral infarction due to thrombosis of cerebral arteries	Cardiovascular	564	3684	2.03	1.83	1.11	1.015	1.214	0.0232626	Chi-square	no	1057	202329	0.016	0.103	0.878565	no	no
H65.4	Other chronic nonsuppurative otitis media	Ear/Hearing	44	216	0.16	0.11	1.475	1.066	2.041	0.0232928	Chi-square	no	1770	201616	0.153	0.085	0.0699879	no	no
N93.9	Abnormal uterine and vaginal bleeding, unspecified	Renal/Urological	284	1776	1.02	0.88	1.159	1.022	1.315	0.0234237	Chi-square	no	1359	202027	0.045	0.113	0.694061	no	no
B35.5	Tinea imbricata	Infectious diseases	8	22	0.03	0.01	2.632	1.172	5.913	0.0234724	Fisher	no
M87	Osteonecrosis	Musculoskeletal	8	22	0.03	0.01	2.632	1.172	5.913	0.0234724	Fisher	no	376	203010	0.203	0.182	0.264954	no	no
F44	Dissociative [conversion] disorders	Psychiatric	8	22	0.03	0.01	2.632	1.172	5.913	0.0234724	Fisher	no	909	202477	0.298	0.119	0.0122438	yes	no
D30.3	Benign neoplasm: Bladder	Cancer	27	118	0.1	0.06	1.657	1.09	2.517	0.0235971	Chi-square	no	152	203234	-0.066	0.293	0.820515	no	no
J85.2	Abscess of lung without pneumonia	Respiratory	25	107	0.09	0.05	1.692	1.094	2.615	0.0238267	Chi-square	no
S37.0	Injury of kidney	Injury/Poisoning	30	135	0.11	0.07	1.609	1.083	2.39	0.0239104	Chi-square	no	124	203262	0.148	0.37	0.688931	no	no
H40.6	Glaucoma secondary to drugs	Ophthalmic	14	49	0.05	0.02	2.069	1.142	3.747	0.0239355	Chi-square	no	128	203258	0.492	0.272	0.0703234	no	no
H18.5	Hereditary corneal dystrophies	Ophthalmic	125	724	0.45	0.36	1.251	1.034	1.513	0.023972	Chi-square	no	500	202886	-0.127	0.156	0.41459	no	no
M94.2	Chondromalacia	Musculoskeletal	90	500	0.32	0.25	1.304	1.041	1.632	0.0239995	Chi-square	no	6615	196771	0.176	0.05	0.000418861	yes	no
S00.2	Other superficial injuries of eyelid and periocular area	Injury/Poisoning	40	193	0.14	0.1	1.501	1.067	2.11	0.024368	Chi-square	no	965	202421	-0.064	0.147	0.662175	no	no
C73	Malignant neoplasm of thyroid gland	Cancer	70	375	0.25	0.19	1.352	1.047	1.746	0.0244737	Chi-square	no	525	202861	0.088	0.148	0.553803	no	no
I42.7	Cardiomyopathy due to drugs and other external agents	Cardiovascular	10	30	0.04	0.01	2.413	1.18	4.937	0.0245208	Chi-square	no
X49	Accidental poisoning by and exposure to other and unspecified chemicals and noxious substances	Other	94	526	0.34	0.26	1.294	1.039	1.613	0.0246957	Chi-square	no	723	202663	0.125	0.151	0.410117	no	no
H43.0	Vitreous prolapse	Ophthalmic	22	91	0.08	0.05	1.75	1.099	2.789	0.0249247	Chi-square	no
M66.4	Spontaneous rupture of other tendons	Musculoskeletal	51	259	0.18	0.13	1.426	1.056	1.926	0.0251041	Chi-square	no	135	203251	-0.124	0.332	0.707657	no	no
E02	Subclinical iodine-deficiency hypothyroidism	Endocrine/Metabolic	19	75	0.07	0.04	1.834	1.109	3.035	0.0251191	Chi-square	no	423	202963	0.106	0.174	0.541686	no	no
L29.3	Anogenital pruritus, unspecified	Skin	24	102	0.09	0.05	1.704	1.092	2.658	0.0251603	Chi-square	no	145	203241	0.071	0.317	0.823048	no	no
G58	Other mononeuropathies	Neurological	7	18	0.03	0.01	2.815	1.176	6.741	0.0256886	Fisher	no	9442	193944	0.324	0.037	3.73e-18	yes	yes
Q61	Cystic kidney disease	Other	7	18	0.03	0.01	2.815	1.176	6.741	0.0256886	Fisher	no	694	202692	0.309	0.117	0.00838787	yes	no
B83.9	Helminthiasis, unspecified	Infectious diseases	7	18	0.03	0.01	2.815	1.176	6.741	0.0256886	Fisher	no	321	203065	0.284	0.207	0.17059	no	no
L59.9	Disorder of skin and subcutaneous tissue related to radiation, unspecified	Skin	7	18	0.03	0.01	2.815	1.176	6.741	0.0256886	Fisher	no
K66.9	Disorder of peritoneum, unspecified	Digestive	7	18	0.03	0.01	2.815	1.176	6.741	0.0256886	Fisher	no
R17	Hyperbilirubinaemia, with or without jaundice, not elsewhere classified	Symptoms/Signs	130	1160	0.47	0.58	0.81	0.676	0.972	0.025713	Chi-square	no	648	202738	-0.001	0.145	0.992042	no	no
I42.8	Other cardiomyopathies	Cardiovascular	65	345	0.23	0.17	1.365	1.047	1.779	0.0257645	Chi-square	no	3127	200259	0.113	0.068	0.0950589	no	no
N17	Acute renal failure	Renal/Urological	38	182	0.14	0.09	1.512	1.066	2.145	0.025773	Chi-square	no	1744	201642	0.15	0.082	0.0669512	no	no
T11.1	Open wound of upper limb, level unspecified	Injury/Poisoning	57	296	0.2	0.15	1.395	1.05	1.852	0.0259856	Chi-square	no
N42	Other disorders of prostate	Renal/Urological	21	86	0.08	0.04	1.768	1.097	2.849	0.0261408	Chi-square	no	3063	200323	0.18	0.073	0.0135526	yes	no
C24.9	Malignant neoplasm: Biliary tract, unspecified	Cancer	12	172	0.04	0.09	0.505	0.281	0.906	0.0263457	Chi-square	no
D60.9	Acquired pure red cell aplasia, unspecified	Blood disorders	11	35	0.04	0.02	2.275	1.156	4.48	0.0264338	Chi-square	no
F60.4	Histrionic personality disorder	Psychiatric	11	35	0.04	0.02	2.275	1.156	4.48	0.0264338	Chi-square	no	316	203070	0.217	0.191	0.255964	no	no
M71.3	Other bursal cyst	Musculoskeletal	67	358	0.24	0.18	1.355	1.044	1.76	0.0266399	Chi-square	no	495	202891	0.248	0.157	0.114332	no	no
S01	Open wound of head	Injury/Poisoning	154	916	0.55	0.45	1.218	1.026	1.445	0.0266999	Chi-square	no	21415	181971	0.085	0.031	0.00703692	yes	no
I15.8	Other secondary hypertension	Cardiovascular	35	165	0.13	0.08	1.536	1.066	2.213	0.0268028	Chi-square	no	354	203032	0.192	0.183	0.292355	no	no
D86.3	Sarcoidosis of skin	Blood disorders	35	165	0.13	0.08	1.536	1.066	2.213	0.0268028	Chi-square	no
L26	Exfoliative dermatitis	Skin	35	165	0.13	0.08	1.536	1.066	2.213	0.0268028	Chi-square	no
K11.1	Hypertrophy of salivary gland	Digestive	17	65	0.06	0.03	1.894	1.11	3.23	0.0268279	Chi-square	no
M30.1	Polyarteritis with lung involvement [Churg-Strauss]	Musculoskeletal	17	65	0.06	0.03	1.894	1.11	3.23	0.0268279	Chi-square	no
T26.6	Corrosion of cornea and conjunctival sac	Injury/Poisoning	48	242	0.17	0.12	1.436	1.054	1.958	0.0269198	Chi-square	no	711	202675	0.067	0.158	0.67246	no	no
E03.2	Hypothyroidism due to medicaments and other exogenous substances	Endocrine/Metabolic	66	352	0.24	0.17	1.358	1.044	1.767	0.0269201	Chi-square	no	585	202801	0.3	0.13	0.021073	yes	no
R52	Pain, not elsewhere classified	Symptoms/Signs	136	799	0.49	0.4	1.233	1.028	1.48	0.0272498	Chi-square	no	15001	188385	0.338	0.029	6.53e-31	yes	yes
N51.1	Disorders of testis and epididymis in diseases classified elsewhere	Renal/Urological	6	14	0.02	0.01	3.103	1.192	8.074	0.0273771	Fisher	no	185	203201	0.831	0.247	0.000751751	yes	no
Q76.1	Klippel-Feil syndrome	Other	6	14	0.02	0.01	3.103	1.192	8.074	0.0273771	Fisher	no
A15.3	Tuberculosis of lung, confirmed by unspecified means	Infectious diseases	6	14	0.02	0.01	3.103	1.192	8.074	0.0273771	Fisher	no	188	203198	-0.233	0.271	0.389911	no	no
H34.2	Other retinal artery occlusions	Ophthalmic	73	396	0.26	0.2	1.335	1.04	1.714	0.0275466	Chi-square	no	129	203257	0.286	0.263	0.276228	no	no
E13.4	Other specified diabetes mellitus, with neurological complications	Endocrine/Metabolic	12	40	0.04	0.02	2.172	1.139	4.141	0.0275811	Chi-square	no
O30.0	Twin pregnancy	Other	95	876	0.34	0.44	0.784	0.634	0.969	0.0276251	Chi-square	no	1552	201834	0.116	0.119	0.329602	no	no
C91.2	Subacute lymphocytic leukemia	Cancer	5	10	0.02	0	3.62	1.237	10.59	0.0277124	Fisher	no
Q89.7	Multiple congenital malformations, not elsewhere classified	Other	5	10	0.02	0	3.62	1.237	10.59	0.0277124	Fisher	no
Q66	Congenital deformities of feet	Other	5	10	0.02	0	3.62	1.237	10.59	0.0277124	Fisher	no	2204	201182	0.196	0.088	0.0249067	yes	no
C94.0	Acute erythroid leukaemia	Cancer	5	10	0.02	0	3.62	1.237	10.59	0.0277124	Fisher	no
B08.2	Exanthema subitum [sixth disease]	Infectious diseases	5	10	0.02	0	3.62	1.237	10.59	0.0277124	Fisher	no
B00.3	Herpesviral meningitis	Infectious diseases	5	10	0.02	0	3.62	1.237	10.59	0.0277124	Fisher	no
