## Supplementary Tables for "Genome-wide meta-analysis of shingles identifies eight susceptibility loci implicating antigen presentation and interferon signaling" (part 3 of 3)

### Sheet: S14. CodeWAS (continued)
S14. Phenotype-wide association study (CodeWAS) of shingles in FinnGen and replication in the Estonian Biobank. A) Summary. B) ICD-10 codes in FinnGen. Codes with fewer than 5 cases or controls are not reported. The group column gives the ICD-10 chapter used in Figure 4. P = 0 means a P-value below numerical precision. C) ICD-10 codes in the Estonian Biobank. Replicated means P < 0.05 (or P < 0.05/5,508) and the same direction of effect as in FinnGen.
G02.0	Meningitis in viral diseases classified elsewhere	Neurological	5	10	0.02	0	3.62	1.237	10.59	0.0277124	Fisher	no
K31.3	Pylorospasm, not elsewhere classified	Digestive	5	10	0.02	0	3.62	1.237	10.59	0.0277124	Fisher	no
M14	Arthropathies in other diseases classified elsewhere	Musculoskeletal	5	10	0.02	0	3.62	1.237	10.59	0.0277124	Fisher	no	594	202792	0.419	0.133	0.00155872	yes	no
S62.8	Fracture of other and unspecified parts of wrist and hand	Injury/Poisoning	63	334	0.23	0.17	1.366	1.043	1.789	0.0277369	Chi-square	no	227	203159	-0.465	0.343	0.174608	no	no
R86.0	Abnormal findings in specimens from male genital organs, abnormal level of enzymes	Symptoms/Signs	286	1797	1.03	0.89	1.154	1.018	1.308	0.0277611	Chi-square	no
J31.2	Chronic pharyngitis	Respiratory	89	497	0.32	0.25	1.297	1.035	1.626	0.0278317	Chi-square	no	10750	192636	0.339	0.034	2.54e-23	yes	yes
S62.1	Fracture of other carpal bone(s)	Injury/Poisoning	179	1082	0.64	0.54	1.199	1.023	1.405	0.0278796	Chi-square	no	1054	202332	0.158	0.119	0.182334	no	no
C00.1	Malignant neoplasm: External lower lip	Cancer	15	55	0.05	0.03	1.975	1.115	3.495	0.0279971	Chi-square	no
R43.1	Parosmia	Symptoms/Signs	24	103	0.09	0.05	1.687	1.082	2.631	0.0280123	Chi-square	no	155	203231	-0.029	0.316	0.925678	no	no
H43.2	Crystalline deposits in vitreous body	Ophthalmic	39	189	0.14	0.09	1.494	1.058	2.11	0.0280881	Chi-square	no	352	203034	0.076	0.168	0.650557	no	no
K12	Stomatitis and related lesions	Digestive	39	189	0.14	0.09	1.494	1.058	2.11	0.0280881	Chi-square	no	7253	196133	0.321	0.045	1.61e-12	yes	yes
H18.0	Corneal pigmentations and deposits	Ophthalmic	13	45	0.05	0.02	2.092	1.128	3.877	0.0281349	Chi-square	no	149	203237	0.058	0.267	0.82794	no	no
M96.6	Fracture of bone following insertion of orthopaedic implant, joint prosthesis, or bone plate	Musculoskeletal	75	409	0.27	0.2	1.328	1.038	1.699	0.0282135	Chi-square	no	128	203258	0.325	0.257	0.205523	no	no
S92	Fracture of foot, except ankle	Injury/Poisoning	41	201	0.15	0.1	1.477	1.055	2.067	0.0284628	Chi-square	no	17501	185885	0.185	0.032	5.82e-09	yes	yes
I69	Sequelae of cerebrovascular disease	Cardiovascular	41	201	0.15	0.1	1.477	1.055	2.067	0.0284628	Chi-square	no	4585	198801	0.027	0.051	0.602814	no	no
I84.6	Residual hemorrhoidal skin tags	Cardiovascular	59	310	0.21	0.15	1.378	1.043	1.821	0.0287483	Chi-square	no	1139	202247	0.167	0.109	0.127262	no	no
R20	Disturbances of skin sensation	Symptoms/Signs	47	237	0.17	0.12	1.436	1.05	1.964	0.0287787	Chi-square	no	2689	200697	0.361	0.07	2.62e-07	yes	yes
H49.1	Fourth [trochlear] nerve palsy	Ophthalmic	69	372	0.25	0.18	1.343	1.039	1.737	0.0289121	Chi-square	no	107	203279	0.085	0.396	0.829324	no	no
C16.0	Malignant neoplasm: Cardia	Cancer	10	151	0.04	0.07	0.479	0.253	0.909	0.0290255	Chi-square	no	106	203280	-0.104	0.352	0.7665	no	no
T81.8	Other complications of procedures, not elsewhere classified	Injury/Poisoning	271	1698	0.97	0.84	1.157	1.017	1.316	0.0290828	Chi-square	no	664	202722	0.087	0.139	0.531432	no	no
H90.0	Conductive hearing loss, bilateral	Ear/Hearing	109	626	0.39	0.31	1.261	1.029	1.546	0.0291707	Chi-square	no	1282	202104	0.071	0.1	0.477481	no	no
O64.0	Obstructed labour due to incomplete rotation of fetal head	Other	119	1067	0.43	0.53	0.806	0.667	0.975	0.0291881	Chi-square	no	1690	201696	0.072	0.119	0.544683	no	no
N08.2	Glomerular disorders in blood diseases and disorders involving the immune mechanism	Renal/Urological	31	143	0.11	0.07	1.57	1.064	2.315	0.0294101	Chi-square	no
F45.0	Somatization disorder	Psychiatric	56	292	0.2	0.15	1.389	1.043	1.849	0.0294231	Chi-square	no	4000	199386	0.336	0.056	2.09e-09	yes	yes
C80	Malignant neoplasm, without specification of site	Cancer	9	136	0.03	0.07	0.479	0.244	0.94	0.0294795	Fisher	no	282	203104	0.357	0.194	0.0665325	no	no
L28	Lichen simplex chronicus and prurigo	Skin	101	575	0.36	0.29	1.272	1.029	1.573	0.0296142	Chi-square	no	3093	200293	0.354	0.065	4.26e-08	yes	yes
N95.8	Other specified menopausal and perimenopausal disorders	Renal/Urological	182	1104	0.65	0.55	1.195	1.021	1.398	0.0296565	Chi-square	no	4194	199192	0.223	0.051	1e-05	yes	no
D11.9	Benign neoplasm: Major salivary gland, unspecified	Cancer	18	71	0.06	0.04	1.836	1.094	3.079	0.0297063	Chi-square	no	109	203277	-0.144	0.371	0.697403	no	no
O64.1	Obstructed labour due to breech presentation	Other	77	727	0.28	0.36	0.766	0.605	0.969	0.0297124	Chi-square	no	1364	202022	-0.138	0.142	0.33043	no	no
D59.9	Acquired haemolytic anaemia, unspecified	Blood disorders	28	126	0.1	0.06	1.609	1.068	2.424	0.0297276	Chi-square	no
I77.0	Arteriovenous fistula, acquired	Cardiovascular	28	126	0.1	0.06	1.609	1.068	2.424	0.0297276	Chi-square	no
S00.3	Superficial injury of nose	Injury/Poisoning	112	646	0.4	0.32	1.256	1.027	1.536	0.0299224	Chi-square	no	2155	201231	0.237	0.09	0.00883527	yes	no
D36.7	Benign neoplasm: Other specified sites	Cancer	38	184	0.14	0.09	1.496	1.054	2.121	0.030034	Chi-square	no	240	203146	0.161	0.236	0.497163	no	no
N91.4	Secondary oligomenorrhoea	Renal/Urological	51	262	0.18	0.13	1.41	1.044	1.903	0.0303127	Chi-square	no	5662	197724	0.036	0.061	0.550914	no	no
B44.8	Other forms of aspergillosis	Infectious diseases	10	31	0.04	0.02	2.335	1.145	4.764	0.0305239	Chi-square	no	113	203273	0.249	0.322	0.439615	no	no
T63.9	Toxic effect: Toxic effect of contact with unspecified venomous animal	Injury/Poisoning	10	31	0.04	0.02	2.335	1.145	4.764	0.0305239	Chi-square	no	245	203141	0.127	0.242	0.599261	no	no
C15.5	Malignant neoplasm: Lower third of oesophagus	Cancer	42	435	0.15	0.22	0.698	0.509	0.959	0.0306498	Chi-square	no
S90.8	Other superficial injuries of ankle and foot	Injury/Poisoning	45	226	0.16	0.11	1.442	1.047	1.986	0.0307932	Chi-square	no	2682	200704	0.047	0.085	0.575847	no	no
A41.1	Sepsis due to other specified staphylococcus	Infectious diseases	79	436	0.28	0.22	1.312	1.032	1.668	0.0308193	Chi-square	no	112	203274	0.528	0.3	0.0777317	no	no
M02.3	Reiter disease	Musculoskeletal	20	82	0.07	0.04	1.766	1.083	2.88	0.0308696	Chi-square	no	211	203175	0.012	0.279	0.965524	no	no
S70	Superficial injury of hip and thigh	Injury/Poisoning	24	104	0.09	0.05	1.671	1.072	2.605	0.0311105	Chi-square	no	5908	197478	0.145	0.05	0.00361195	yes	no
J30	Vasomotor and allergic rhinitis	Respiratory	232	1439	0.83	0.71	1.168	1.016	1.343	0.0311688	Chi-square	no	63351	140035	0.299	0.019	2.04e-53	yes	yes
I87.8	Other specified disorders of veins	Cardiovascular	30	138	0.11	0.07	1.574	1.06	2.337	0.0313768	Chi-square	no	602	202784	0.226	0.137	0.0986677	no	no
O99.3	Mental disorders and diseases of the nervous system complicating pregnancy, childbirth and the puerperium	Other	165	994	0.59	0.49	1.203	1.02	1.419	0.0317743	Chi-square	no	2443	200943	0.257	0.092	0.00504973	yes	no
T84.4	Mechanical complication of other internal orthopaedic devices, implants and grafts	Injury/Poisoning	36	173	0.13	0.09	1.507	1.052	2.158	0.0318235	Chi-square	no
E27.8	Other specified disorders of adrenal gland	Endocrine/Metabolic	9	26	0.03	0.01	2.506	1.174	5.348	0.031906	Fisher	no
D01	Carcinoma in situ of other and unspecified digestive organs	Cancer	9	26	0.03	0.01	2.506	1.174	5.348	0.031906	Fisher	no	182	203204	0.843	0.192	1.07e-05	yes	no
K41.2	Bilateral femoral hernia, without obstruction or gangrene	Digestive	9	26	0.03	0.01	2.506	1.174	5.348	0.031906	Fisher	no
C92.1	Chronic myeloid leukaemia [CML], BCR/ABL-positive	Cancer	31	144	0.11	0.07	1.559	1.057	2.298	0.0320641	Chi-square	no
D25.2	Subserosal leiomyoma of uterus	Cancer	236	1467	0.85	0.73	1.166	1.016	1.338	0.0320866	Chi-square	no	7926	195460	0.012	0.044	0.781407	no	no
H16.1	Other superficial keratitis without conjunctivitis	Ophthalmic	59	312	0.21	0.15	1.37	1.037	1.809	0.0321612	Chi-square	no	1170	202216	0.196	0.107	0.0671347	no	no
T67.5	Heat exhaustion, unspecified	Injury/Poisoning	11	36	0.04	0.02	2.212	1.126	4.346	0.0322081	Chi-square	no
I48.4	Atypical atrial flutter	Cardiovascular	79	437	0.28	0.22	1.309	1.03	1.664	0.0322799	Chi-square	no
O63.1	Prolonged second stage (of labour)	Other	188	1608	0.68	0.8	0.845	0.726	0.984	0.0322992	Chi-square	no	235	203151	0.495	0.26	0.0568929	no	no
H11.4	Other conjunctival vascular disorders and cysts	Ophthalmic	85	475	0.31	0.24	1.296	1.029	1.633	0.0323006	Chi-square	no	842	202544	0.157	0.119	0.188899	no	no
I51.7	Cardiomegaly	Cardiovascular	22	260	0.08	0.13	0.612	0.396	0.946	0.0323215	Chi-square	no	95	203291	-0.107	0.396	0.787874	no	no
R29.4	Clicking hip	Symptoms/Signs	19	77	0.07	0.04	1.787	1.081	2.952	0.0323357	Chi-square	no	105	203281	0.26	0.423	0.539204	no	no
S60	Superficial injury of wrist and hand	Injury/Poisoning	50	257	0.18	0.13	1.409	1.04	1.908	0.0323949	Chi-square	no	34118	169268	0.174	0.025	6.48e-12	yes	yes
H40.8	Other glaucoma	Ophthalmic	49	251	0.18	0.12	1.414	1.041	1.921	0.032541	Chi-square	no	508	202878	0.177	0.135	0.188587	no	no
M62.9	Disorder of muscle, unspecified	Musculoskeletal	46	233	0.17	0.12	1.43	1.042	1.962	0.0328522	Chi-square	no	936	202450	0.138	0.129	0.286791	no	no
K92.8	Other specified diseases of digestive system	Digestive	42	209	0.15	0.1	1.455	1.044	2.028	0.0328945	Chi-square	no	280	203106	0.724	0.171	2.28e-05	yes	no
K62	Other diseases of anus and rectum	Digestive	23	99	0.08	0.05	1.682	1.068	2.648	0.0329524	Chi-square	no	5482	197904	0.323	0.046	1.37e-12	yes	yes
E20.0	Idiopathic hypoparathyroidism	Endocrine/Metabolic	12	41	0.04	0.02	2.119	1.114	4.032	0.0330683	Chi-square	no
F50.4	Overeating associated with other psychological disturbances	Psychiatric	13	46	0.05	0.02	2.046	1.105	3.787	0.0333103	Chi-square	no	316	203070	-0.174	0.266	0.514553	no	no
N92.0	Excessive and frequent menstruation with regular cycle	Renal/Urological	1311	8920	4.71	4.43	1.067	1.005	1.132	0.0336367	Chi-square	no	14111	189275	0.165	0.037	1.09e-05	yes	no
S93.2	Rupture of ligaments at ankle and foot level	Injury/Poisoning	210	1295	0.75	0.64	1.175	1.015	1.36	0.0337261	Chi-square	no	6660	196726	0.125	0.055	0.0239206	yes	no
S11.9	Open wound of neck, part unspecified	Injury/Poisoning	18	72	0.06	0.04	1.81	1.08	3.034	0.0337798	Chi-square	no
E11.4	Type 2 diabetes mellitus, with neurological complications	Endocrine/Metabolic	317	2016	1.14	1	1.14	1.012	1.284	0.0338235	Chi-square	no	1139	202247	0.165	0.094	0.0790135	no	no
T92.5	Sequelae of injury of muscle and tendon of upper limb	Injury/Poisoning	35	168	0.13	0.08	1.509	1.048	2.172	0.0340338	Chi-square	no	718	202668	0.046	0.147	0.75655	no	no
D48.0	Neoplasm of uncertain or unknown behaviour: Bone and articular cartilage	Cancer	171	1036	0.61	0.51	1.196	1.017	1.407	0.034035	Chi-square	no	229	203157	-0.429	0.311	0.168664	no	no
N50.8	Other specified disorders of male genital organs	Renal/Urological	75	413	0.27	0.21	1.315	1.028	1.683	0.0341804	Chi-square	no	1939	201447	0.249	0.095	0.00885328	yes	no
H34.1	Central retinal artery occlusion	Ophthalmic	75	413	0.27	0.21	1.315	1.028	1.683	0.0341804	Chi-square	no	99	203287	-0.215	0.352	0.54121	no	no
O68.0	Labour and delivery complicated by fetal heart rate anomaly	Other	364	2965	1.31	1.47	0.887	0.795	0.99	0.0342689	Chi-square	no	4082	199304	0.04	0.079	0.609155	no	no
J94.9	Pleural condition, unspecified	Respiratory	63	338	0.23	0.17	1.35	1.031	1.767	0.0343712	Chi-square	no	122	203264	0.315	0.288	0.273434	no	no
A87.9	Viral meningitis, unspecified	Infectious diseases	71	388	0.26	0.19	1.325	1.029	1.707	0.0344266	Chi-square	no	293	203093	0.271	0.229	0.237234	no	no
D81.9	Combined immunodeficiency, unspecified	Blood disorders	6	15	0.02	0.01	2.896	1.123	7.464	0.0344954	Fisher	no
A18.1	Tuberculosis of genitourinary system	Infectious diseases	6	15	0.02	0.01	2.896	1.123	7.464	0.0344954	Fisher	no
M61.9	Calcification and ossification of muscle, unspecified	Musculoskeletal	6	15	0.02	0.01	2.896	1.123	7.464	0.0344954	Fisher	no
I42.2	Other hypertrophic cardiomyopathy	Cardiovascular	99	566	0.36	0.28	1.267	1.023	1.569	0.0345129	Chi-square	no	247	203139	-0.301	0.261	0.248304	no	no
H52.0	Hypermetropia	Ophthalmic	270	1699	0.97	0.84	1.152	1.012	1.31	0.0345959	Chi-square	no	34800	168586	0.235	0.022	7.84e-26	yes	yes
G40.3	Generalized idiopathic epilepsy and epileptic syndromes	Neurological	37	180	0.13	0.09	1.488	1.045	2.121	0.0346241	Chi-square	no	762	202624	-0.033	0.166	0.841755	no	no
H20.2	Lens-induced iridocyclitis	Ophthalmic	9	27	0.03	0.01	2.413	1.135	5.132	0.0346865	Fisher	no
E43	Unspecified severe protein-energy malnutrition	Endocrine/Metabolic	9	27	0.03	0.01	2.413	1.135	5.132	0.0346865	Fisher	no
M60	Myositis	Musculoskeletal	20	83	0.07	0.04	1.745	1.071	2.843	0.0347193	Chi-square	no	7551	195835	0.256	0.042	1.75e-09	yes	yes
R41.2	Retrograde amnesia	Symptoms/Signs	20	83	0.07	0.04	1.745	1.071	2.843	0.0347193	Chi-square	no
M34.0	Progressive systemic sclerosis	Musculoskeletal	20	83	0.07	0.04	1.745	1.071	2.843	0.0347193	Chi-square	no
E87.0	Hyperosmolality and hypernatraemia	Endocrine/Metabolic	25	285	0.09	0.14	0.635	0.422	0.955	0.0347727	Chi-square	no
G58.8	Other specified mononeuropathies	Neurological	38	186	0.14	0.09	1.479	1.043	2.098	0.0348368	Chi-square	no	407	202979	0.462	0.151	0.00223741	yes	no
E11.2	Type 2 diabetes mellitus, with renal complications	Endocrine/Metabolic	495	3235	1.78	1.61	1.109	1.008	1.221	0.0349185	Chi-square	no	749	202637	0.139	0.117	0.236355	no	no
K02.8	Other dental caries	Digestive	367	2358	1.32	1.17	1.128	1.01	1.26	0.0350403	Chi-square	no	643	202743	-0.212	0.206	0.303226	no	no
J38.0	Paralysis of vocal cords and larynx	Respiratory	226	1404	0.81	0.7	1.166	1.013	1.343	0.0353984	Chi-square	no	641	202745	0.081	0.134	0.547882	no	no
L23.2	Allergic contact dermatitis due to cosmetics	Skin	121	709	0.43	0.35	1.236	1.019	1.5	0.0354799	Chi-square	no	1761	201625	0.374	0.086	1.37e-05	yes	no
F45.1	Undifferentiated somatoform disorder	Psychiatric	32	151	0.12	0.07	1.535	1.048	2.248	0.0354821	Chi-square	no	880	202506	0.436	0.115	0.000150003	yes	no
X45	Accidental poisoning by and exposure to alcohol	Other	21	249	0.08	0.12	0.61	0.391	0.953	0.0355309	Chi-square	no	337	203049	0.407	0.218	0.0623544	no	no
K29.8	Duodenitis	Digestive	104	599	0.37	0.3	1.258	1.021	1.549	0.0356351	Chi-square	no	2536	200850	0.222	0.07	0.00150531	yes	no
I88	Nonspecific lymphadenitis	Cardiovascular	28	128	0.1	0.06	1.584	1.052	2.385	0.0357119	Chi-square	no	4585	198801	0.221	0.062	0.000404498	yes	no
J16.8	Pneumonia due to other specified infectious organisms	Respiratory	28	128	0.1	0.06	1.584	1.052	2.385	0.0357119	Chi-square	no	368	203018	0.467	0.165	0.00463852	yes	no
S31.4	Open wound of vagina and vulva	Injury/Poisoning	28	128	0.1	0.06	1.584	1.052	2.385	0.0357119	Chi-square	no
M22.4	Chondromalacia patellae	Musculoskeletal	391	2523	1.41	1.25	1.123	1.009	1.251	0.0357612	Chi-square	no	5277	198109	0.245	0.057	2.02e-05	yes	no
R93.5	Abnormal findings on diagnostic imaging of other abdominal regions, including retroperitoneum	Symptoms/Signs	190	1164	0.68	0.58	1.183	1.014	1.379	0.0358673	Chi-square	no
I33	Acute and subacute endocarditis	Cardiovascular	5	11	0.02	0.01	3.29	1.143	9.471	0.0363764	Fisher	no	166	203220	0.413	0.253	0.103322	no	no
R83.8	Abnormal findings in cerebrospinal fluid, Other abnormal findings	Symptoms/Signs	5	11	0.02	0.01	3.29	1.143	9.471	0.0363764	Fisher	no
B20.9	HIV disease resulting in unspecified infectious or parasitic disease	Infectious diseases	5	11	0.02	0.01	3.29	1.143	9.471	0.0363764	Fisher	no
L51	Erythema multiforme	Skin	16	62	0.06	0.03	1.868	1.078	3.238	0.0364693	Chi-square	no	365	203021	0.618	0.17	0.000291335	yes	no
T93.2	Sequelae of other fractures of lower limb	Injury/Poisoning	129	762	0.46	0.38	1.226	1.017	1.479	0.0365238	Chi-square	no	2295	201091	0.155	0.078	0.0477212	yes	no
S42.2	Fracture of upper end of humerus	Injury/Poisoning	781	5219	2.81	2.59	1.086	1.006	1.172	0.0365982	Chi-square	no	2361	201025	0.155	0.07	0.0262722	yes	no
I34.9	Nonrheumatic mitral valve disorder, unspecified	Cardiovascular	88	497	0.32	0.25	1.282	1.022	1.609	0.0366044	Chi-square	no	98	203288	0.447	0.325	0.168535	no	no
R82.8	Abnormal findings on cytological and histological examination of urine	Symptoms/Signs	21	89	0.08	0.04	1.708	1.062	2.749	0.036866	Chi-square	no
G31.8	Other specified degenerative diseases of nervous system	Neurological	40	413	0.14	0.21	0.701	0.506	0.969	0.0369359	Chi-square	no
M18	Arthrosis of first carpometacarpal joint	Musculoskeletal	106	613	0.38	0.3	1.253	1.019	1.54	0.0371382	Chi-square	no	3019	200367	0.215	0.058	0.000224616	yes	no
L81.1	Chloasma	Skin	47	241	0.17	0.12	1.412	1.033	1.931	0.0371945	Chi-square	no	1602	201784	0.184	0.096	0.0549453	no	no
F20.5	Residual schizophrenia	Psychiatric	30	327	0.11	0.16	0.664	0.457	0.965	0.037369	Chi-square	no
M94.1	Relapsing polychondritis	Musculoskeletal	10	32	0.04	0.02	2.262	1.112	4.602	0.0375289	Chi-square	no
B44.0	Invasive pulmonary aspergillosis	Infectious diseases	10	32	0.04	0.02	2.262	1.112	4.602	0.0375289	Chi-square	no
Z90.4	Acquired absence of other parts of digestive tract	Other	10	32	0.04	0.02	2.262	1.112	4.602	0.0375289	Chi-square	no
R16.0	Hepatomegaly, not elsewhere classified	Symptoms/Signs	10	32	0.04	0.02	2.262	1.112	4.602	0.0375289	Chi-square	no	291	203095	0.757	0.162	2.87e-06	yes	yes
L50.5	Cholinergic urticaria	Skin	15	57	0.05	0.03	1.905	1.079	3.365	0.0376192	Chi-square	no	162	203224	1.076	0.242	8.92e-06	yes	yes
H71	Cholesteatoma of middle ear	Ear/Hearing	127	750	0.46	0.37	1.227	1.016	1.481	0.0378508	Chi-square	no	322	203064	-0.143	0.228	0.529451	no	no
M67	Other disorders of synovium and tendon	Musculoskeletal	14	184	0.05	0.09	0.551	0.32	0.948	0.0379178	Chi-square	no	14880	188506	0.16	0.033	1.17e-06	no	no
D30.0	Benign neoplasm: Kidney	Cancer	109	633	0.39	0.31	1.247	1.018	1.529	0.0379662	Chi-square	no	739	202647	0.271	0.113	0.0166007	yes	no
D45	Polycythaemia vera	Cancer	117	685	0.42	0.34	1.237	1.017	1.506	0.0380808	Chi-square	no	286	203100	0.262	0.202	0.194534	no	no
K25.6	Gastric ulcer, Chronic or unspecified with both haemorrhage and perforation	Digestive	9	28	0.03	0.01	2.327	1.098	4.932	0.0381563	Fisher	no
O44.0	Placenta praevia specified as without haemorrhage	Other	36	378	0.13	0.19	0.689	0.489	0.97	0.0382864	Chi-square	no	508	202878	0.305	0.19	0.107561	no	no
I40.1	Isolated myocarditis	Cardiovascular	7	20	0.03	0.01	2.534	1.071	5.993	0.0382883	Fisher	no
T85.5	Mechanical complication of gastrointestinal prosthetic devices, implants and grafts	Injury/Poisoning	7	20	0.03	0.01	2.534	1.071	5.993	0.0382883	Fisher	no
E24.2	Drug-induced Cushing syndrome	Endocrine/Metabolic	7	20	0.03	0.01	2.534	1.071	5.993	0.0382883	Fisher	no
T95.3	Sequelae of burn, corrosion and frostbite of lower limb	Injury/Poisoning	7	20	0.03	0.01	2.534	1.071	5.993	0.0382883	Fisher	no
L98.2	Febrile neutrophilic dermatosis [Sweet]	Skin	7	20	0.03	0.01	2.534	1.071	5.993	0.0382883	Fisher	no
S02.80	Fractures of other skull and facial bones, closed	Injury/Poisoning	32	152	0.12	0.08	1.524	1.041	2.232	0.038482	Chi-square	no
O86.3	Other genitourinary tract infections following delivery	Other	14	52	0.05	0.03	1.949	1.08	3.517	0.0385479	Chi-square	no	146	203240	-0.047	0.418	0.910619	no	no
H69.8	Other specified disorders of Eustachian tube	Ear/Hearing	62	334	0.22	0.17	1.344	1.025	1.763	0.0385981	Chi-square	no	621	202765	0.313	0.153	0.0403738	yes	no
H05.1	Chronic inflammatory disorders of orbit	Ophthalmic	11	37	0.04	0.02	2.152	1.098	4.22	0.0388531	Chi-square	no
F03	Unspecified dementia	Psychiatric	521	4151	1.87	2.06	0.907	0.827	0.994	0.0389369	Chi-square	no	624	202762	0.005	0.128	0.966839	no	no
D33.7	Benign neoplasm: Other specified parts of central nervous system	Cancer	12	42	0.04	0.02	2.068	1.089	3.929	0.0393179	Chi-square	no	107	203279	0.349	0.323	0.278962	no	no
J93	Pneumothorax	Respiratory	12	42	0.04	0.02	2.068	1.089	3.929	0.0393179	Chi-square	no	534	202852	0.16	0.173	0.354243	no	no
J10	Influenza due to identified seasonal influenza virus	Respiratory	25	112	0.09	0.06	1.616	1.047	2.494	0.0394476	Chi-square	no	4905	198481	0.207	0.056	0.000230459	yes	no
T58	Toxic effect of carbon monoxide	Injury/Poisoning	55	291	0.2	0.14	1.369	1.026	1.826	0.0394656	Chi-square	no	489	202897	-0.07	0.191	0.714291	no	no
G12.2	Motor neuron disease	Neurological	34	360	0.12	0.18	0.683	0.481	0.971	0.0396311	Chi-square	no	128	203258	-0.41	0.391	0.294726	no	no
L81.9	Disorder of pigmentation, unspecified	Skin	29	135	0.1	0.07	1.555	1.041	2.324	0.0398522	Chi-square	no	833	202553	0.161	0.134	0.229644	no	no
L40.8	Other psoriasis	Skin	97	557	0.35	0.28	1.261	1.016	1.566	0.0401722	Chi-square	no	1426	201960	0.226	0.096	0.0183283	yes	no
D35.1	Benign neoplasm: Parathyroid gland	Cancer	39	194	0.14	0.1	1.456	1.032	2.054	0.0403087	Chi-square	no
I42.1	Obstructive hypertrophic cardiomyopathy	Cardiovascular	58	310	0.21	0.15	1.355	1.023	1.794	0.0404106	Chi-square	no	128	203258	0.036	0.306	0.90711	no	no
M71	Other bursopathies	Musculoskeletal	30	141	0.11	0.07	1.541	1.039	2.285	0.0405593	Chi-square	no	7800	195586	0.217	0.04	5.09e-08	yes	yes
Y83.0	Surgical operation with transplant of whole organ as the cause of abnormal reaction of the patient, or of later complication, without mention of misadventure at the time of the procedure	Other	19	79	0.07	0.04	1.741	1.055	2.874	0.0410343	Chi-square	no
I42.0	Dilated cardiomyopathy	Cardiovascular	340	2183	1.22	1.08	1.129	1.006	1.266	0.041584	Chi-square	no	821	202565	0.065	0.128	0.609712	no	no
K36	Other appendicitis	Digestive	32	153	0.12	0.08	1.514	1.034	2.217	0.0416753	Chi-square	no	777	202609	0.323	0.131	0.0134314	yes	no
K63.8	Other specified diseases of intestine	Digestive	32	153	0.12	0.08	1.514	1.034	2.217	0.0416753	Chi-square	no	704	202682	0.361	0.118	0.00215416	yes	no
C90.2	Extramedullary plasmacytoma	Cancer	16	63	0.06	0.03	1.839	1.062	3.183	0.0416948	Chi-square	no
F41.0	Panic disorder [episodic paroxysmal anxiety]	Psychiatric	291	1850	1.05	0.92	1.14	1.007	1.291	0.0418262	Chi-square	no	8070	195316	0.239	0.043	2.96e-08	yes	yes
L10.8	Other pemphigus	Skin	6	16	0.02	0.01	2.715	1.062	6.938	0.0427043	Fisher	no
Q28.0	Arteriovenous malformation of precerebral vessels	Other	6	16	0.02	0.01	2.715	1.062	6.938	0.0427043	Fisher	no
D10.3	Benign neoplasm: Other and unspecified parts of mouth	Cancer	6	16	0.02	0.01	2.715	1.062	6.938	0.0427043	Fisher	no	691	202695	0.198	0.133	0.137046	no	no
G95.8	Other specified diseases of spinal cord	Neurological	35	171	0.13	0.08	1.482	1.03	2.132	0.042717	Chi-square	no
G24.5	Blepharospasm	Neurological	35	171	0.13	0.08	1.482	1.03	2.132	0.042717	Chi-square	no	132	203254	0.954	0.224	1.99e-05	yes	no
K40.4	Unilateral or unspecified inguinal hernia, with gangrene	Digestive	22	96	0.08	0.05	1.659	1.044	2.637	0.0430284	Chi-square	no
N43.4	Spermatocele	Renal/Urological	216	1345	0.78	0.67	1.164	1.007	1.344	0.0430607	Chi-square	no	299	203087	-0.374	0.297	0.209106	no	no
M93.2	Osteochondritis dissecans	Musculoskeletal	57	305	0.2	0.15	1.353	1.02	1.796	0.0431085	Chi-square	no	540	202846	0.209	0.184	0.255881	no	no
D16.3	Benign neoplasm: Short bones of lower limb	Cancer	18	74	0.06	0.04	1.761	1.052	2.948	0.0431784	Chi-square	no
G54.4	Lumbosacral root disorders, not elsewhere classified	Neurological	39	195	0.14	0.1	1.448	1.027	2.043	0.0431889	Chi-square	no	668	202718	0.265	0.125	0.034272	yes	no
S21.9	Open wound of thorax, part unspecified	Injury/Poisoning	25	113	0.09	0.06	1.602	1.039	2.471	0.0433455	Chi-square	no
G95.9	Disease of spinal cord, unspecified	Neurological	25	113	0.09	0.06	1.602	1.039	2.471	0.0433455	Chi-square	no
O70.2	Third degree perineal laceration during delivery	Other	28	306	0.1	0.15	0.662	0.449	0.975	0.0434556	Chi-square	no	659	202727	-0.064	0.201	0.750238	no	no
T14	Injury of unspecified body region	Injury/Poisoning	20	85	0.07	0.04	1.704	1.047	2.773	0.0435023	Chi-square	no	3199	200187	0.039	0.069	0.577489	no	no
Q40.9	Congenital malformation of upper alimentary tract, unspecified	Other	20	85	0.07	0.04	1.704	1.047	2.773	0.0435023	Chi-square	no
G57	Mononeuropathies of lower limb	Neurological	20	85	0.07	0.04	1.704	1.047	2.773	0.0435023	Chi-square	no	3686	199700	0.31	0.056	3.03e-08	yes	yes
G61.8	Other inflammatory polyneuropathies	Neurological	20	85	0.07	0.04	1.704	1.047	2.773	0.0435023	Chi-square	no
K02.9	Dental caries, unspecified	Digestive	204	1265	0.73	0.63	1.168	1.007	1.355	0.0435525	Chi-square	no	2374	201012	-0.056	0.084	0.509305	no	no
R06.6	Hiccough	Symptoms/Signs	30	142	0.11	0.07	1.53	1.032	2.269	0.0440413	Chi-square	no
H69.0	Patulous Eustachian tube	Ear/Hearing	70	387	0.25	0.19	1.31	1.015	1.69	0.0443168	Chi-square	no	252	203134	0.222	0.242	0.358239	no	no
M79.8	Other specified soft tissue disorders	Musculoskeletal	73	406	0.26	0.2	1.302	1.015	1.671	0.0443681	Chi-square	no	2339	201047	0.251	0.073	0.000558502	yes	no
F25.9	Schizoaffective disorder, unspecified	Psychiatric	87	794	0.31	0.39	0.792	0.635	0.989	0.0444773	Chi-square	no
Q44.6	Cystic disease of liver	Other	26	119	0.09	0.06	1.582	1.035	2.419	0.0445101	Chi-square	no	636	202750	0.154	0.125	0.21758	no	no
H30.0	Focal chorioretinal inflammation	Ophthalmic	14	53	0.05	0.03	1.912	1.061	3.447	0.0446358	Chi-square	no	234	203152	0.585	0.202	0.00381253	yes	no
C92	Myeloid leukaemia	Cancer	23	102	0.08	0.05	1.633	1.038	2.567	0.0447321	Chi-square	no	169	203217	0.124	0.282	0.661374	no	no
C78.2	Secondary malignant neoplasm of pleura	Cancer	46	238	0.17	0.12	1.4	1.02	1.92	0.044996	Chi-square	no
M79.9	Soft tissue disorder, unspecified	Musculoskeletal	117	690	0.42	0.34	1.228	1.009	1.495	0.045281	Chi-square	no	1921	201465	0.179	0.084	0.0339956	yes	no
O62.1	Secondary uterine inertia	Other	33	348	0.12	0.17	0.686	0.48	0.981	0.0453312	Chi-square	no	6661	196725	-0.072	0.066	0.275852	no	no
O80.8	Other single spontaneous delivery	Other	354	2870	1.27	1.43	0.891	0.798	0.996	0.0453418	Chi-square	no	736	202650	0.331	0.165	0.0446126	no	no
I63.4	Cerebral infarction due to embolism of cerebral arteries	Cardiovascular	417	2715	1.5	1.35	1.113	1.004	1.235	0.0454197	Chi-square	no	919	202467	-0.135	0.115	0.23801	no	no
N89.8	Other specified noninflammatory disorders of vagina	Renal/Urological	85	483	0.31	0.24	1.275	1.012	1.606	0.0454295	Chi-square	no	5211	198175	0.201	0.055	0.000272685	yes	no
Q28.2	Arteriovenous malformation of cerebral vessels	Other	33	160	0.12	0.08	1.493	1.026	2.173	0.0454466	Chi-square	no
M22.0	Recurrent dislocation of patella	Musculoskeletal	107	625	0.38	0.31	1.24	1.01	1.523	0.0454802	Chi-square	no	258	203128	-0.09	0.31	0.770668	no	no
D17	Benign lipomatous neoplasm	Cancer	200	1240	0.72	0.62	1.169	1.006	1.358	0.0455404	Chi-square	no	16043	187343	0.178	0.03	2.32e-09	yes	yes
F52.6	Nonorganic dyspareunia	Psychiatric	10	33	0.04	0.02	2.194	1.081	4.452	0.0456136	Chi-square	no
A37.9	Whooping cough, unspecified	Infectious diseases	13	48	0.05	0.02	1.961	1.062	3.619	0.0457213	Chi-square	no	726	202660	-0.055	0.137	0.685219	no	no
E85.3	Secondary systemic amyloidosis	Endocrine/Metabolic	13	48	0.05	0.02	1.961	1.062	3.619	0.0457213	Chi-square	no
H74.1	Adhesive middle ear disease	Ear/Hearing	43	220	0.15	0.11	1.415	1.021	1.963	0.045726	Chi-square	no	1027	202359	0.168	0.109	0.121076	no	no
L72.8	Other follicular cysts of skin and subcutaneous tissue	Skin	37	184	0.13	0.09	1.456	1.023	2.073	0.046209	Chi-square	no	1234	202152	0.367	0.1	0.000244263	yes	no
I72.3	Aneurysm and dissection of iliac artery	Cardiovascular	38	190	0.14	0.09	1.448	1.022	2.052	0.0462437	Chi-square	no
T86.8	Failure and rejection of other transplanted organs and tissues	Injury/Poisoning	12	43	0.04	0.02	2.02	1.065	3.832	0.0463818	Chi-square	no
C02.9	Malignant neoplasm: Tongue, unspecified	Cancer	12	43	0.04	0.02	2.02	1.065	3.832	0.0463818	Chi-square	no
D75.1	Secondary polycythaemia	Blood disorders	70	388	0.25	0.19	1.307	1.013	1.686	0.0464255	Chi-square	no	399	202987	0.144	0.184	0.432461	no	no
E42	Marasmic kwashiorkor	Endocrine/Metabolic	11	38	0.04	0.02	2.096	1.071	4.1	0.0464313	Chi-square	no
E88.8	Other specified metabolic disorders	Endocrine/Metabolic	8	23	0.03	0.01	2.518	1.126	5.63	0.0464599	Fisher	no
C92.9	Myeloid leukaemia, unspecified	Cancer	8	23	0.03	0.01	2.518	1.126	5.63	0.0464599	Fisher	no
B00.4	Herpesviral encephalitis	Infectious diseases	8	23	0.03	0.01	2.518	1.126	5.63	0.0464599	Fisher	no
I66.0	Occlusion and stenosis of middle cerebral artery	Cardiovascular	8	23	0.03	0.01	2.518	1.126	5.63	0.0464599	Fisher	no
E89.9	Postprocedural endocrine and metabolic disorder, unspecified	Endocrine/Metabolic	8	23	0.03	0.01	2.518	1.126	5.63	0.0464599	Fisher	no
K62.1	Rectal polyp	Digestive	137	822	0.49	0.41	1.207	1.007	1.447	0.0465193	Chi-square	no	800	202586	0.268	0.111	0.0151816	yes	no
E85	Amyloidosis	Endocrine/Metabolic	5	12	0.02	0.01	3.016	1.063	8.562	0.0465263	Fisher	no
G80.3	Dyskinetic cerebral palsy	Neurological	5	12	0.02	0.01	3.016	1.063	8.562	0.0465263	Fisher	no
O43.2	Morbidly adherent placenta	Other	5	12	0.02	0.01	3.016	1.063	8.562	0.0465263	Fisher	no
C06	Malignant neoplasm of other and unspecified parts of mouth	Cancer	5	12	0.02	0.01	3.016	1.063	8.562	0.0465263	Fisher	no
K74.4	Secondary biliary cirrhosis	Digestive	5	12	0.02	0.01	3.016	1.063	8.562	0.0465263	Fisher	no
S46.1	Injury of muscle and tendon of long head of biceps	Injury/Poisoning	155	941	0.56	0.47	1.193	1.006	1.415	0.0466283	Chi-square	no	222	203164	0.072	0.237	0.762538	no	no
S30.1	Contusion of abdominal wall	Injury/Poisoning	187	1154	0.67	0.57	1.174	1.005	1.371	0.0466722	Chi-square	no	1036	202350	0.323	0.122	0.00799466	yes	no
C34.3	Malignant neoplasm: Lower lobe, bronchus or lung	Cancer	88	800	0.32	0.4	0.796	0.638	0.992	0.0470127	Chi-square	no	310	203076	-0.042	0.207	0.840212	no	no
D13.6	Benign neoplasm: Pancreas	Cancer	90	516	0.32	0.26	1.263	1.01	1.581	0.0471096	Chi-square	no	173	203213	0.344	0.231	0.136621	no	no
E03.0	Congenital hypothyroidism with diffuse goitre	Endocrine/Metabolic	85	484	0.31	0.24	1.272	1.01	1.602	0.0473339	Chi-square	no	697	202689	0.513	0.11	3.01e-06	yes	yes
N80.0	Endometriosis of uterus	Renal/Urological	264	1673	0.95	0.83	1.144	1.004	1.303	0.0474266	Chi-square	no	5725	197661	0.155	0.051	0.00238352	yes	no
N60	Benign mammary dysplasia	Renal/Urological	16	64	0.06	0.03	1.81	1.046	3.131	0.047454	Chi-square	no	20508	182878	0.242	0.028	3.22e-18	yes	yes
T92.1	Sequelae of fracture of arm	Injury/Poisoning	77	433	0.28	0.22	1.288	1.01	1.642	0.0476097	Chi-square	no	1795	201591	0.213	0.084	0.0115852	yes	no
R40.0	Somnolence	Symptoms/Signs	45	233	0.16	0.12	1.399	1.016	1.925	0.0481254	Chi-square	no	454	202932	0.185	0.178	0.299936	no	no
B97.4	Respiratory syncytial virus as the cause of diseases classified to other chapters	Infectious diseases	20	86	0.07	0.04	1.684	1.035	2.739	0.0484724	Chi-square	no	150	203236	-0.107	0.347	0.757181	no	no
C50.3	Malignant neoplasm: Lower-inner quadrant of breast	Cancer	73	408	0.26	0.2	1.296	1.01	1.663	0.0485537	Chi-square	no	226	203160	0.266	0.201	0.184816	no	no
D44.3	Neoplasm of uncertain or unknown behaviour: Pituitary gland	Cancer	32	155	0.12	0.08	1.495	1.022	2.188	0.0486722	Chi-square	no
E78.2	Mixed hyperlipidaemia	Endocrine/Metabolic	43	221	0.15	0.11	1.409	1.016	1.954	0.0486963	Chi-square	no	26898	176488	0.147	0.024	1.58e-09	yes	yes
M77.3	Calcaneal spur	Musculoskeletal	122	725	0.44	0.36	1.219	1.006	1.477	0.0488848	Chi-square	no	13044	190342	0.23	0.031	1.23e-13	yes	yes
B34.1	Enterovirus infection, unspecified site	Infectious diseases	33	161	0.12	0.08	1.484	1.02	2.159	0.0489943	Chi-square	no	5590	197796	0.203	0.054	0.000193517	yes	no
I88.0	Nonspecific mesenteric lymphadenitis	Cardiovascular	23	103	0.08	0.05	1.617	1.029	2.541	0.0492909	Chi-square	no	987	202399	0.141	0.151	0.351444	no	no
H90	Conductive and sensorineural hearing loss	Ear/Hearing	49	258	0.18	0.13	1.375	1.013	1.867	0.0494576	Chi-square	no	19654	183732	0.158	0.027	5.33e-09	yes	yes
K10.9	Disease of jaws, unspecified	Digestive	27	126	0.1	0.06	1.552	1.024	2.352	0.0496216	Chi-square	no	400	202986	-0.216	0.237	0.36116	no	no
B30.8	Other viral conjunctivitis	Infectious diseases	8	24	0.03	0.01	2.413	1.084	5.372	0.0498131	Fisher	no
K35.9	Acute appendicitis, unspecified	Digestive	1079	7331	3.88	3.64	1.068	1.001	1.14	0.0499045	Chi-square	no	8595	194791	0.173	0.047	0.000219832	yes	no
S41.1	Open wound of upper arm	Injury/Poisoning	61	333	0.22	0.17	1.327	1.009	1.743	0.0503749	Chi-square	no	463	202923	-0.16	0.216	0.459199	no	no
S72.0	Fracture of neck of femur	Injury/Poisoning	583	3868	2.1	1.92	1.093	1.001	1.193	0.050434	Chi-square	no	714	202672	-0.051	0.128	0.691021	no	no
S72.9	Fracture of femur, part unspecified	Injury/Poisoning	51	271	0.18	0.13	1.363	1.01	1.839	0.0512975	Chi-square	no
K25.3	Gastric ulcer, Acute without haemorrhage or perforation	Digestive	110	648	0.4	0.32	1.23	1.004	1.506	0.0513781	Chi-square	no	1684	201702	0.244	0.079	0.00216747	yes	no
S93.1	Dislocation of toe(s)	Injury/Poisoning	44	228	0.16	0.11	1.397	1.012	1.93	0.051482	Chi-square	no	395	202991	0.364	0.192	0.0583848	no	no
I45.3	Trifascicular block	Cardiovascular	55	296	0.2	0.15	1.346	1.009	1.795	0.0517356	Chi-square	no
H01	Other inflammation of eyelid	Ophthalmic	59	321	0.21	0.16	1.331	1.008	1.758	0.0517545	Chi-square	no	14461	188925	0.302	0.03	5.67e-24	yes	yes
G52.0	Disorders of olfactory nerve	Neurological	6	17	0.02	0.01	2.555	1.007	6.481	0.0520381	Fisher	no
S61.7	Multiple open wounds of wrist and hand	Injury/Poisoning	97	564	0.35	0.28	1.246	1.004	1.546	0.0524085	Chi-square	no	2530	200856	0.112	0.081	0.16844	no	no
K06.1	Gingival enlargement	Digestive	22	98	0.08	0.05	1.625	1.023	2.581	0.0525463	Chi-square	no	205	203181	-0.248	0.364	0.495418	no	no
K00.7	Teething syndrome	Digestive	222	1847	0.8	0.92	0.869	0.756	0.999	0.0526948	Chi-square	no	2964	200422	-0.05	0.112	0.656709	no	no
S56.4	Injury of extensor muscle and tendon of other finger(s) at forearm level	Injury/Poisoning	9	31	0.03	0.02	2.102	1.001	4.415	0.052792	Fisher	no
Q82.0	Hereditary lymphoedema	Other	9	31	0.03	0.02	2.102	1.001	4.415	0.052792	Fisher	no
I78.9	Disease of capillaries, unspecified	Cardiovascular	39	198	0.14	0.1	1.426	1.012	2.011	0.0527961	Chi-square	no	424	202962	0.412	0.162	0.0108165	yes	no
C16	Malignant neoplasm of stomach	Cancer	31	327	0.11	0.16	0.686	0.474	0.991	0.0528062	Chi-square	no	637	202749	0.22	0.127	0.0830745	no	no
M66.2	Spontaneous rupture of extensor tendons	Musculoskeletal	37	186	0.13	0.09	1.44	1.012	2.05	0.0530243	Chi-square	no	152	203234	0.048	0.293	0.870993	no	no
M41.5	Other secondary scoliosis	Musculoskeletal	37	186	0.13	0.09	1.44	1.012	2.05	0.0530243	Chi-square	no	1514	201872	0.119	0.09	0.18697	no	no
O21.0	Mild hyperemesis gravidarum	Other	73	410	0.26	0.2	1.289	1.005	1.655	0.0530456	Chi-square	no	3294	200092	0.098	0.085	0.248258	no	no
D13.0	Benign neoplasm: Oesophagus	Cancer	36	180	0.13	0.09	1.448	1.012	2.072	0.053056	Chi-square	no	147	203239	-0.03	0.304	0.920483	no	no
I71.0	Dissection of aorta [any part]	Cardiovascular	8	116	0.03	0.06	0.499	0.244	1.022	0.0534624	Fisher	no	113	203273	-0.357	0.393	0.363859	no	no
Q39.6	Diverticulum of oesophagus	Other	16	65	0.06	0.03	1.782	1.031	3.08	0.0537745	Chi-square	no
F34.1	Dysthymia	Psychiatric	499	3291	1.79	1.63	1.099	1	1.209	0.0538368	Chi-square	no	622	202764	0.413	0.136	0.00235182	yes	no
K55.2	Angiodysplasia of colon	Digestive	82	468	0.29	0.23	1.269	1.003	1.605	0.0540413	Chi-square	no
T09.5	Injury of unspecified muscle and tendon of trunk	Injury/Poisoning	8	25	0.03	0.01	2.317	1.045	5.136	0.0541249	Fisher	no
M90.7	Fracture of bone in neoplastic disease	Musculoskeletal	8	25	0.03	0.01	2.317	1.045	5.136	0.0541249	Fisher	no
Q61.5	Medullary cystic kidney	Other	8	25	0.03	0.01	2.317	1.045	5.136	0.0541249	Fisher	no
G73.7	Myopathy in other diseases classified elsewhere	Neurological	12	44	0.04	0.02	1.974	1.043	3.739	0.0543088	Chi-square	no
R94.1	Abnormal results of function studies of peripheral nervous system and special senses	Symptoms/Signs	12	44	0.04	0.02	1.974	1.043	3.739	0.0543088	Chi-square	no
R09.2	Respiratory arrest	Symptoms/Signs	18	76	0.06	0.04	1.715	1.026	2.867	0.0543956	Chi-square	no
I21.2	Acute transmural myocardial infarction of other sites	Cardiovascular	29	309	0.1	0.15	0.679	0.464	0.994	0.0546573	Chi-square	no	312	203074	-0.106	0.204	0.602192	no	no
H44.8	Other disorders of globe	Ophthalmic	10	34	0.04	0.02	2.129	1.052	4.31	0.0548492	Chi-square	no
L98	Other disorders of skin and subcutaneous tissue, not elsewhere classified	Skin	10	34	0.04	0.02	2.129	1.052	4.31	0.0548492	Chi-square	no	8320	195066	0.184	0.041	7.99e-06	yes	yes
M42.1	Adult osteochondrosis of spine	Musculoskeletal	11	39	0.04	0.02	2.042	1.046	3.987	0.0550009	Chi-square	no	20269	183117	0.271	0.026	1.13e-25	yes	yes
K64.4	Residual haemorrhoidal skin tags	Digestive	76	430	0.27	0.21	1.28	1.003	1.634	0.0550445	Chi-square	no
B36.0	Pityriasis versicolor	Infectious diseases	171	1054	0.61	0.52	1.175	1	1.382	0.0558199	Chi-square	no	8229	195157	0.256	0.046	2.59e-08	yes	yes
S01.7	Multiple open wounds of head	Injury/Poisoning	80	456	0.29	0.23	1.271	1.002	1.612	0.0559222	Chi-square	no	1309	202077	0.027	0.123	0.825253	no	no
G70.0	Myasthenia gravis	Neurological	48	254	0.17	0.13	1.368	1.005	1.863	0.0559409	Chi-square	no	225	203161	0.192	0.227	0.399167	no	no
N86	Erosion and ectropion of cervix uteri	Renal/Urological	12	158	0.04	0.08	0.55	0.306	0.988	0.0559535	Chi-square	no	15025	188361	0.086	0.041	0.0338672	no	no
H04.0	Dacryoadenitis	Ophthalmic	40	205	0.14	0.1	1.413	1.007	1.983	0.0560823	Chi-square	no	159	203227	0.109	0.275	0.691946	no	no
M53.3	Sacrococcygeal disorders, not elsewhere classified	Musculoskeletal	157	961	0.56	0.48	1.184	0.999	1.402	0.056323	Chi-square	no	1278	202108	0.376	0.095	7.68e-05	yes	no
C03.0	Malignant neoplasm: Upper gum	Cancer	15	60	0.05	0.03	1.81	1.028	3.188	0.0563642	Chi-square	no
M79	Other soft tissue disorders, not elsewhere classified	Musculoskeletal	77	437	0.28	0.22	1.276	1.001	1.626	0.0564587	Chi-square	no	72477	130909	0.318	0.019	4.25e-65	yes	yes
D43.9	Neoplasm of uncertain or unknown behaviour: Central nervous system, unspecified	Cancer	32	157	0.12	0.08	1.476	1.009	2.159	0.0565328	Chi-square	no
D69.8	Other specified haemorrhagic conditions	Blood disorders	33	163	0.12	0.08	1.466	1.008	2.132	0.0567205	Chi-square	no	193	203193	0.201	0.264	0.447625	no	no
I84.4	External hemorrhoids with other complications	Cardiovascular	144	875	0.52	0.43	1.192	0.999	1.423	0.0568866	Chi-square	no	2430	200956	0.298	0.07	2.38e-05	yes	no
G62.1	Alcoholic polyneuropathy	Neurological	18	212	0.06	0.11	0.614	0.38	0.994	0.0570777	Chi-square	no	460	202926	-0.395	0.225	0.079563	no	no
S22.4	Multiple fractures of ribs	Injury/Poisoning	295	1893	1.06	0.94	1.129	0.998	1.278	0.057261	Chi-square	no	1380	202006	-0.005	0.102	0.956839	no	no
S32.1	Fracture of sacrum	Injury/Poisoning	98	573	0.35	0.28	1.239	1	1.535	0.057436	Chi-square	no	255	203131	-0.035	0.241	0.885101	no	no
H47.1	Papilloedema, unspecified	Ophthalmic	62	342	0.22	0.17	1.313	1.001	1.721	0.0574555	Chi-square	no	354	203032	0.249	0.191	0.19147	no	no
N89.5	Stricture and atresia of vagina	Renal/Urological	26	122	0.09	0.06	1.543	1.01	2.357	0.0578134	Chi-square	no
K80.1	Calculus of gallbladder with other cholecystitis	Digestive	311	2003	1.12	0.99	1.125	0.998	1.269	0.0581641	Chi-square	no	7602	195784	0.146	0.04	0.000286858	yes	no
A21.2	Pulmonary tularaemia	Infectious diseases	5	13	0.02	0.01	2.784	0.993	7.81	0.0581883	Fisher	no
A81.2	Progressive multifocal leukoencephalopathy	Infectious diseases	5	13	0.02	0.01	2.784	0.993	7.81	0.0581883	Fisher	no
N20.2	Calculus of kidney with calculus of ureter	Renal/Urological	67	374	0.24	0.19	1.297	1	1.683	0.0583876	Chi-square	no	1116	202270	0.157	0.108	0.146612	no	no
J01.2	Acute ethmoidal sinusitis	Respiratory	14	55	0.05	0.03	1.843	1.025	3.314	0.0588576	Chi-square	no	797	202589	0.48	0.124	0.000109352	yes	no
L40.1	Generalized pustular psoriasis	Skin	14	55	0.05	0.03	1.843	1.025	3.314	0.0588576	Chi-square	no
C09	Malignant neoplasm of tonsil	Cancer	14	55	0.05	0.03	1.843	1.025	3.314	0.0588576	Chi-square	no
E87	Other disorders of fluid, electrolyte and acid-base balance	Endocrine/Metabolic	14	55	0.05	0.03	1.843	1.025	3.314	0.0588576	Chi-square	no	2355	201031	-0.01	0.073	0.886726	no	no
S29	Other and unspecified injuries of thorax	Injury/Poisoning	28	134	0.1	0.07	1.513	1.007	2.274	0.0593382	Chi-square	no	418	202968	0.216	0.187	0.24688	no	no
C85	Other and unspecified types of non-Hodgkin lymphoma	Cancer	8	26	0.03	0.01	2.227	1.008	4.92	0.05939	Fisher	no	230	203156	0.519	0.199	0.00911781	yes	no
T67.3	Heat exhaustion, anhydrotic	Injury/Poisoning	8	26	0.03	0.01	2.227	1.008	4.92	0.05939	Fisher	no
J15.4	Pneumonia due to other streptococci	Respiratory	8	26	0.03	0.01	2.227	1.008	4.92	0.05939	Fisher	no
I73.9	Peripheral vascular disease, unspecified	Cardiovascular	102	600	0.37	0.3	1.231	0.998	1.52	0.0594146	Chi-square	no	436	202950	0.44	0.148	0.00290582	yes	no
M10.4	Other secondary gout	Musculoskeletal	23	105	0.08	0.05	1.586	1.01	2.491	0.0594394	Chi-square	no	682	202704	0.385	0.114	0.000755353	yes	no
O99.2	Endocrine, nutritional and metabolic diseases complicating pregnancy, childbirth and the puerperium	Other	138	837	0.5	0.42	1.194	0.997	1.431	0.0598733	Chi-square	no	3127	200259	0.04	0.089	0.649003	no	no
K25.7	Gastric ulcer, Chronic without haemorrhage or perforation	Digestive	123	738	0.44	0.37	1.207	0.997	1.462	0.0600466	Chi-square	no	2895	200491	0.329	0.059	2.02e-08	yes	yes
O66.2	Obstructed labour due to unusually large fetus	Other	7	107	0.03	0.05	0.473	0.22	1.017	0.0601796	Fisher	no	625	202761	-0.065	0.198	0.743997	no	no
J12.9	Viral pneumonia, unspecified	Respiratory	65	362	0.23	0.18	1.3	0.998	1.694	0.0602563	Chi-square	no	990	202396	0.248	0.114	0.0289502	yes	no
I46.9	Cardiac arrest, unspecified	Cardiovascular	22	246	0.08	0.12	0.647	0.418	1.001	0.0604517	Chi-square	no	125	203261	-1.037	0.51	0.0421954	yes	no
H65.3	Chronic mucoid otitis media	Ear/Hearing	253	1610	0.91	0.8	1.139	0.997	1.301	0.0604595	Chi-square	no	1577	201809	0.162	0.099	0.0998514	no	no
E06.1	Subacute thyroiditis	Endocrine/Metabolic	91	529	0.33	0.26	1.246	0.997	1.557	0.0605588	Chi-square	no	539	202847	0.203	0.155	0.189382	no	no
D37.4	Neoplasm of uncertain or unknown behaviour: Colon	Cancer	203	1272	0.73	0.63	1.156	0.997	1.342	0.060649	Chi-square	no	230	203156	-0.015	0.218	0.943954	no	no
B34.8	Other viral infections of unspecified site	Infectious diseases	16	66	0.06	0.03	1.755	1.016	3.031	0.0606824	Chi-square	no	8311	195075	0.131	0.047	0.00548477	yes	no
J15.1	Pneumonia due to Pseudomonas	Respiratory	18	77	0.06	0.04	1.692	1.013	2.828	0.0607401	Chi-square	no	111	203275	-0.457	0.423	0.27906	no	no
I65.2	Occlusion and stenosis of carotid artery	Cardiovascular	264	1685	0.95	0.84	1.135	0.997	1.293	0.0608003	Chi-square	no	1378	202008	0.174	0.082	0.0348278	yes	no
N70.9	Salpingitis and oophoritis, unspecified	Renal/Urological	32	158	0.12	0.08	1.466	1.003	2.145	0.0608054	Chi-square	no	1296	202090	0.235	0.108	0.0291051	yes	no
L40.4	Guttate psoriasis	Skin	58	318	0.21	0.16	1.321	0.998	1.748	0.0609075	Chi-square	no	291	203095	0.179	0.229	0.435106	no	no
D64	Other anaemias	Blood disorders	33	164	0.12	0.08	1.457	1.002	2.118	0.060913	Chi-square	no	4387	198999	0.127	0.054	0.0181838	yes	no
J39.9	Disease of upper respiratory tract, unspecified	Respiratory	82	471	0.29	0.23	1.261	0.997	1.595	0.0609566	Chi-square	no	2435	200951	-0.021	0.087	0.810981	no	no
N83.1	Corpus luteum cyst	Renal/Urological	135	818	0.49	0.41	1.196	0.996	1.435	0.0614172	Chi-square	no	4022	199364	0.171	0.069	0.0127466	yes	no
I71.4	Abdominal aortic aneurysm, without mention of rupture	Cardiovascular	277	1774	1	0.88	1.132	0.996	1.285	0.0614632	Chi-square	no	359	203027	-0.385	0.206	0.0612226	no	no
F50.8	Other eating disorders	Psychiatric	44	231	0.16	0.11	1.379	0.999	1.904	0.0615507	Chi-square	no	174	203212	-0.054	0.364	0.882818	no	no
A49	Bacterial infection of unspecified site	Infectious diseases	44	231	0.16	0.11	1.379	0.999	1.904	0.0615507	Chi-square	no	3858	199528	0.236	0.058	5.07e-05	yes	no
N03.8	Chronic nephritic syndrome, other	Renal/Urological	21	94	0.08	0.05	1.617	1.008	2.596	0.0617563	Chi-square	no	186	203200	0.57	0.235	0.015449	yes	no
H30	Chorioretinal inflammation	Ophthalmic	6	18	0.02	0.01	2.413	0.958	6.079	0.0625171	Fisher	no	471	202915	0.604	0.14	1.56e-05	yes	no
L92	Granulomatous disorders of skin and subcutaneous tissue	Skin	6	18	0.02	0.01	2.413	0.958	6.079	0.0625171	Fisher	no	2263	201123	0.253	0.077	0.000967479	yes	no
G90.7	Complex regional pain syndrome, other and unspecified type	Neurological	6	18	0.02	0.01	2.413	0.958	6.079	0.0625171	Fisher	no
T91.9	Sequelae of unspecified injury of neck and trunk	Injury/Poisoning	6	18	0.02	0.01	2.413	0.958	6.079	0.0625171	Fisher	no
Q99.8	Other specified chromosome abnormalities	Other	6	18	0.02	0.01	2.413	0.958	6.079	0.0625171	Fisher	no
F40.8	Other phobic anxiety disorders	Psychiatric	42	219	0.15	0.11	1.389	0.998	1.932	0.0626114	Chi-square	no	345	203041	0.407	0.188	0.0307797	yes	no
L63.8	Other alopecia areata	Skin	42	219	0.15	0.11	1.389	0.998	1.932	0.0626114	Chi-square	no	1039	202347	0.604	0.102	3.13e-09	yes	yes
T84.3	Mechanical complication of other bone devices, implants and grafts	Injury/Poisoning	19	83	0.07	0.04	1.657	1.007	2.729	0.063526	Chi-square	no
K06.9	Disorder of gingiva and edentulous alveolar ridge, unspecified	Digestive	19	83	0.07	0.04	1.657	1.007	2.729	0.063526	Chi-square	no	125	203261	0.138	0.32	0.665512	no	no
K22.5	Diverticulum of oesophagus, acquired	Digestive	51	275	0.18	0.14	1.343	0.996	1.811	0.0636531	Chi-square	no	254	203132	0.034	0.206	0.867393	no	no
N48.6	Induratio penis plastica	Renal/Urological	46	244	0.17	0.12	1.365	0.996	1.871	0.063907	Chi-square	no	281	203105	0.024	0.253	0.923944	no	no
K29	Gastritis and duodenitis	Digestive	58	319	0.21	0.16	1.317	0.995	1.742	0.0639506	Chi-square	no	58733	144653	0.342	0.019	1.17e-69	yes	yes
K86.8	Other specified diseases of pancreas	Digestive	45	238	0.16	0.12	1.369	0.995	1.883	0.0645732	Chi-square	no	420	202966	0.334	0.149	0.0252749	yes	no
H74.9	Disorder of middle ear and mastoid, unspecified	Ear/Hearing	11	40	0.04	0.02	1.991	1.021	3.881	0.0646148	Chi-square	no
B96.5	Pseudomonas (aeruginosa) as the cause of diseases classified to other chapters	Infectious diseases	11	40	0.04	0.02	1.991	1.021	3.881	0.0646148	Chi-square	no	145	203241	0.181	0.305	0.552209	no	no
M30.8	Other conditions related to polyarteritis nodosa	Musculoskeletal	11	40	0.04	0.02	1.991	1.021	3.881	0.0646148	Chi-square	no
D44.8	Neoplasm of uncertain or unknown behaviour: Pluriglandular involvement	Cancer	11	40	0.04	0.02	1.991	1.021	3.881	0.0646148	Chi-square	no
T14.1	Open wound of unspecified body region	Injury/Poisoning	101	596	0.36	0.3	1.227	0.994	1.516	0.0648657	Chi-square	no	705	202681	0.03	0.156	0.846059	no	no
M16.2	Coxarthrosis resulting from dysplasia, bilateral	Musculoskeletal	30	147	0.11	0.07	1.478	0.998	2.189	0.0649899	Chi-square	no	310	203076	-0.022	0.223	0.921577	no	no
G62	Other polyneuropathies	Neurological	23	106	0.08	0.05	1.571	1.001	2.466	0.0650553	Chi-square	no	4007	199379	0.372	0.05	1.47e-13	yes	yes
E22.1	Hyperprolactinaemia	Endocrine/Metabolic	87	505	0.31	0.25	1.248	0.993	1.567	0.0650813	Chi-square	no	1316	202070	0.193	0.115	0.0928912	no	no
H49.0	Third [oculomotor] nerve palsy	Ophthalmic	60	332	0.22	0.16	1.309	0.994	1.723	0.0651056	Chi-square	no	104	203282	0.287	0.323	0.375608	no	no
E21.4	Other specified disorders of parathyroid gland	Endocrine/Metabolic	10	35	0.04	0.02	2.068	1.024	4.177	0.0652991	Chi-square	no
L44.0	Pityriasis rubra pilaris	Skin	10	35	0.04	0.02	2.068	1.024	4.177	0.0652991	Chi-square	no	110	203276	0.744	0.322	0.0208879	yes	no
A06.9	Amoebiasis, unspecified	Infectious diseases	8	27	0.03	0.01	2.145	0.974	4.722	0.0656018	Fisher	no
C05.0	Malignant neoplasm: Hard palate	Cancer	8	27	0.03	0.01	2.145	0.974	4.722	0.0656018	Fisher	no
M47.1	Other spondylosis with myelopathy	Musculoskeletal	156	960	0.56	0.48	1.177	0.993	1.395	0.0656727	Chi-square	no	435	202951	0.299	0.146	0.0404215	yes	no
H54.5	Severe visual impairment, monocular	Ophthalmic	65	364	0.23	0.18	1.293	0.993	1.684	0.0659723	Chi-square	no	585	202801	0.224	0.14	0.108378	no	no
L28.0	Lichen simplex chronicus	Skin	131	794	0.47	0.39	1.195	0.993	1.438	0.0660898	Chi-square	no	1471	201915	0.284	0.093	0.00218302	yes	no
N75.1	Abscess of Bartholin gland	Renal/Urological	88	512	0.32	0.25	1.245	0.992	1.561	0.0663562	Chi-square	no	788	202598	0.137	0.14	0.329913	no	no
T24.1	Burn of first degree of hip and lower limb, except ankle and foot	Injury/Poisoning	6	96	0.02	0.05	0.452	0.198	1.032	0.0664048	Fisher	no	230	203156	0.225	0.262	0.390494	no	no
N73.6	Female pelvic peritoneal adhesions	Renal/Urological	107	636	0.38	0.32	1.219	0.993	1.496	0.0664864	Chi-square	no	1488	201898	0.155	0.098	0.112966	no	no
I62.0	Nontraumatic subdural haemorrhage	Cardiovascular	77	441	0.28	0.22	1.265	0.992	1.611	0.0665478	Chi-square	no	102	203284	0.275	0.311	0.377546	no	no
S11.8	Open wound of other parts of neck	Injury/Poisoning	14	56	0.05	0.03	1.81	1.008	3.251	0.0670582	Chi-square	no	100	203286	-0.349	0.514	0.497018	no	no
B33.8	Other specified viral diseases	Infectious diseases	14	56	0.05	0.03	1.81	1.008	3.251	0.0670582	Chi-square	no	2904	200482	0.039	0.081	0.627911	no	no
R09	Other symptoms and signs involving the circulatory and respiratory systems	Symptoms/Signs	14	56	0.05	0.03	1.81	1.008	3.251	0.0670582	Chi-square	no	776	202610	0.182	0.131	0.166232	no	no
S20.0	Contusion of breast	Injury/Poisoning	58	320	0.21	0.16	1.313	0.992	1.737	0.0671091	Chi-square	no	2612	200774	0.214	0.071	0.00265735	yes	no
F25	Schizoaffective disorders	Psychiatric	36	363	0.13	0.18	0.717	0.509	1.011	0.0671116	Chi-square	no	515	202871	-0.225	0.199	0.258489	no	no
L23.1	Allergic contact dermatitis due to adhesives	Skin	46	245	0.17	0.12	1.36	0.992	1.863	0.0675731	Chi-square	no	165	203221	0.495	0.253	0.0506655	no	no
N36.9	Urethral disorder, unspecified	Renal/Urological	18	78	0.06	0.04	1.671	1.001	2.79	0.0676022	Chi-square	no	125	203261	0.265	0.308	0.389772	no	no
B48.8	Other specified mycoses	Infectious diseases	26	124	0.09	0.06	1.518	0.995	2.317	0.0681957	Chi-square	no
H72.8	Other perforations of tympanic membrane	Ear/Hearing	45	239	0.16	0.12	1.363	0.991	1.875	0.0683217	Chi-square	no	241	203145	-0.104	0.261	0.691603	no	no
J98.5	Diseases of mediastinum, not elsewhere classified	Respiratory	8	112	0.03	0.06	0.517	0.252	1.059	0.0687731	Fisher	no
D11.0	Benign neoplasm: Parotid gland	Cancer	226	1433	0.81	0.71	1.143	0.993	1.316	0.0687851	Chi-square	no	359	203027	-0.101	0.196	0.605714	no	no
L24.8	Irritant contact dermatitis due to other agents	Skin	37	190	0.13	0.09	1.41	0.991	2.006	0.0689285	Chi-square	no	7333	196053	0.355	0.043	1.79e-16	yes	yes
F45.9	Somatoform disorder, unspecified	Psychiatric	37	190	0.13	0.09	1.41	0.991	2.006	0.0689285	Chi-square	no	2426	200960	0.361	0.074	1.06e-06	yes	yes
S42.0	Fracture of clavicle	Injury/Poisoning	375	2452	1.35	1.22	1.108	0.994	1.237	0.0693582	Chi-square	no	2049	201337	0.043	0.097	0.66072	no	no
S21	Open wound of thorax	Injury/Poisoning	22	101	0.08	0.05	1.577	0.994	2.501	0.0696339	Chi-square	no	614	202772	0.239	0.159	0.131819	no	no
J70.2	Acute drug-induced interstitial lung disorders	Respiratory	30	148	0.11	0.07	1.468	0.991	2.173	0.0699444	Chi-square	no
H11.9	Disorder of conjunctiva, unspecified	Ophthalmic	31	154	0.11	0.08	1.458	0.991	2.144	0.070059	Chi-square	no	369	203017	-0.094	0.202	0.641151	no	no
M86.8	Other osteomyelitis	Musculoskeletal	32	160	0.12	0.08	1.448	0.991	2.117	0.0700707	Chi-square	no	138	203248	0.363	0.277	0.191376	no	no
K92	Other diseases of digestive system	Digestive	13	51	0.05	0.03	1.845	1.004	3.393	0.0701137	Chi-square	no	2914	200472	0.145	0.067	0.0301828	yes	no
S05	Injury of eye and orbit	Injury/Poisoning	19	84	0.07	0.04	1.638	0.995	2.695	0.0703215	Chi-square	no	10489	192897	0.125	0.041	0.00207981	yes	no
S82.5	Fracture of medial malleolus	Injury/Poisoning	175	1090	0.63	0.54	1.163	0.991	1.365	0.0705645	Chi-square	no	779	202607	0.155	0.141	0.271904	no	no
F33.8	Other recurrent depressive disorders	Psychiatric	100	592	0.36	0.29	1.223	0.989	1.513	0.0707628	Chi-square	no	250	203136	-0.3	0.298	0.314494	no	no
S21.1	Open wound of front wall of thorax	Injury/Poisoning	5	83	0.02	0.04	0.436	0.177	1.075	0.0708998	Fisher	no	198	203188	-0.071	0.327	0.82946	no	no
M65.2	Calcific tendinitis	Musculoskeletal	66	372	0.24	0.18	1.285	0.989	1.67	0.0709003	Chi-square	no	1094	202292	0.271	0.102	0.00794392	yes	no
N88.3	Incompetence of cervix uteri	Renal/Urological	5	14	0.02	0.01	2.585	0.931	7.178	0.0713624	Fisher	no
K27	Peptic ulcer, site unspecified	Digestive	5	14	0.02	0.01	2.585	0.931	7.178	0.0713624	Fisher	no	1290	202096	0.144	0.1	0.148982	no	no
B94.1	Sequelae of viral encephalitis	Infectious diseases	5	14	0.02	0.01	2.585	0.931	7.178	0.0713624	Fisher	no
K13.4	Granuloma and granuloma-like lesions of oral mucosa	Digestive	5	14	0.02	0.01	2.585	0.931	7.178	0.0713624	Fisher	no
T26.0	Burn of eyelid and periocular area	Injury/Poisoning	5	14	0.02	0.01	2.585	0.931	7.178	0.0713624	Fisher	no	152	203234	0.433	0.294	0.141127	no	no
B85.3	Phthiriasis	Infectious diseases	5	14	0.02	0.01	2.585	0.931	7.178	0.0713624	Fisher	no
D03.8	Melanoma in situ of other sites	Cancer	5	14	0.02	0.01	2.585	0.931	7.178	0.0713624	Fisher	no
J32.1	Chronic frontal sinusitis	Respiratory	57	315	0.2	0.16	1.31	0.988	1.738	0.0714734	Chi-square	no	511	202875	0.479	0.145	0.000955509	yes	no
A21.0	Ulceroglandular tularaemia	Infectious diseases	17	73	0.06	0.04	1.686	0.994	2.859	0.0718833	Chi-square	no
T21.3	Burn of third degree of trunk	Injury/Poisoning	15	62	0.05	0.03	1.752	0.996	3.079	0.0720913	Chi-square	no
A31.9	Mycobacterial infection, unspecified	Infectious diseases	15	62	0.05	0.03	1.752	0.996	3.079	0.0720913	Chi-square	no
G83.8	Other specified paralytic syndromes	Neurological	15	62	0.05	0.03	1.752	0.996	3.079	0.0720913	Chi-square	no	251	203135	0.18	0.222	0.416518	no	no
S33.6	Sprain and strain of sacroiliac joint	Injury/Poisoning	24	113	0.09	0.06	1.538	0.99	2.389	0.072209	Chi-square	no
S83.0	Dislocation of patella	Injury/Poisoning	202	1273	0.73	0.63	1.15	0.991	1.334	0.0724852	Chi-square	no	608	202778	-0.068	0.195	0.728837	no	no
C51.1	Malignant neoplasm: Labium minus	Cancer	7	21	0.03	0.01	2.413	1.026	5.677	0.0725605	Fisher	no
D68.4	Acquired coagulation factor deficiency	Blood disorders	7	21	0.03	0.01	2.413	1.026	5.677	0.0725605	Fisher	no
S96.2	Injury of intrinsic muscle and tendon at ankle and foot level	Injury/Poisoning	7	21	0.03	0.01	2.413	1.026	5.677	0.0725605	Fisher	no
K10.1	Giant cell granuloma, central	Digestive	7	21	0.03	0.01	2.413	1.026	5.677	0.0725605	Fisher	no
A51.9	Early syphilis, unspecified	Infectious diseases	7	21	0.03	0.01	2.413	1.026	5.677	0.0725605	Fisher	no
D01.2	Carcinoma in situ: Rectum	Cancer	7	21	0.03	0.01	2.413	1.026	5.677	0.0725605	Fisher	no
T92.0	Sequelae of open wound of upper limb	Injury/Poisoning	20	90	0.07	0.04	1.609	0.991	2.612	0.0726189	Chi-square	no	330	203056	0.221	0.204	0.278239	no	no
D61.9	Aplastic anaemia, unspecified	Blood disorders	20	90	0.07	0.04	1.609	0.991	2.612	0.0726189	Chi-square	no	101	203285	0.755	0.293	0.0100273	yes	no
K80.3	Calculus of bile duct with cholangitis	Digestive	116	698	0.42	0.35	1.204	0.989	1.466	0.0727231	Chi-square	no	650	202736	-0.058	0.135	0.669023	no	no
M49.5	Collapsed vertebra in diseases classified elsewhere	Musculoskeletal	8	28	0.03	0.01	2.068	0.943	4.538	0.0727515	Fisher	no
C93.1	Chronic myelomonocytic leukaemia	Cancer	8	28	0.03	0.01	2.068	0.943	4.538	0.0727515	Fisher	no
B95.6	Staphylococcus aureus as the cause of diseases classified to other chapters	Infectious diseases	8	28	0.03	0.01	2.068	0.943	4.538	0.0727515	Fisher	no	395	202991	-0.019	0.198	0.923313	no	no
J61	Pneumoconiosis due to asbestos and other mineral fibres	Respiratory	67	379	0.24	0.19	1.28	0.987	1.66	0.0728019	Chi-square	no
Q60.0	Renal agenesis, unilateral	Other	12	46	0.04	0.02	1.889	1	3.565	0.0729282	Chi-square	no
U09	Post COVID-19 condition	Other	98	580	0.35	0.29	1.224	0.988	1.516	0.0734376	Chi-square	no	1467	201919	0.32	0.091	0.000414348	yes	no
O47.1	False labour at or after 37 completed weeks of gestation	Other	256	2089	0.92	1.04	0.886	0.778	1.009	0.0735607	Chi-square	no	6286	197100	0.115	0.062	0.0664374	no	no
J32.8	Other chronic sinusitis	Respiratory	55	303	0.2	0.15	1.314	0.986	1.752	0.0736754	Chi-square	no	1635	201751	0.088	0.097	0.365103	no	no
C67.8	Malignant neoplasm: Overlapping lesion of bladder	Cancer	237	1511	0.85	0.75	1.136	0.99	1.304	0.0738255	Chi-square	no	336	203050	0.186	0.171	0.275727	no	no
J34.3	Hypertrophy of nasal turbinates	Respiratory	247	1579	0.89	0.78	1.133	0.991	1.297	0.0738314	Chi-square	no	19893	183493	0.239	0.031	2.92e-14	yes	yes
K22.8	Other specified diseases of oesophagus	Digestive	43	228	0.15	0.11	1.366	0.986	1.892	0.0738567	Chi-square	no	604	202782	0.24	0.134	0.0740303	no	no
E80.4	Gilbert syndrome	Endocrine/Metabolic	26	125	0.09	0.06	1.506	0.987	2.298	0.0738715	Chi-square	no	737	202649	0.258	0.153	0.0907195	no	no
D48.3	Neoplasm of uncertain or unknown behaviour: Retroperitoneum	Cancer	36	185	0.13	0.09	1.409	0.986	2.014	0.0738724	Chi-square	no
I34.2	Nonrheumatic mitral (valve) stenosis	Cardiovascular	51	278	0.18	0.14	1.328	0.985	1.791	0.0743233	Chi-square	no	140	203246	0.423	0.245	0.0842137	no	no
T17.3	Foreign body in larynx	Injury/Poisoning	27	131	0.1	0.07	1.492	0.986	2.259	0.074421	Chi-square	no	196	203190	0.388	0.239	0.105282	no	no
R47.8	Other and unspecified speech disturbances	Symptoms/Signs	113	679	0.41	0.34	1.205	0.987	1.472	0.0745345	Chi-square	no	476	202910	-0.271	0.237	0.25271	no	no
O99.7	Diseases of the skin and subcutaneous tissue complicating pregnancy, childbirth and the puerperium	Other	18	79	0.06	0.04	1.65	0.989	2.753	0.0750007	Chi-square	no	591	202795	0.276	0.181	0.126661	no	no
K62.7	Radiation proctitis	Digestive	65	367	0.23	0.18	1.283	0.985	1.67	0.0753171	Chi-square	no
J21.9	Acute bronchiolitis, unspecified	Respiratory	65	367	0.23	0.18	1.283	0.985	1.67	0.0753171	Chi-square	no	585	202801	0.109	0.151	0.472438	no	no
C49.4	Malignant neoplasm: Connective and soft tissue of abdomen	Cancer	11	41	0.04	0.02	1.942	0.998	3.779	0.0753197	Chi-square	no
D84.9	Immunodeficiency, unspecified	Blood disorders	11	41	0.04	0.02	1.942	0.998	3.779	0.0753197	Chi-square	no
K43.3	Parastomal hernia with obstruction, without gangrene	Digestive	11	41	0.04	0.02	1.942	0.998	3.779	0.0753197	Chi-square	no
K13.6	Irritative hyperplasia of oral mucosa	Digestive	127	772	0.46	0.38	1.192	0.987	1.438	0.0754471	Chi-square	no
D81.4	Nezelof syndrome	Blood disorders	14	57	0.05	0.03	1.778	0.991	3.191	0.0760257	Chi-square	no
D15.1	Benign neoplasm: Heart	Cancer	14	57	0.05	0.03	1.778	0.991	3.191	0.0760257	Chi-square	no
H61.1	Noninfective disorders of pinna	Ear/Hearing	14	57	0.05	0.03	1.778	0.991	3.191	0.0760257	Chi-square	no	317	203069	0.122	0.211	0.563099	no	no
N97.1	Female infertility of tubal origin	Renal/Urological	49	467	0.18	0.23	0.759	0.565	1.019	0.0762809	Chi-square	no	2299	201087	0.295	0.086	0.00057014	no	no
N21.9	Calculus of lower urinary tract, unspecified	Renal/Urological	16	68	0.06	0.03	1.703	0.988	2.937	0.0763581	Chi-square	no	148	203238	0.304	0.268	0.257992	no	no
K91.3	Postoperative intestinal obstruction	Digestive	16	68	0.06	0.03	1.703	0.988	2.937	0.0763581	Chi-square	no
K31.0	Acute dilatation of stomach	Digestive	16	68	0.06	0.03	1.703	0.988	2.937	0.0763581	Chi-square	no
H69	Other disorders of Eustachian tube	Ear/Hearing	16	68	0.06	0.03	1.703	0.988	2.937	0.0763581	Chi-square	no	2994	200392	0.245	0.07	0.00047215	yes	no
T22.2	Burn of second degree of shoulder and upper limb, except wrist and hand	Injury/Poisoning	49	266	0.18	0.13	1.334	0.983	1.81	0.076412	Chi-square	no	887	202499	0.353	0.122	0.00375835	yes	no
O61.8	Other failed induction of labour	Other	14	170	0.05	0.08	0.596	0.345	1.028	0.0768241	Chi-square	no
I31.3	Pericardial effusion (noninflammatory)	Cardiovascular	39	204	0.14	0.1	1.384	0.983	1.95	0.0768254	Chi-square	no
S89.8	Other specified injuries of lower leg	Injury/Poisoning	84	490	0.3	0.24	1.242	0.985	1.565	0.0768894	Chi-square	no	219	203167	0.442	0.233	0.0581111	no	no
A60	Anogenital herpesviral [herpes simplex] infection	Infectious diseases	10	36	0.04	0.02	2.011	0.998	4.052	0.0770183	Chi-square	no	6442	196944	0.679	0.043	1.91e-55	yes	yes
S82.3	Fracture of lower end of tibia	Injury/Poisoning	243	1554	0.87	0.77	1.133	0.989	1.298	0.0772089	Chi-square	no	906	202480	0.166	0.132	0.209087	no	no
O99.1	Other diseases of the blood and blood-forming organs and certain disorders involving the immune mechanism complicating pregnancy, childbirth and the puerperium	Other	55	304	0.2	0.15	1.31	0.983	1.746	0.0773116	Chi-square	no	764	202622	0.002	0.179	0.992017	no	no
H52.4	Presbyopia	Ophthalmic	478	3171	1.72	1.57	1.093	0.992	1.204	0.0774059	Chi-square	no	47785	155601	0.179	0.022	3.67e-16	yes	yes
H33.1	Retinoschisis and retinal cysts	Ophthalmic	73	419	0.26	0.21	1.262	0.984	1.618	0.0774238	Chi-square	no	186	203200	0.259	0.23	0.260093	no	no
M23.3	Other meniscus derangements	Musculoskeletal	202	1276	0.73	0.63	1.147	0.988	1.331	0.077539	Chi-square	no	5477	197909	0.195	0.051	0.000143441	yes	no
K05.2	Acute periodontitis	Digestive	95	562	0.34	0.28	1.224	0.985	1.522	0.0776543	Chi-square	no	16131	187255	0.124	0.033	0.000192921	yes	no
N42.8	Other specified disorders of prostate	Renal/Urological	37	192	0.13	0.1	1.395	0.981	1.984	0.0781054	Chi-square	no	583	202803	0.144	0.168	0.392956	no	no
B88.0	Other acariasis	Infectious diseases	51	279	0.18	0.14	1.324	0.982	1.785	0.078164	Chi-square	no	852	202534	0.205	0.125	0.100018	no	no
R03	Abnormal blood-pressure reading, without diagnosis	Symptoms/Signs	107	641	0.38	0.32	1.209	0.985	1.484	0.0782481	Chi-square	no	25799	177587	0.051	0.027	0.0552612	no	no
F20.3	Undifferentiated schizophrenia	Psychiatric	37	367	0.13	0.18	0.729	0.52	1.023	0.0784677	Chi-square	no
G30.1	Alzheimer disease with late onset	Neurological	878	6766	3.16	3.36	0.937	0.873	1.007	0.0785626	Chi-square	no	178	203208	0.391	0.198	0.0475181	no	no
H55	Nystagmus and other irregular eye movements	Ophthalmic	42	223	0.15	0.11	1.364	0.981	1.897	0.0790088	Chi-square	no	415	202971	0.165	0.192	0.390063	no	no
M50.9	Cervical disc disorder, unspecified	Musculoskeletal	94	556	0.34	0.28	1.224	0.984	1.524	0.0791168	Chi-square	no	1708	201678	0.322	0.08	5.24e-05	yes	no
S52.4	Fracture of shafts of both ulna and radius	Injury/Poisoning	56	311	0.2	0.15	1.304	0.981	1.734	0.0798087	Chi-square	no	380	203006	-0.027	0.233	0.906765	no	no
E21.5	Disorder of parathyroid gland, unspecified	Endocrine/Metabolic	26	126	0.09	0.06	1.494	0.979	2.279	0.0798832	Chi-square	no	113	203273	0.421	0.29	0.145807	no	no
J16.0	Chlamydial pneumonia	Respiratory	13	52	0.05	0.03	1.81	0.985	3.324	0.0799315	Chi-square	no	1331	202055	0.193	0.097	0.0469321	yes	no
Z32.1	Pregnancy confirmed	Other	898	6913	3.23	3.43	0.938	0.874	1.007	0.0800471	Chi-square	no	38826	164560	0.067	0.036	0.059366	no	no
J70.0	Acute pulmonary manifestations due to radiation	Respiratory	27	132	0.1	0.07	1.481	0.979	2.241	0.0803059	Chi-square	no
I38	Endocarditis, valve unspecified	Cardiovascular	28	138	0.1	0.07	1.469	0.978	2.206	0.080568	Chi-square	no
H93.8	Other specified disorders of ear	Ear/Hearing	28	138	0.1	0.07	1.469	0.978	2.206	0.080568	Chi-square	no	136	203250	0.273	0.319	0.392449	no	no
S02.30	Fracture of orbital floor, closed	Injury/Poisoning	100	596	0.36	0.3	1.215	0.983	1.502	0.0809204	Chi-square	no
Z73.0	Burn-out	Other	500	3327	1.8	1.65	1.089	0.991	1.198	0.0810393	Chi-square	no	484	202902	0.293	0.182	0.107836	no	no
M65	Synovitis and tenosynovitis	Musculoskeletal	194	1224	0.7	0.61	1.148	0.986	1.337	0.0812637	Chi-square	no	15253	188133	0.232	0.03	1.31e-14	yes	yes
Q28.3	Other malformations of cerebral vessels	Other	44	236	0.16	0.12	1.35	0.978	1.863	0.0815718	Chi-square	no
E16.0	Drug-induced hypoglycaemia without coma	Endocrine/Metabolic	48	261	0.17	0.13	1.332	0.979	1.812	0.0815724	Chi-square	no
G43.2	Status migrainosus	Neurological	38	199	0.14	0.1	1.383	0.977	1.957	0.0822851	Chi-square	no	252	203134	0.426	0.226	0.0593557	no	no
F23	Acute and transient psychotic disorders	Psychiatric	18	204	0.06	0.1	0.638	0.394	1.034	0.0823886	Chi-square	no	884	202502	-0.006	0.147	0.964977	no	no
M41.2	Other idiopathic scoliosis	Musculoskeletal	47	255	0.17	0.13	1.335	0.978	1.822	0.0827094	Chi-square	no	3273	200113	0.274	0.062	1.1e-05	yes	no
M85.4	Solitary bone cyst	Musculoskeletal	18	80	0.06	0.04	1.629	0.977	2.717	0.0829533	Chi-square	no	384	203002	0.223	0.199	0.263062	no	no
M31	Other necrotizing vasculopathies	Musculoskeletal	22	103	0.08	0.05	1.546	0.976	2.451	0.0830582	Chi-square	no	333	203053	0.445	0.168	0.00804656	yes	no
E10.2	Type 1 diabetes mellitus, With renal complications	Endocrine/Metabolic	93	551	0.33	0.27	1.222	0.981	1.523	0.0834262	Chi-square	no	220	203166	0.162	0.263	0.537201	no	no
D24	Benign neoplasm of breast	Cancer	260	1674	0.93	0.83	1.125	0.987	1.283	0.0836729	Chi-square	no	3528	199858	0.214	0.06	0.000398554	yes	no
K12.1	Other forms of stomatitis	Digestive	12	47	0.04	0.02	1.848	0.98	3.485	0.0836974	Chi-square	no	1367	202019	0.426	0.09	2.53e-06	yes	yes
G99.2	Myelopathy in diseases classified elsewhere	Neurological	36	187	0.13	0.09	1.394	0.976	1.992	0.0837068	Chi-square	no	109	203277	-0.155	0.37	0.674805	no	no
K92.0	Haematemesis	Digestive	306	1989	1.1	0.99	1.115	0.988	1.258	0.0837799	Chi-square	no
M76	Enthesopathies of lower limb, excluding foot	Musculoskeletal	66	376	0.24	0.19	1.271	0.978	1.652	0.0841402	Chi-square	no	9752	193634	0.158	0.04	7.8e-05	yes	no
N17.0	Acute renal failure with tubular necrosis	Renal/Urological	61	344	0.22	0.17	1.284	0.978	1.687	0.0842197	Chi-square	no
K56.0	Paralytic ileus	Digestive	113	683	0.41	0.34	1.198	0.982	1.463	0.084337	Chi-square	no	215	203171	-0.391	0.288	0.17488	no	no
H47.7	Disorder of visual pathways, unspecified	Ophthalmic	7	23	0.03	0.01	2.203	0.945	5.135	0.0843635	Fisher	no
G97.9	Postprocedural disorder of nervous system, unspecified	Neurological	7	23	0.03	0.01	2.203	0.945	5.135	0.0843635	Fisher	no
N82.2	Fistula of vagina to small intestine	Renal/Urological	7	23	0.03	0.01	2.203	0.945	5.135	0.0843635	Fisher	no
T17.0	Foreign body in nasal sinus	Injury/Poisoning	7	23	0.03	0.01	2.203	0.945	5.135	0.0843635	Fisher	no
N84	Polyp of female genital tract	Renal/Urological	7	23	0.03	0.01	2.203	0.945	5.135	0.0843635	Fisher	no	18009	185377	0.125	0.03	3.77e-05	yes	no
C02.0	Malignant neoplasm: Dorsal surface of tongue	Cancer	7	23	0.03	0.01	2.203	0.945	5.135	0.0843635	Fisher	no
T29.2	Burns of multiple regions, no more than second-degree burns mentioned	Injury/Poisoning	6	89	0.02	0.04	0.488	0.213	1.115	0.0846109	Fisher	no	405	202981	-0.078	0.221	0.726006	no	no
C24.0	Malignant neoplasm: Extrahepatic bile duct	Cancer	6	89	0.02	0.04	0.488	0.213	1.115	0.0846109	Fisher	no
D53.1	Other megaloblastic anaemias, not elsewhere classified	Blood disorders	34	175	0.12	0.09	1.407	0.974	2.032	0.0849226	Chi-square	no
S46.2	Injury of muscle and tendon of other parts of biceps	Injury/Poisoning	92	545	0.33	0.27	1.223	0.98	1.525	0.0850073	Chi-square	no	238	203148	0.333	0.237	0.160204	no	no
D33.9	Benign neoplasm: Central nervous system, unspecified	Cancer	16	69	0.06	0.03	1.679	0.974	2.892	0.0851702	Chi-square	no
F01.1	Multi-infarct dementia	Psychiatric	6	91	0.02	0.05	0.477	0.209	1.09	0.0852764	Fisher	no
K26.7	Duodenal ulcer, chronic without haemorrhage or perforation	Digestive	40	212	0.14	0.11	1.366	0.974	1.916	0.0854849	Chi-square	no	3915	199471	0.247	0.055	6.62e-06	yes	yes
H18.2	Other corneal oedema	Ophthalmic	32	163	0.12	0.08	1.421	0.973	2.077	0.0858714	Chi-square	no	444	202942	-0.216	0.166	0.193709	no	no
F91.3	Oppositional defiant disorder	Psychiatric	5	15	0.02	0.01	2.413	0.877	6.64	0.0860241	Fisher	no
T33.9	Superficial frostbite of other and unspecified sites	Injury/Poisoning	5	15	0.02	0.01	2.413	0.877	6.64	0.0860241	Fisher	no
T21	Burn and corrosion of trunk	Injury/Poisoning	5	15	0.02	0.01	2.413	0.877	6.64	0.0860241	Fisher	no	994	202392	0.086	0.124	0.490433	no	no
M22.2	Patellofemoral disorders	Musculoskeletal	44	237	0.16	0.12	1.344	0.974	1.855	0.0860974	Chi-square	no	2398	200988	0.07	0.087	0.419104	no	no
S46.7	Injury of multiple muscles and tendons at shoulder and upper arm level	Injury/Poisoning	6	92	0.02	0.05	0.472	0.207	1.078	0.0862739	Fisher	no
H57.0	Anomalies of pupillary function	Ophthalmic	62	351	0.22	0.17	1.279	0.976	1.676	0.0864748	Chi-square	no	215	203171	0.136	0.271	0.61672	no	no
R87.5	Abnormal findings in specimens from female genital organs, abnormal microbiological findings	Symptoms/Signs	202	1281	0.73	0.64	1.142	0.984	1.326	0.0865706	Chi-square	no
M22.8	Other disorders of patella	Musculoskeletal	29	145	0.1	0.07	1.448	0.972	2.158	0.0866208	Chi-square	no	988	202398	0.309	0.128	0.0158628	yes	no
S49.8	Other specified injuries of shoulder and upper arm	Injury/Poisoning	28	139	0.1	0.07	1.458	0.972	2.189	0.0866407	Chi-square	no	109	203277	0.349	0.337	0.300508	no	no
M21.7	Unequal limb length (acquired)	Musculoskeletal	28	139	0.1	0.07	1.458	0.972	2.189	0.0866407	Chi-square	no	537	202849	0.242	0.157	0.122	no	no
I89.1	Lymphangitis	Cardiovascular	47	256	0.17	0.13	1.329	0.974	1.815	0.0870908	Chi-square	no	284	203102	0.52	0.196	0.00804071	yes	no
D83.9	Common variable immunodeficiency, unspecified	Blood disorders	9	32	0.03	0.02	2.036	0.972	4.266	0.0872059	Fisher	no
A64	Unspecified sexually transmitted disease	Infectious diseases	9	32	0.03	0.02	2.036	0.972	4.266	0.0872059	Fisher	no	762	202624	0.351	0.145	0.0156868	yes	no
H00	Hordeolum and chalazion	Ophthalmic	122	744	0.44	0.37	1.188	0.98	1.439	0.087727	Chi-square	no	15410	187976	0.261	0.032	1.99e-16	yes	yes
S80.9	Superficial injury of lower leg, unspecified	Injury/Poisoning	61	345	0.22	0.17	1.28	0.975	1.682	0.0879852	Chi-square	no	670	202716	0.128	0.149	0.391571	no	no
N04.9	Nephrotic syndrome, unspecified	Renal/Urological	42	225	0.15	0.11	1.352	0.972	1.88	0.0883135	Chi-square	no
F38.8	Other specified mood [affective] disorders	Psychiatric	11	140	0.04	0.07	0.569	0.308	1.05	0.0886859	Chi-square	no	220	203166	0.225	0.263	0.390767	no	no
O73.0	Retained placenta without haemorrhage	Other	43	413	0.15	0.21	0.753	0.55	1.031	0.0888924	Chi-square	no	746	202640	0.167	0.166	0.314208	no	no
N60.8	Other benign mammary dysplasias	Renal/Urological	45	244	0.16	0.12	1.335	0.971	1.836	0.0895701	Chi-square	no	1351	202035	0.278	0.091	0.00215341	yes	no
F40.1	Social phobias	Psychiatric	213	1747	0.77	0.87	0.882	0.764	1.017	0.0898538	Chi-square	no	1438	201948	-0.024	0.131	0.855785	no	no
N94.6	Dysmenorrhoea, unspecified	Renal/Urological	192	1215	0.69	0.6	1.145	0.983	1.334	0.0899376	Chi-square	no	1637	201749	-0.074	0.124	0.551213	no	no
M21	Other acquired deformities of limbs	Musculoskeletal	10	37	0.04	0.02	1.957	0.973	3.935	0.090052	Chi-square	no	31613	171773	0.294	0.023	7.28e-38	yes	yes
M25.4	Effusion of joint	Musculoskeletal	172	1080	0.62	0.54	1.154	0.982	1.356	0.0902295	Chi-square	no	2157	201229	0.18	0.08	0.0247231	yes	no
M48.4	Fatigue fracture of vertebra	Musculoskeletal	22	104	0.08	0.05	1.532	0.967	2.426	0.0904173	Chi-square	no	108	203278	0.356	0.281	0.205375	no	no
F01	Vascular dementia	Psychiatric	40	213	0.14	0.11	1.36	0.97	1.907	0.0904684	Chi-square	no	1173	202213	0.044	0.098	0.65495	no	no
M60.0	Infective myositis	Musculoskeletal	13	53	0.05	0.03	1.776	0.968	3.258	0.0906437	Chi-square	no	140	203246	0.547	0.256	0.032785	yes	no
L93.2	Other local lupus erythematosus	Skin	13	53	0.05	0.03	1.776	0.968	3.258	0.0906437	Chi-square	no
G71.3	Mitochondrial myopathy, not elsewhere classified	Neurological	15	64	0.05	0.03	1.697	0.967	2.978	0.090649	Chi-square	no
R01.0	Benign and innocent cardiac murmurs	Symptoms/Signs	218	1392	0.78	0.69	1.135	0.983	1.309	0.0910349	Chi-square	no	1643	201743	-0.099	0.14	0.478477	no	no
K59	Other functional intestinal disorders	Digestive	66	378	0.24	0.19	1.264	0.973	1.643	0.0914204	Chi-square	no	27957	175429	0.338	0.024	1.76e-45	yes	yes
D83.0	Common variable immunodeficiency with predominant abnormalities of B-cell numbers and function	Blood disorders	9	33	0.03	0.02	1.974	0.945	4.126	0.091433	Fisher	no
A04	Other bacterial intestinal infections	Infectious diseases	18	81	0.06	0.04	1.609	0.965	2.682	0.0914762	Chi-square	no	2682	200704	0.294	0.071	3.59e-05	yes	no
T90	Sequelae of injuries of head	Injury/Poisoning	32	164	0.12	0.08	1.413	0.967	2.064	0.0916716	Chi-square	no	1471	201915	0.087	0.102	0.396755	no	no
H61.0	Perichondritis of external ear	Ear/Hearing	43	232	0.15	0.12	1.342	0.969	1.859	0.0920353	Chi-square	no	269	203117	0.592	0.19	0.00178691	yes	no
L43.3	Subacute (active) lichen planus	Skin	31	158	0.11	0.08	1.421	0.966	2.088	0.0921661	Chi-square	no	245	203141	0.163	0.213	0.445673	no	no
L81.2	Freckles	Skin	7	24	0.03	0.01	2.111	0.91	4.901	0.0921888	Fisher	no	224	203162	0.249	0.27	0.355051	no	no
L44	Other papulosquamous disorders	Skin	7	24	0.03	0.01	2.111	0.91	4.901	0.0921888	Fisher	no	490	202896	0.443	0.162	0.00631203	yes	no
C62	Malignant neoplasm of testis	Cancer	7	24	0.03	0.01	2.111	0.91	4.901	0.0921888	Fisher	no	142	203244	0.524	0.306	0.0868995	no	no
A53.9	Syphilis, unspecified	Infectious diseases	7	24	0.03	0.01	2.111	0.91	4.901	0.0921888	Fisher	no
N99.4	Postprocedural pelvic peritoneal adhesions	Renal/Urological	93	554	0.33	0.28	1.216	0.976	1.515	0.0923294	Chi-square	no	544	202842	0.305	0.143	0.0331973	yes	no
E34.0	Carcinoid syndrome	Endocrine/Metabolic	29	146	0.1	0.07	1.438	0.965	2.143	0.0928617	Chi-square	no
L23	Allergic contact dermatitis	Skin	67	385	0.24	0.19	1.26	0.972	1.634	0.0935143	Chi-square	no	52848	150538	0.376	0.02	1.16e-81	yes	yes
K85.2	Alcohol-induced acute pancreatitis	Digestive	34	337	0.12	0.17	0.73	0.513	1.039	0.0937215	Chi-square	no
E26.0	Primary hyperaldosteronism	Endocrine/Metabolic	69	398	0.25	0.2	1.255	0.972	1.622	0.0938438	Chi-square	no
J92	Pleural plaque	Respiratory	12	48	0.04	0.02	1.81	0.961	3.407	0.0954822	Chi-square	no
T80.2	Infections following infusion, transfusion and therapeutic injection	Injury/Poisoning	12	48	0.04	0.02	1.81	0.961	3.407	0.0954822	Chi-square	no
D50.1	Sideropenic dysphagia	Blood disorders	12	48	0.04	0.02	1.81	0.961	3.407	0.0954822	Chi-square	no
S82.0	Fracture of patella	Injury/Poisoning	220	1408	0.79	0.7	1.132	0.982	1.306	0.0955991	Chi-square	no	697	202689	0.223	0.131	0.087997	no	no
F45.2	Hypochondriacal disorder	Psychiatric	20	93	0.07	0.05	1.557	0.96	2.524	0.0956507	Chi-square	no	748	202638	0.398	0.123	0.00122194	yes	no
N96	Habitual aborter	Renal/Urological	30	303	0.11	0.15	0.716	0.492	1.043	0.0956932	Chi-square	no	1408	201978	0.125	0.121	0.301889	no	no
E10.7	Type 1 diabetes mellitus, With multiple complications	Endocrine/Metabolic	275	1784	0.99	0.89	1.117	0.983	1.269	0.0958843	Chi-square	no	755	202631	-0.111	0.148	0.453778	no	no
N90.2	Severe vulvar dysplasia, not elsewhere classified	Renal/Urological	34	177	0.12	0.09	1.391	0.963	2.008	0.0962256	Chi-square	no
J43.9	Emphysema, unspecified	Respiratory	197	1252	0.71	0.62	1.14	0.98	1.325	0.0962732	Chi-square	no	361	203025	0.215	0.17	0.205885	no	no
S23.3	Sprain and strain of thoracic spine	Injury/Poisoning	53	296	0.19	0.15	1.297	0.968	1.737	0.0963844	Chi-square	no	215	203171	0.017	0.3	0.955377	no	no
J11.0	Influenza with pneumonia, virus not identified	Respiratory	53	296	0.19	0.15	1.297	0.968	1.737	0.0963844	Chi-square	no	292	203094	0.437	0.191	0.0219072	yes	no
N99.1	Postprocedural urethral stricture	Renal/Urological	53	296	0.19	0.15	1.297	0.968	1.737	0.0963844	Chi-square	no
L83	Acanthosis nigricans	Skin	9	34	0.03	0.02	1.916	0.919	3.996	0.0966533	Fisher	no	104	203282	0.161	0.373	0.666844	no	no
F00.2	Dementia in Alzheimer disease, atypical or mixed type	Psychiatric	9	34	0.03	0.02	1.916	0.919	3.996	0.0966533	Fisher	no
B37	Candidiasis	Infectious diseases	39	208	0.14	0.1	1.358	0.964	1.912	0.0968366	Chi-square	no	61328	142058	0.301	0.022	3.86e-43	yes	yes
M71.8	Other specified bursopathies	Musculoskeletal	33	171	0.12	0.08	1.397	0.962	2.029	0.0970208	Chi-square	no	582	202804	0.245	0.141	0.083286	no	no
E16.2	Hypoglycaemia, unspecified	Endocrine/Metabolic	157	982	0.56	0.49	1.158	0.978	1.371	0.0971	Chi-square	no	222	203164	-0.304	0.312	0.329107	no	no
S32	Fracture of lumbar spine and pelvis	Injury/Poisoning	21	99	0.08	0.05	1.536	0.959	2.46	0.0971097	Chi-square	no	3321	200065	0.043	0.065	0.50688	no	no
C25.8	Malignant neoplasm: Overlapping lesion of pancreas	Cancer	15	174	0.05	0.09	0.624	0.368	1.057	0.0972588	Chi-square	no
N49.2	Inflammatory disorders of scrotum	Renal/Urological	32	165	0.12	0.08	1.404	0.961	2.051	0.0977483	Chi-square	no	119	203267	0.267	0.371	0.47187	no	no
H33.4	Traction detachment of retina	Ophthalmic	14	165	0.05	0.08	0.614	0.356	1.06	0.097929	Chi-square	no	187	203199	-0.067	0.264	0.799987	no	no
T85.4	Mechanical complication of breast prosthesis and implant	Injury/Poisoning	14	165	0.05	0.08	0.614	0.356	1.06	0.097929	Chi-square	no
M05.0	Felty syndrome	Musculoskeletal	22	105	0.08	0.05	1.517	0.958	2.402	0.0982224	Chi-square	no	116	203270	0.273	0.279	0.328597	no	no
S01.1	Open wound of eyelid and periocular area	Injury/Poisoning	357	2350	1.28	1.17	1.101	0.984	1.231	0.0985095	Chi-square	no	4503	198883	0.01	0.068	0.883318	no	no
C43.6	Malignant neoplasm: Malignant melanoma of upper limb, including shoulder	Cancer	12	147	0.04	0.07	0.591	0.328	1.064	0.0985349	Chi-square	no	264	203122	-0.53	0.276	0.0553709	no	no
S30.9	Superficial injury of abdomen, lower back and pelvis, part unspecified	Injury/Poisoning	30	153	0.11	0.08	1.42	0.96	2.1	0.0989586	Chi-square	no	275	203111	0.703	0.194	0.000297777	yes	no
D51.8	Other vitamin B12deficiency anaemias	Blood disorders	37	196	0.13	0.1	1.367	0.962	1.943	0.0991145	Chi-square	no	882	202504	0.32	0.106	0.00256716	yes	no
K83.1	Obstruction of bile duct	Digestive	177	1118	0.64	0.56	1.147	0.978	1.345	0.099509	Chi-square	no	409	202977	0.102	0.167	0.538627	no	no
C77.4	Secondary and unspecified malignant neoplasm: Inguinal and lower limb lymph nodes	Cancer	9	115	0.03	0.06	0.566	0.287	1.116	0.0997127	Fisher	no
L71.1	Rhinophyma	Skin	28	141	0.1	0.07	1.438	0.958	2.157	0.0997587	Chi-square	no	144	203242	0.236	0.294	0.423148	no	no
K74.0	Hepatic fibrosis	Digestive	25	123	0.09	0.06	1.472	0.957	2.263	0.0999021	Chi-square	no	116	203270	-0.115	0.35	0.743024	no	no
K52	Other noninfective gastroenteritis and colitis	Digestive	27	135	0.1	0.07	1.448	0.958	2.189	0.0999667	Chi-square	no	4928	198458	0.321	0.051	2.98e-10	yes	yes
S02.21	Fracture of nasal bones, open	Injury/Poisoning	27	135	0.1	0.07	1.448	0.958	2.189	0.0999667	Chi-square	no
M81.1	Postoophorectomy osteoporosis	Musculoskeletal	11	43	0.04	0.02	1.852	0.955	3.592	0.100156	Chi-square	no	172	203214	0.444	0.206	0.0305914	yes	no
G12.8	Other spinal muscular atrophies and related syndromes	Neurological	11	43	0.04	0.02	1.852	0.955	3.592	0.100156	Chi-square	no
A38	Scarlet fever	Infectious diseases	11	43	0.04	0.02	1.852	0.955	3.592	0.100156	Chi-square	no	3286	200100	0.034	0.063	0.595495	no	no
I20.1	Angina pectoris with documented spasm	Cardiovascular	15	65	0.05	0.03	1.671	0.953	2.929	0.101044	Chi-square	no	335	203051	0.242	0.164	0.138756	no	no
C44.3	Malignant neoplasm: Skin of other and unspecified parts of face	Cancer	40	215	0.14	0.11	1.347	0.961	1.888	0.101066	Chi-square	no	2859	200527	0.094	0.06	0.113821	no	no
M66.1	Rupture of synovium	Musculoskeletal	7	25	0.03	0.01	2.027	0.877	4.687	0.101242	Fisher	no
B90.0	Sequelae of central nervous system tuberculosis	Infectious diseases	7	25	0.03	0.01	2.027	0.877	4.687	0.101242	Fisher	no
R29.1	Meningismus	Symptoms/Signs	7	25	0.03	0.01	2.027	0.877	4.687	0.101242	Fisher	no
L92.8	Other granulomatous disorders of skin and subcutaneous tissue	Skin	7	25	0.03	0.01	2.027	0.877	4.687	0.101242	Fisher	no	549	202837	0.408	0.146	0.00506496	yes	no
D05	Carcinoma in situ of breast	Cancer	7	25	0.03	0.01	2.027	0.877	4.687	0.101242	Fisher	no	280	203106	0.244	0.19	0.199652	no	no
E28.9	Ovarian dysfunction, unspecified	Endocrine/Metabolic	7	25	0.03	0.01	2.027	0.877	4.687	0.101242	Fisher	no	9784	193602	0.175	0.044	7.57e-05	yes	no
O90.5	Postpartum thyroiditis	Other	7	25	0.03	0.01	2.027	0.877	4.687	0.101242	Fisher	no
S33.7	Sprain and strain of other and unspecified parts of lumbar spine and pelvis	Injury/Poisoning	69	400	0.25	0.2	1.249	0.967	1.613	0.10152	Chi-square	no	187	203199	0.611	0.246	0.0130103	yes	no
F84.5	Asperger syndrome	Psychiatric	32	318	0.12	0.16	0.728	0.506	1.047	0.101921	Chi-square	no	235	203151	-1.466	0.711	0.0392162	yes	no
F39	Unspecified mood [affective] disorder	Psychiatric	196	1248	0.7	0.62	1.138	0.978	1.323	0.1022	Chi-square	no	1258	202128	0.039	0.115	0.733593	no	no
L56.2	Photocontact dermatitis [berloque dermatitis]	Skin	13	54	0.05	0.03	1.743	0.951	3.194	0.102275	Chi-square	no	259	203127	0.219	0.236	0.352349	no	no
G60.9	Hereditary and idiopathic neuropathy, unspecified	Neurological	9	35	0.03	0.02	1.861	0.895	3.873	0.102841	Fisher	no
R04	Haemorrhage from respiratory passages	Symptoms/Signs	9	35	0.03	0.02	1.861	0.895	3.873	0.102841	Fisher	no	13892	189494	0.279	0.034	2.19e-16	yes	yes
S81	Open wound of lower leg	Injury/Poisoning	64	368	0.23	0.18	1.259	0.966	1.643	0.102876	Chi-square	no	9685	193701	0.15	0.042	0.000314982	yes	no
S06.5	Traumatic subdural haemorrhage	Injury/Poisoning	467	3116	1.68	1.55	1.086	0.985	1.198	0.103571	Chi-square	no	544	202842	0.27	0.145	0.0621475	no	no
F33.4	Recurrent depressive disorder, currently in remission	Psychiatric	343	2257	1.23	1.12	1.101	0.982	1.235	0.104316	Chi-square	no	402	202984	0.344	0.177	0.0517108	no	no
N76.5	Ulceration of vagina	Renal/Urological	51	285	0.18	0.14	1.296	0.962	1.746	0.104395	Chi-square	no	130	203256	0.179	0.286	0.532049	no	no
C84.5	Other mature T/NK-cell lymphomas	Cancer	10	38	0.04	0.02	1.905	0.949	3.824	0.104435	Chi-square	no
N08.3	Glomerular disorders in diabetes mellitus	Renal/Urological	10	38	0.04	0.02	1.905	0.949	3.824	0.104435	Chi-square	no	330	203056	-0.106	0.223	0.635005	no	no
D07.1	Carcinoma in situ: Vulva	Cancer	16	71	0.06	0.04	1.631	0.948	2.807	0.104839	Chi-square	no
F21	Schizotypal disorder	Psychiatric	39	375	0.14	0.19	0.752	0.541	1.047	0.105256	Chi-square	no	233	203153	0.176	0.262	0.501617	no	no
H18.9	Disorder of cornea, unspecified	Ophthalmic	21	100	0.08	0.05	1.52	0.95	2.434	0.105584	Chi-square	no	150	203236	-0.393	0.366	0.283833	no	no
I13.1	Hypertensive heart and renal disease with renal failure	Cardiovascular	21	100	0.08	0.05	1.52	0.95	2.434	0.105584	Chi-square	no	895	202491	0.362	0.096	0.000150924	yes	no
J05.1	Acute epiglottitis	Respiratory	36	191	0.13	0.09	1.365	0.956	1.949	0.106192	Chi-square	no	158	203228	0.244	0.293	0.405619	no	no
B90.9	Sequelae of respiratory and unspecified tuberculosis	Infectious diseases	40	216	0.14	0.11	1.341	0.957	1.879	0.106687	Chi-square	no	1508	201878	0.153	0.085	0.0713014	no	no
K31.7	Polyp of stomach and duodenum	Digestive	64	369	0.23	0.18	1.256	0.963	1.638	0.107113	Chi-square	no
S76.2	Injury of adductor muscle and tendon of thigh	Injury/Poisoning	27	136	0.1	0.07	1.437	0.951	2.173	0.107214	Chi-square	no	177	203209	0.603	0.26	0.0202218	yes	no
I62.9	Intracranial haemorrhage (nontraumatic), unspecified	Cardiovascular	24	118	0.09	0.06	1.473	0.949	2.284	0.107425	Chi-square	no
S30.8	Other superficial injuries of abdomen, lower back and pelvis	Injury/Poisoning	26	130	0.09	0.06	1.448	0.95	2.207	0.107463	Chi-square	no	959	202427	0.349	0.117	0.00293654	yes	no
N48.0	Leukoplakia of penis	Renal/Urological	17	77	0.06	0.04	1.598	0.945	2.703	0.107884	Chi-square	no
K01.0	Embedded teeth	Digestive	199	1271	0.72	0.63	1.134	0.976	1.318	0.107977	Chi-square	no	15393	187993	0.082	0.043	0.0548068	no	no
M88.9	Paget disease of bone, unspecified	Musculoskeletal	12	49	0.04	0.02	1.773	0.943	3.334	0.108308	Chi-square	no
H04	Disorders of lacrimal system	Ophthalmic	12	49	0.04	0.02	1.773	0.943	3.334	0.108308	Chi-square	no	12762	190624	0.335	0.031	1.11e-27	yes	yes
L90.6	Striae atrophicae	Skin	34	179	0.12	0.09	1.375	0.953	1.985	0.10857	Chi-square	no	300	203086	0.249	0.275	0.365213	no	no
O42.9	Premature rupture of membranes, unspecified	Other	234	1896	0.84	0.94	0.892	0.779	1.023	0.108845	Chi-square	no	718	202668	-0.428	0.228	0.0604747	no	no
C16.2	Malignant neoplasm: Body of stomach	Cancer	11	136	0.04	0.07	0.585	0.317	1.082	0.109002	Chi-square	no	333	203053	0.428	0.165	0.00932104	no	no
S22.2	Fracture of sternum	Injury/Poisoning	65	376	0.23	0.19	1.252	0.962	1.629	0.109406	Chi-square	no	283	203103	-0.128	0.246	0.60227	no	no
D43.0	Neoplasm of uncertain or unknown behaviour: Brain, supratentorial	Cancer	71	415	0.26	0.21	1.239	0.963	1.594	0.109631	Chi-square	no	234	203152	0.01	0.254	0.970031	no	no
N92	Excessive, frequent and irregular menstruation	Renal/Urological	100	861	0.36	0.43	0.84	0.683	1.034	0.109848	Chi-square	no	38179	165207	0.215	0.026	4.39e-16	no	no
T85.9	Unspecified complication of internal prosthetic device, implant and graft	Injury/Poisoning	9	36	0.03	0.02	1.81	0.872	3.758	0.109969	Fisher	no
K87.1	Disorders of pancreas in diseases classified elsewhere	Digestive	9	36	0.03	0.02	1.81	0.872	3.758	0.109969	Fisher	no
T90.2	Sequelae of fracture of skull and facial bones	Injury/Poisoning	9	36	0.03	0.02	1.81	0.872	3.758	0.109969	Fisher	no	141	203245	0.485	0.306	0.112516	no	no
R92	Abnormal findings on diagnostic imaging of breast	Symptoms/Signs	58	331	0.21	0.16	1.269	0.96	1.678	0.110169	Chi-square	no
O36.0	Maternal care for rhesus isoimmunization	Other	18	83	0.06	0.04	1.57	0.943	2.614	0.11029	Chi-square	no	1601	201785	0.137	0.118	0.247093	no	no
N91.1	Secondary amenorrhoea	Renal/Urological	151	947	0.54	0.47	1.155	0.972	1.372	0.110747	Chi-square	no	6448	196938	0.155	0.056	0.0054303	yes	no
L70.8	Other acne	Skin	32	167	0.12	0.08	1.387	0.95	2.026	0.110754	Chi-square	no	3047	200339	0.087	0.085	0.308035	no	no
Z72.2	Drug use	Other	30	299	0.11	0.15	0.726	0.499	1.057	0.110901	Chi-square	no	176	203210	0.163	0.241	0.498271	no	no
A97	Dengue	Infectious diseases	7	26	0.03	0.01	1.949	0.846	4.491	0.111477	Fisher	no
H31.8	Other specified disorders of choroid	Ophthalmic	7	26	0.03	0.01	1.949	0.846	4.491	0.111477	Fisher	no
S97.1	Crushing injury of toe(s)	Injury/Poisoning	7	26	0.03	0.01	1.949	0.846	4.491	0.111477	Fisher	no	106	203280	-0.201	0.461	0.663447	no	no
O70.3	Fourth degree perineal laceration during delivery	Other	7	26	0.03	0.01	1.949	0.846	4.491	0.111477	Fisher	no
D61.1	Drug-induced aplastic anaemia	Blood disorders	7	26	0.03	0.01	1.949	0.846	4.491	0.111477	Fisher	no
J68.0	Bronchitis and pneumonitis due to chemicals, gases, fumes and vapours	Respiratory	7	26	0.03	0.01	1.949	0.846	4.491	0.111477	Fisher	no
R29.3	Abnormal posture	Symptoms/Signs	7	26	0.03	0.01	1.949	0.846	4.491	0.111477	Fisher	no	204	203182	0.264	0.312	0.397183	no	no
S34.6	Injury of peripheral nerve(s) of abdomen, lower back and pelvis	Injury/Poisoning	7	26	0.03	0.01	1.949	0.846	4.491	0.111477	Fisher	no
O32.4	Maternal care for high head at term	Other	7	26	0.03	0.01	1.949	0.846	4.491	0.111477	Fisher	no
E22.9	Hyperfunction of pituitary gland, unspecified	Endocrine/Metabolic	7	26	0.03	0.01	1.949	0.846	4.491	0.111477	Fisher	no
O21.9	Vomiting of pregnancy, unspecified	Other	127	786	0.46	0.39	1.17	0.97	1.412	0.111487	Chi-square	no	411	202975	-0.098	0.256	0.702857	no	no
L60	Nail disorders	Skin	103	626	0.37	0.31	1.192	0.967	1.468	0.111545	Chi-square	no	21775	181611	0.238	0.027	5.26e-19	yes	yes
C22.9	Malignant neoplasm: Liver, unspecified	Cancer	28	282	0.1	0.14	0.718	0.487	1.06	0.112083	Chi-square	no
W80	Inhalation and ingestion of other objects causing obstruction of respiratory tract	Other	19	89	0.07	0.04	1.546	0.942	2.537	0.112153	Chi-square	no
Y96	Work-related condition	Other	36	192	0.13	0.1	1.358	0.951	1.939	0.112427	Chi-square	no	467	202919	0.143	0.151	0.343559	no	no
F31.8	Other bipolar affective disorders	Psychiatric	204	1307	0.73	0.65	1.131	0.975	1.311	0.11243	Chi-square	no
N90.0	Mild vulvar dysplasia	Renal/Urological	40	217	0.14	0.11	1.335	0.952	1.87	0.112529	Chi-square	no	221	203165	0.271	0.205	0.184707	no	no
S01.2	Open wound of nose	Injury/Poisoning	175	1110	0.63	0.55	1.142	0.973	1.34	0.112681	Chi-square	no	1245	202141	-0.086	0.127	0.497283	no	no
O24.0	Diabetes mellitus in pregnancy: Pre-existing diabetes mellitus, insulin-dependent	Other	119	733	0.43	0.36	1.176	0.968	1.428	0.113026	Chi-square	no	270	203116	-0.199	0.323	0.537499	no	no
C16.6	Malignant neoplasm: Greater curvature of stomach, unspecified	Cancer	6	19	0.02	0.01	2.286	0.913	5.724	0.11349	Fisher	no
K03.4	Hypercementosis	Digestive	6	19	0.02	0.01	2.286	0.913	5.724	0.11349	Fisher	no
Q67.0	Facial asymmetry	Other	6	19	0.02	0.01	2.286	0.913	5.724	0.11349	Fisher	no
C92.4	Acute promyelocytic leukaemia [PML]	Cancer	6	19	0.02	0.01	2.286	0.913	5.724	0.11349	Fisher	no
N89.4	Leukoplakia of vagina	Renal/Urological	6	19	0.02	0.01	2.286	0.913	5.724	0.11349	Fisher	no	109	203277	0.323	0.281	0.250294	no	no
K83.2	Perforation of bile duct	Digestive	6	19	0.02	0.01	2.286	0.913	5.724	0.11349	Fisher	no
M99.7	Connective tissue and disc stenosis of intervertebral foramina	Musculoskeletal	6	19	0.02	0.01	2.286	0.913	5.724	0.11349	Fisher	no
N48.8	Other specified disorders of penis	Renal/Urological	63	364	0.23	0.18	1.253	0.959	1.638	0.113588	Chi-square	no	391	202995	0.426	0.19	0.0253946	yes	no
K90.3	Pancreatic steatorrhoea	Digestive	160	1009	0.58	0.5	1.149	0.972	1.358	0.114072	Chi-square	no
N28.0	Ischaemia and infarction of kidney	Renal/Urological	28	143	0.1	0.07	1.418	0.945	2.126	0.11422	Chi-square	no
G97.1	Other reaction to spinal and lumbar puncture	Neurological	28	143	0.1	0.07	1.418	0.945	2.126	0.11422	Chi-square	no	104	203282	1.309	0.269	1.1e-06	yes	yes
J15.2	Pneumonia due to staphylococcus	Respiratory	11	44	0.04	0.02	1.81	0.935	3.505	0.114345	Chi-square	no	109	203277	0.218	0.336	0.517131	no	no
N84.9	Polyp of female genital tract, unspecified	Renal/Urological	11	44	0.04	0.02	1.81	0.935	3.505	0.114345	Chi-square	no	124	203262	0.149	0.319	0.640052	no	no
N31	Neuromuscular dysfunction of bladder, not elsewhere classified	Renal/Urological	13	55	0.05	0.03	1.711	0.935	3.132	0.114844	Chi-square	no	8719	194667	0.33	0.036	3.79e-20	yes	yes
K23.8	Disorders of oesophagus in other diseases classified elsewhere	Digestive	13	55	0.05	0.03	1.711	0.935	3.132	0.114844	Chi-square	no
M10.2	Drug-induced gout	Musculoskeletal	26	131	0.09	0.07	1.437	0.943	2.189	0.11528	Chi-square	no	167	203219	0.099	0.246	0.687484	no	no
L57.4	Cutis laxa senilis	Skin	26	131	0.09	0.07	1.437	0.943	2.189	0.11528	Chi-square	no
I78.0	Hereditary haemorrhagic telangiectasia	Cardiovascular	26	131	0.09	0.07	1.437	0.943	2.189	0.11528	Chi-square	no	143	203243	0.05	0.305	0.87079	no	no
F22	Persistent delusional disorders	Psychiatric	38	364	0.14	0.18	0.755	0.541	1.055	0.115477	Chi-square	no	429	202957	0.103	0.161	0.523954	no	no
H40.3	Glaucoma secondary to eye trauma	Ophthalmic	25	125	0.09	0.06	1.448	0.942	2.225	0.115577	Chi-square	no	123	203263	0.323	0.298	0.278173	no	no
I33.9	Acute endocarditis, unspecified	Cardiovascular	24	119	0.09	0.06	1.46	0.942	2.264	0.115685	Chi-square	no
J35.2	Hypertrophy of adenoids	Respiratory	176	1118	0.63	0.56	1.14	0.972	1.337	0.115749	Chi-square	no	6756	196630	0.122	0.068	0.0735073	no	no
K40.2	Bilateral inguinal hernia, without obstruction or gangrene	Digestive	299	1960	1.07	0.97	1.105	0.978	1.249	0.115843	Chi-square	no	487	202899	0.351	0.146	0.0162009	yes	no
T15.9	Foreign body on external eye, part unspecified	Injury/Poisoning	91	548	0.33	0.27	1.203	0.963	1.502	0.116671	Chi-square	no	1032	202354	0.164	0.132	0.214689	no	no
H81.2	Vestibular neuronitis	Ear/Hearing	264	1720	0.95	0.85	1.112	0.976	1.267	0.117551	Chi-square	no	631	202755	-0.011	0.147	0.941599	no	no
S76.0	Injury of muscle and tendon of hip	Injury/Poisoning	61	352	0.22	0.17	1.255	0.956	1.647	0.117939	Chi-square	no	147	203239	0.775	0.257	0.00253881	yes	no
S72.1	Pertrochanteric fracture	Injury/Poisoning	293	1920	1.05	0.95	1.106	0.977	1.251	0.118444	Chi-square	no	391	202995	-0.212	0.182	0.243291	no	no
I89.9	Noninfective disorder of lymphatic vessels and lymph nodes, unspecified	Cardiovascular	17	78	0.06	0.04	1.578	0.934	2.667	0.118487	Chi-square	no	527	202859	0.434	0.142	0.00215742	yes	no
K37	Unspecified appendicitis	Digestive	78	463	0.28	0.23	1.22	0.959	1.551	0.118949	Chi-square	no	342	203044	0.094	0.228	0.680406	no	no
L23.8	Allergic contact dermatitis due to other agents	Skin	78	463	0.28	0.23	1.22	0.959	1.551	0.118949	Chi-square	no	10836	192550	0.33	0.035	1.01e-20	yes	yes
F31.1	Bipolar affective disorder, current episode manic without psychotic symptoms	Psychiatric	67	597	0.24	0.3	0.812	0.63	1.045	0.118982	Chi-square	no	173	203213	0.114	0.291	0.695057	no	no
A40.0	Sepsis due to streptococcus, group A	Infectious diseases	43	237	0.15	0.12	1.314	0.949	1.818	0.119107	Chi-square	no
J35.1	Hypertrophy of tonsils	Respiratory	170	1079	0.61	0.54	1.141	0.97	1.342	0.120163	Chi-square	no	1834	201552	0.162	0.11	0.139976	no	no
N81.8	Other female genital prolapse	Renal/Urological	60	346	0.22	0.17	1.256	0.954	1.652	0.12018	Chi-square	no	1257	202129	0.045	0.095	0.636825	no	no
I25.3	Aneurysm of heart	Cardiovascular	10	39	0.04	0.02	1.856	0.927	3.719	0.120193	Chi-square	no
I40.8	Other acute myocarditis	Cardiovascular	10	39	0.04	0.02	1.856	0.927	3.719	0.120193	Chi-square	no	338	203048	0.102	0.21	0.625896	no	no
L81	Other disorders of pigmentation	Skin	10	39	0.04	0.02	1.856	0.927	3.719	0.120193	Chi-square	no	8360	195026	0.202	0.042	1.23e-06	yes	yes
T23.2	Burn of second degree of wrist and hand	Injury/Poisoning	91	549	0.33	0.27	1.2	0.961	1.499	0.120431	Chi-square	no	1764	201622	0.108	0.095	0.259141	no	no
D23.7	Benign neoplasm: Skin of lower limb, including hip	Cancer	142	890	0.51	0.44	1.156	0.968	1.38	0.12105	Chi-square	no	5769	197617	0.171	0.051	0.000822862	yes	no
F25.2	Schizoaffective disorder, mixed type	Psychiatric	16	178	0.06	0.09	0.65	0.39	1.085	0.121058	Chi-square	no	310	203076	-0.188	0.251	0.454596	no	no
J93.9	Pneumothorax, unspecified	Respiratory	55	314	0.2	0.16	1.268	0.952	1.69	0.121433	Chi-square	no	102	203284	0.022	0.425	0.958801	no	no
I71.5	Thoracoabdominal aortic aneurysm, ruptured	Cardiovascular	6	20	0.02	0.01	2.172	0.872	5.408	0.121487	Fisher	no
D59.0	Drug-induced autoimmune haemolytic anaemia	Blood disorders	6	20	0.02	0.01	2.172	0.872	5.408	0.121487	Fisher	no
B23.0	Acute HIV infection syndrome	Infectious diseases	6	20	0.02	0.01	2.172	0.872	5.408	0.121487	Fisher	no
O68.2	Labour and delivery complicated by fetal heart rate anomaly with meconium in amniotic fluid	Other	32	313	0.12	0.16	0.74	0.514	1.064	0.121798	Chi-square	no	1056	202330	-0.149	0.167	0.369672	no	no
K56.7	Ileus, unspecified	Digestive	222	1434	0.8	0.71	1.122	0.973	1.293	0.12189	Chi-square	no	879	202507	0.208	0.111	0.0623071	no	no
D12.7	Benign neoplasm: Rectosigmoid junction	Cancer	132	823	0.47	0.41	1.162	0.966	1.397	0.121974	Chi-square	no	275	203111	0.244	0.183	0.182148	no	no
N13.0	Hydronephrosis with ureteropelvic junction obstruction	Renal/Urological	65	379	0.23	0.19	1.242	0.954	1.616	0.122954	Chi-square	no	321	203065	-0.173	0.228	0.447485	no	no
N84.2	Polyp of vagina	Renal/Urological	44	244	0.16	0.12	1.306	0.947	1.8	0.123079	Chi-square	no	350	203036	-0.081	0.206	0.69528	no	no
G91.9	Hydrocephalus, unspecified	Neurological	44	244	0.16	0.12	1.306	0.947	1.8	0.123079	Chi-square	no
G92	Toxic encephalopathy	Neurological	8	29	0.03	0.01	1.997	0.913	4.369	0.123387	Fisher	no	115	203271	0.367	0.321	0.251889	no	no
L22	Diaper [napkin] dermatitis	Skin	8	29	0.03	0.01	1.997	0.913	4.369	0.123387	Fisher	no
K91.5	Postcholecystectomy syndrome	Digestive	8	29	0.03	0.01	1.997	0.913	4.369	0.123387	Fisher	no	1861	201525	0.183	0.073	0.0123738	yes	no
D73.8	Other diseases of spleen	Blood disorders	8	29	0.03	0.01	1.997	0.913	4.369	0.123387	Fisher	no
C24.1	Malignant neoplasm: Ampulla of Vater	Cancer	5	76	0.02	0.04	0.476	0.193	1.177	0.123576	Fisher	no
T63.0	Toxic effect: Snake venom	Injury/Poisoning	54	308	0.19	0.15	1.27	0.95	1.696	0.123692	Chi-square	no	141	203245	0.071	0.318	0.82217	no	no
G81.9	Hemiplegia, unspecified	Neurological	117	723	0.42	0.36	1.172	0.964	1.425	0.123935	Chi-square	no	142	203244	-0.109	0.331	0.742521	no	no
K08	Other disorders of teeth and supporting structures	Digestive	25	126	0.09	0.06	1.437	0.935	2.207	0.124015	Chi-square	no	8812	194574	0.067	0.042	0.106393	no	no
H34.9	Retinal vascular occlusion, unspecified	Ophthalmic	25	126	0.09	0.06	1.437	0.935	2.207	0.124015	Chi-square	no
E20.9	Hypoparathyroidism, unspecified	Endocrine/Metabolic	21	102	0.08	0.05	1.491	0.932	2.385	0.124021	Chi-square	no
C06.0	Malignant neoplasm: Cheek mucosa	Cancer	15	67	0.05	0.03	1.621	0.926	2.837	0.124148	Chi-square	no
L81.8	Other specified disorders of pigmentation	Skin	15	67	0.05	0.03	1.621	0.926	2.837	0.124148	Chi-square	no	703	202683	0.348	0.131	0.00804415	yes	no
M93.9	Osteochondropathy, unspecified	Musculoskeletal	15	67	0.05	0.03	1.621	0.926	2.837	0.124148	Chi-square	no	818	202568	0.107	0.152	0.483005	no	no
I88.8	Other nonspecific lymphadenitis	Cardiovascular	24	120	0.09	0.06	1.448	0.934	2.245	0.124368	Chi-square	no	404	202982	0.28	0.195	0.151189	no	no
S63.1	Dislocation of finger	Injury/Poisoning	210	1353	0.75	0.67	1.124	0.972	1.301	0.124377	Chi-square	no	1576	201810	0.084	0.106	0.429501	no	no
F34.8	Other persistent mood [affective] disorders	Psychiatric	22	108	0.08	0.05	1.475	0.932	2.333	0.124409	Chi-square	no	235	203151	0.358	0.223	0.107859	no	no
F13.2	Mental and behavioural disorders due to use of sedatives or hypnotics, dependence syndrome	Psychiatric	22	108	0.08	0.05	1.475	0.932	2.333	0.124409	Chi-square	no	168	203218	0.523	0.237	0.0270297	yes	no
D44.1	Neoplasm of uncertain or unknown behaviour: Adrenal gland	Cancer	135	844	0.49	0.42	1.159	0.966	1.39	0.124525	Chi-square	no	220	203166	-0.094	0.236	0.691603	no	no
M48	Other spondylopathies	Musculoskeletal	46	257	0.17	0.13	1.296	0.947	1.774	0.124803	Chi-square	no	10468	192918	0.3	0.032	2.66e-20	yes	yes
L91.8	Other hypertrophic disorders of skin	Skin	32	169	0.12	0.08	1.371	0.939	2.001	0.124929	Chi-square	no	659	202727	0.246	0.146	0.0932375	no	no
R06	Abnormalities of breathing	Symptoms/Signs	132	824	0.47	0.41	1.16	0.965	1.395	0.125106	Chi-square	no	13846	189540	0.158	0.035	5.65e-06	yes	yes
O61.1	Failed instrumental induction of labour	Other	9	113	0.03	0.06	0.576	0.292	1.136	0.126032	Fisher	no
N60.1	Diffuse cystic mastopathy	Renal/Urological	87	524	0.31	0.26	1.202	0.958	1.509	0.126072	Chi-square	no	6479	196907	0.258	0.045	1.13e-08	yes	yes
O75.0	Maternal distress during labour and delivery	Other	57	515	0.2	0.26	0.801	0.609	1.053	0.126078	Chi-square	no	123	203263	-0.286	0.509	0.574272	no	no
L64	Androgenic alopecia	Skin	7	94	0.03	0.05	0.539	0.25	1.162	0.126671	Fisher	no	919	202467	0.276	0.13	0.0329152	no	no
F31.3	Bipolar affective disorder, current episode mild or moderate depression	Psychiatric	104	637	0.37	0.32	1.182	0.961	1.455	0.126776	Chi-square	no	321	203065	-0.312	0.275	0.256864	no	no
T98.3	Sequelae of complications of surgical and medical care, not elsewhere classified	Injury/Poisoning	16	73	0.06	0.04	1.587	0.924	2.726	0.127334	Chi-square	no
H73.8	Other specified disorders of tympanic membrane	Ear/Hearing	16	73	0.06	0.04	1.587	0.924	2.726	0.127334	Chi-square	no
M41.3	Thoracogenic scoliosis	Musculoskeletal	16	73	0.06	0.04	1.587	0.924	2.726	0.127334	Chi-square	no	2287	201099	0.181	0.079	0.0215809	yes	no
E66.9	Obesity, unspecified	Endocrine/Metabolic	512	3446	1.84	1.71	1.077	0.981	1.183	0.127382	Chi-square	no	7931	195455	0.027	0.044	0.539064	no	no
N94.4	Primary dysmenorrhoea	Renal/Urological	137	1142	0.49	0.57	0.868	0.726	1.036	0.127418	Chi-square	no	3292	200094	0.224	0.082	0.00662746	no	no
S01.9	Open wound of head, part unspecified	Injury/Poisoning	212	1368	0.76	0.68	1.123	0.971	1.298	0.127631	Chi-square	no	413	202973	0.347	0.189	0.0666245	no	no
M66.3	Spontaneous rupture of flexor tendons	Musculoskeletal	30	157	0.11	0.08	1.383	0.936	2.045	0.127652	Chi-square	no
D03.6	Melanoma in situ of upper limb, including shoulder	Cancer	30	157	0.11	0.08	1.383	0.936	2.045	0.127652	Chi-square	no	109	203277	-1.07	0.588	0.0687924	no	no
N95.9	Menopausal and perimenopausal disorder, unspecified	Renal/Urological	83	498	0.3	0.25	1.207	0.956	1.523	0.127737	Chi-square	no	1651	201735	0.168	0.079	0.0324213	yes	no
Q67.4	Other congenital deformities of skull, face and jaw	Other	8	30	0.03	0.01	1.931	0.885	4.211	0.128218	Fisher	no	187	203199	0.402	0.272	0.139686	no	no
I01.0	Acute rheumatic pericarditis	Cardiovascular	8	30	0.03	0.01	1.931	0.885	4.211	0.128218	Fisher	no
S02.41	Fracture of malar and maxillary bones, open	Injury/Poisoning	13	56	0.05	0.03	1.681	0.919	3.073	0.128368	Chi-square	no
A18.2	Tuberculous peripheral lymphadenopathy	Infectious diseases	13	56	0.05	0.03	1.681	0.919	3.073	0.128368	Chi-square	no
I71	Aortic aneurysm and dissection	Cardiovascular	13	56	0.05	0.03	1.681	0.919	3.073	0.128368	Chi-square	no	803	202583	-0.139	0.13	0.284299	no	no
F32.2	Severe depressive episode without psychotic symptoms	Psychiatric	977	6715	3.51	3.33	1.055	0.985	1.13	0.128577	Chi-square	no	3838	199548	0.262	0.06	1.4e-05	yes	no
K05.5	Other periodontal diseases	Digestive	54	309	0.19	0.15	1.265	0.947	1.69	0.129061	Chi-square	no	522	202864	0.056	0.204	0.781726	no	no
K81.1	Chronic cholecystitis	Digestive	41	226	0.15	0.11	1.314	0.942	1.833	0.129303	Chi-square	no	1959	201427	0.39	0.068	9.39e-09	yes	yes
M08.1	Juvenile ankylosing spondylitis	Musculoskeletal	11	45	0.04	0.02	1.77	0.915	3.422	0.12974	Chi-square	no	146	203240	-0.106	0.456	0.816129	no	no
M21.8	Other specified acquired deformities of limbs	Musculoskeletal	11	45	0.04	0.02	1.77	0.915	3.422	0.12974	Chi-square	no	706	202680	0.046	0.144	0.74683	no	no
N31.1	Reflex neuropathic bladder, not elsewhere classified	Renal/Urological	66	387	0.24	0.19	1.235	0.951	1.604	0.130076	Chi-square	no	1003	202383	0.321	0.098	0.00110697	yes	no
I86.1	Scrotal varices	Cardiovascular	75	446	0.27	0.22	1.218	0.953	1.556	0.130554	Chi-square	no	1209	202177	0.12	0.139	0.386914	no	no
S83.7	Injury to multiple structures of knee	Injury/Poisoning	75	446	0.27	0.22	1.218	0.953	1.556	0.130554	Chi-square	no	1038	202348	0.077	0.135	0.566551	no	no
X44	Accidental poisoning by and exposure to other and unspecified drugs, medicaments and biological substances	Other	165	1049	0.59	0.52	1.139	0.966	1.343	0.131045	Chi-square	no	201	203185	-0.156	0.28	0.577713	no	no
X60	Intentional self-poisoning by and exposure to nonopioid analgesics, antipyretics and antirheumatics	Other	6	21	0.02	0.01	2.068	0.835	5.125	0.131185	Fisher	no	230	203156	0.015	0.325	0.962259	no	no
S20.7	Multiple superficial injuries of thorax	Injury/Poisoning	6	21	0.02	0.01	2.068	0.835	5.125	0.131185	Fisher	no	125	203261	0.002	0.369	0.996647	no	no
M07.2	Psoriatic spondylitis	Musculoskeletal	6	21	0.02	0.01	2.068	0.835	5.125	0.131185	Fisher	no	150	203236	0.407	0.268	0.128713	no	no
H04.4	Chronic inflammation of lacrimal passages	Ophthalmic	43	239	0.15	0.12	1.303	0.941	1.803	0.131374	Chi-square	no	172	203214	0.82	0.197	3.2e-05	yes	no
T15	Foreign body on external eye	Injury/Poisoning	40	220	0.14	0.11	1.316	0.94	1.844	0.131411	Chi-square	no	17040	186346	0.091	0.035	0.00880542	yes	no
C71.1	Malignant neoplasm: Frontal lobe	Cancer	13	150	0.05	0.07	0.627	0.356	1.105	0.131507	Chi-square	no
K31.5	Obstruction of duodenum	Digestive	18	85	0.06	0.04	1.533	0.922	2.55	0.131541	Chi-square	no
I72.2	Aneurysm and dissection of renal artery	Cardiovascular	18	85	0.06	0.04	1.533	0.922	2.55	0.131541	Chi-square	no
K52.0	Gastroenteritis and colitis due to radiation	Digestive	32	170	0.12	0.08	1.363	0.934	1.989	0.132467	Chi-square	no	281	203105	0.035	0.212	0.870254	no	no
D12.1	Benign neoplasm: Appendix	Cancer	36	195	0.13	0.1	1.337	0.937	1.908	0.132673	Chi-square	no
B09	Unspecified viral infection characterized by skin and mucous membrane lesions	Infectious diseases	19	91	0.07	0.05	1.512	0.922	2.479	0.13279	Chi-square	no	385	203001	0.463	0.202	0.0216292	yes	no
S66.8	Injury of other muscles and tendons at wrist and hand level	Injury/Poisoning	19	91	0.07	0.05	1.512	0.922	2.479	0.13279	Chi-square	no	113	203273	0.557	0.335	0.0964889	no	no
M77.2	Periarthritis of wrist	Musculoskeletal	25	127	0.09	0.06	1.425	0.928	2.189	0.132861	Chi-square	no	1213	202173	0.095	0.109	0.381399	no	no
N89.0	Mild vaginal dysplasia	Renal/Urological	45	252	0.16	0.13	1.293	0.941	1.776	0.133091	Chi-square	no	172	203214	0.451	0.241	0.0610497	no	no
E87.2	Acidosis	Endocrine/Metabolic	41	384	0.15	0.19	0.772	0.56	1.066	0.133615	Chi-square	no
N85.8	Other specified noninflammatory disorders of uterus	Renal/Urological	23	115	0.08	0.06	1.448	0.925	2.266	0.133903	Chi-square	no	1106	202280	-0.099	0.118	0.397804	no	no
J02.8	Acute pharyngitis due to other specified organisms	Respiratory	21	103	0.08	0.05	1.476	0.923	2.36	0.134	Chi-square	no	3090	200296	0.203	0.072	0.00499017	yes	no
D73.5	Infarction of spleen	Blood disorders	22	109	0.08	0.05	1.461	0.924	2.311	0.134089	Chi-square	no
D43.1	Neoplasm of uncertain or unknown behaviour: Brain, infratentorial	Cancer	22	109	0.08	0.05	1.461	0.924	2.311	0.134089	Chi-square	no
S31	Open wound of abdomen, lower back and pelvis	Injury/Poisoning	8	31	0.03	0.02	1.868	0.859	4.064	0.134323	Fisher	no	894	202492	-0.122	0.158	0.439455	no	no
A48.0	Gas gangrene	Infectious diseases	8	31	0.03	0.02	1.868	0.859	4.064	0.134323	Fisher	no
L41.8	Other parapsoriasis	Skin	8	31	0.03	0.02	1.868	0.859	4.064	0.134323	Fisher	no
H51.9	Disorder of binocular movement, unspecified	Ophthalmic	8	31	0.03	0.02	1.868	0.859	4.064	0.134323	Fisher	no
M62	Other disorders of muscle	Musculoskeletal	8	31	0.03	0.02	1.868	0.859	4.064	0.134323	Fisher	no	4096	199290	0.121	0.062	0.0530949	no	no
I82.1	Thrombophlebitis migrans	Cardiovascular	8	31	0.03	0.02	1.868	0.859	4.064	0.134323	Fisher	no
G24.1	Idiopathic familial dystonia	Neurological	8	31	0.03	0.02	1.868	0.859	4.064	0.134323	Fisher	no
G23.2	Multiple system atrophy, parkinsonian type [MSA-P]	Neurological	8	31	0.03	0.02	1.868	0.859	4.064	0.134323	Fisher	no
H16.4	Corneal neovascularization	Ophthalmic	8	31	0.03	0.02	1.868	0.859	4.064	0.134323	Fisher	no
D09.9	Carcinoma in situ, unspecified	Cancer	8	31	0.03	0.02	1.868	0.859	4.064	0.134323	Fisher	no
E10.8	Type 1 diabetes mellitus, With unspecified complications	Endocrine/Metabolic	145	915	0.52	0.45	1.148	0.963	1.368	0.13563	Chi-square	no	1092	202294	0.194	0.11	0.0785755	no	no
D32.0	Benign neoplasm: Cerebral meninges	Cancer	41	227	0.15	0.11	1.308	0.938	1.824	0.13588	Chi-square	no	629	202757	0.337	0.12	0.00510578	yes	no
O34.4	Maternal care for other abnormalities of cervix	Other	15	68	0.05	0.03	1.597	0.913	2.794	0.136883	Chi-square	no	611	202775	0.01	0.198	0.957768	no	no
T84.7	Infection and inflammatory reaction due to other internal orthopaedic prosthetic devices, implants and grafts	Injury/Poisoning	15	68	0.05	0.03	1.597	0.913	2.794	0.136883	Chi-square	no
Y83.4	Other reconstructive surgery as the cause of abnormal reaction of the patient, or of later complication, without mention of misadventure at the time of the procedure	Other	29	152	0.1	0.08	1.381	0.928	2.055	0.137123	Chi-square	no	141	203245	0.214	0.295	0.468136	no	no
H57	Other disorders of eye and adnexa	Ophthalmic	12	51	0.04	0.03	1.703	0.908	3.195	0.13715	Chi-square	no	2242	201144	0.266	0.076	0.000445624	yes	no
M67.0	Short Achilles tendon (acquired)	Musculoskeletal	89	540	0.32	0.27	1.194	0.953	1.494	0.137497	Chi-square	no	102	203284	-0.416	0.462	0.368215	no	no
F42.0	Predominantly obsessional thoughts or ruminations	Psychiatric	65	382	0.23	0.19	1.232	0.947	1.603	0.13767	Chi-square	no	302	203084	-0.072	0.276	0.793559	no	no
E10	Type 1 diabetes mellitus	Endocrine/Metabolic	288	1895	1.04	0.94	1.101	0.972	1.247	0.138214	Chi-square	no	2782	200604	0.097	0.07	0.162644	no	no
O02.9	Abnormal product of conception, unspecified	Other	16	175	0.06	0.09	0.662	0.396	1.104	0.138407	Chi-square	no	412	202974	0.503	0.191	0.00838841	no	no
I85.9	Oesophageal varices without bleeding	Cardiovascular	102	627	0.37	0.31	1.178	0.955	1.453	0.139489	Chi-square	no	189	203197	0.14	0.245	0.565987	no	no
K43	Ventral hernia	Digestive	68	402	0.24	0.2	1.225	0.947	1.584	0.139611	Chi-square	no	3855	199531	0.176	0.055	0.00137697	yes	no
E06	Thyroiditis	Endocrine/Metabolic	16	74	0.06	0.04	1.565	0.912	2.687	0.13967	Chi-square	no	18844	184542	0.155	0.029	5.41e-08	yes	yes
H53.3	Other disorders of binocular vision	Ophthalmic	52	298	0.19	0.15	1.264	0.941	1.697	0.139787	Chi-square	no	177	203209	0.575	0.224	0.0101042	yes	no
L57.9	Skin changes due to chronic exposure to nonionizing radiation, unspecified	Skin	27	140	0.1	0.07	1.396	0.925	2.109	0.139849	Chi-square	no
S69.9	Unspecified injury of wrist and hand	Injury/Poisoning	240	1565	0.86	0.78	1.111	0.969	1.273	0.139976	Chi-square	no	280	203106	0.021	0.26	0.935453	no	no
G83.1	Monoplegia of lower limb	Neurological	26	134	0.09	0.07	1.405	0.923	2.138	0.141052	Chi-square	no	894	202492	0.143	0.116	0.21756	no	no
S20.1	Other and unspecified superficial injuries of breast	Injury/Poisoning	8	32	0.03	0.02	1.81	0.834	3.928	0.14165	Fisher	no	184	203202	-0.363	0.345	0.292163	no	no
X30	Exposure to excessive natural heat	Other	8	32	0.03	0.02	1.81	0.834	3.928	0.14165	Fisher	no	141	203245	0.446	0.306	0.144771	no	no
J62.8	Pneumoconiosis due to other dust containing silica	Respiratory	8	32	0.03	0.02	1.81	0.834	3.928	0.14165	Fisher	no
S69.7	Multiple injuries of wrist and hand	Injury/Poisoning	8	32	0.03	0.02	1.81	0.834	3.928	0.14165	Fisher	no	147	203239	0.077	0.331	0.815086	no	no
T93.5	Sequelae of injury of muscle and tendon of lower limb	Injury/Poisoning	31	165	0.11	0.08	1.36	0.927	1.997	0.14215	Chi-square	no	593	202793	0.174	0.162	0.283723	no	no
C16.8	Malignant neoplasm: Overlapping lesion of stomach	Cancer	8	100	0.03	0.05	0.579	0.282	1.19	0.142281	Fisher	no	131	203255	0.131	0.307	0.669997	no	no
K00	Disorders of tooth development and eruption	Digestive	6	22	0.02	0.01	1.974	0.8	4.869	0.142481	Fisher	no	10999	192387	0.103	0.063	0.102034	no	no
D16.7	Benign neoplasm: Ribs, sternum and clavicle	Cancer	6	22	0.02	0.01	1.974	0.8	4.869	0.142481	Fisher	no
R49.2	Hypernasality and hyponasality	Symptoms/Signs	6	22	0.02	0.01	1.974	0.8	4.869	0.142481	Fisher	no
E83.4	Disorders of magnesium metabolism	Endocrine/Metabolic	14	157	0.05	0.08	0.645	0.373	1.115	0.142719	Chi-square	no
F20.1	Hebephrenic schizophrenia	Psychiatric	8	102	0.03	0.05	0.568	0.276	1.166	0.142805	Fisher	no
O62.3	Precipitate labour	Other	6	83	0.02	0.04	0.523	0.228	1.198	0.142852	Fisher	no	978	202408	0.035	0.156	0.823867	no	no
E27.9	Disorder of adrenal gland, unspecified	Endocrine/Metabolic	13	57	0.05	0.03	1.651	0.904	3.016	0.142855	Chi-square	no	143	203243	0.229	0.294	0.435573	no	no
O75.3	Other infection during labour	Other	13	57	0.05	0.03	1.651	0.904	3.016	0.142855	Chi-square	no
S29.0	Injury of muscle and tendon at thorax level	Injury/Poisoning	18	86	0.06	0.04	1.515	0.912	2.519	0.143103	Chi-square	no	120	203266	-0.265	0.46	0.564862	no	no
M25.8	Other specified joint disorders	Musculoskeletal	55	318	0.2	0.16	1.252	0.94	1.668	0.14335	Chi-square	no	1453	201933	0.426	0.095	6.58e-06	yes	yes
L23.9	Allergic contact dermatitis, unspecified cause	Skin	109	675	0.39	0.34	1.169	0.955	1.432	0.144138	Chi-square	no	18266	185120	0.328	0.029	1.45e-30	yes	yes
T30.0	Burn of unspecified body region, unspecified degree	Injury/Poisoning	22	110	0.08	0.05	1.448	0.916	2.289	0.144256	Chi-square	no
N48.5	Ulcer of penis	Renal/Urological	21	104	0.08	0.05	1.462	0.915	2.337	0.144495	Chi-square	no
G72.9	Myopathy, unspecified	Neurological	91	555	0.33	0.28	1.187	0.951	1.483	0.144871	Chi-square	no	251	203135	0.433	0.207	0.036389	yes	no
K70.4	Alcoholic hepatic failure	Digestive	28	275	0.1	0.14	0.737	0.499	1.087	0.144964	Chi-square	no
M00.0	Staphylococcal arthritis and polyarthritis	Musculoskeletal	29	153	0.1	0.08	1.372	0.923	2.041	0.145685	Chi-square	no
S62	Fracture at wrist and hand level	Injury/Poisoning	56	325	0.2	0.16	1.248	0.939	1.657	0.14635	Chi-square	no	18641	184745	0.15	0.033	4.14e-06	yes	yes
H26	Other cataract	Ophthalmic	11	46	0.04	0.02	1.731	0.897	3.343	0.14635	Chi-square	no	8299	195087	0.184	0.037	6.8e-07	yes	yes
J03.8	Acute tonsillitis due to other specified organisms	Respiratory	33	178	0.12	0.09	1.342	0.926	1.947	0.146353	Chi-square	no	2255	201131	0.284	0.089	0.00145761	yes	no
M25.2	Flail joint	Musculoskeletal	134	844	0.48	0.42	1.15	0.958	1.38	0.146885	Chi-square	no	349	203037	0.576	0.171	0.000755057	yes	no
G41.8	Other status epilepticus	Neurological	14	63	0.05	0.03	1.609	0.901	2.871	0.14719	Chi-square	no
G82.1	Spastic paraplegia	Neurological	14	63	0.05	0.03	1.609	0.901	2.871	0.14719	Chi-square	no	581	202805	0.256	0.158	0.104817	no	no
H73.9	Disorder of tympanic membrane, unspecified	Ear/Hearing	14	63	0.05	0.03	1.609	0.901	2.871	0.14719	Chi-square	no
O33.4	Maternal care for disproportion of mixed maternal and fetal origin	Other	14	63	0.05	0.03	1.609	0.901	2.871	0.14719	Chi-square	no
R25.8	Other and unspecified abnormal involuntary movements	Symptoms/Signs	36	197	0.13	0.1	1.323	0.927	1.888	0.147489	Chi-square	no	142	203244	0.316	0.306	0.30149	no	no
N34.3	Urethral syndrome, unspecified	Renal/Urological	39	216	0.14	0.11	1.307	0.929	1.839	0.14766	Chi-square	no	1852	201534	0.281	0.101	0.00535392	yes	no
I24.9	Acute ischaemic heart disease, unspecified	Cardiovascular	49	280	0.18	0.14	1.267	0.935	1.717	0.14797	Chi-square	no
K13.7	Other and unspecified lesions of oral mucosa	Digestive	44	248	0.16	0.12	1.285	0.932	1.771	0.148646	Chi-square	no	695	202691	0.239	0.136	0.0796461	no	no
L23.5	Allergic contact dermatitis due to other chemical products	Skin	91	556	0.33	0.28	1.185	0.949	1.48	0.149266	Chi-square	no	2751	200635	0.436	0.065	2.77e-11	yes	yes
I26.0	Pulmonary embolism with mention of acute cor pulmonale	Cardiovascular	277	1824	1	0.91	1.1	0.969	1.249	0.149687	Chi-square	no	581	202805	0.126	0.143	0.378683	no	no
G58.9	Mononeuropathy, unspecified	Neurological	35	191	0.13	0.09	1.327	0.925	1.903	0.149848	Chi-square	no	464	202922	0.237	0.17	0.161971	no	no
S43.5	Sprain and strain of acromioclavicular joint	Injury/Poisoning	46	261	0.17	0.13	1.276	0.933	1.746	0.149871	Chi-square	no	963	202423	0.219	0.135	0.104616	no	no
O87.0	Superficial thrombophlebitis in the puerperium	Other	8	33	0.03	0.02	1.755	0.811	3.8	0.150142	Fisher	no
L93	Lupus erythematosus	Skin	8	33	0.03	0.02	1.755	0.811	3.8	0.150142	Fisher	no	344	203042	0.516	0.167	0.00206647	yes	no
M18.3	Other post-traumatic arthrosis of first carpometacarpal joint	Musculoskeletal	8	33	0.03	0.02	1.755	0.811	3.8	0.150142	Fisher	no
L94.9	Localized connective tissue disorder, unspecified	Skin	8	33	0.03	0.02	1.755	0.811	3.8	0.150142	Fisher	no
E23	Hypofunction and other disorders of pituitary gland	Endocrine/Metabolic	8	33	0.03	0.02	1.755	0.811	3.8	0.150142	Fisher	no	508	202878	0.001	0.187	0.995469	no	no
D48.2	Neoplasm of uncertain or unknown behaviour: Peripheral nerves and autonomic nervous system	Cancer	15	69	0.05	0.03	1.574	0.9	2.751	0.150417	Chi-square	no
K91.8	Other postprocedural disorders of digestive system, not elsewhere classified	Digestive	15	69	0.05	0.03	1.574	0.9	2.751	0.150417	Chi-square	no	162	203224	0.285	0.253	0.260834	no	no
T84.9	Unspecified complication of internal orthopaedic prosthetic device, implant and graft	Injury/Poisoning	26	135	0.09	0.07	1.394	0.916	2.122	0.150432	Chi-square	no
N72	Inflammatory disease of cervix uteri	Renal/Urological	60	352	0.22	0.17	1.234	0.938	1.623	0.15194	Chi-square	no	27943	175443	0.145	0.028	2.48e-07	yes	yes
I70	Atherosclerosis	Cardiovascular	60	352	0.22	0.17	1.234	0.938	1.623	0.15194	Chi-square	no	7765	195621	0.152	0.04	0.00014017	yes	no
M51	Other intervertebral disc disorders	Musculoskeletal	74	444	0.27	0.22	1.207	0.943	1.544	0.152533	Chi-square	no	39739	163647	0.281	0.021	1.67e-40	yes	yes
I66.9	Occlusion and stenosis of unspecified cerebral artery	Cardiovascular	12	52	0.04	0.03	1.671	0.892	3.13	0.153187	Chi-square	no
S53.1	Dislocation of elbow, unspecified	Injury/Poisoning	67	587	0.24	0.29	0.826	0.641	1.064	0.154056	Chi-square	no	371	203015	-0.092	0.232	0.691984	no	no
L73.2	Hidradenitis suppurativa	Skin	115	718	0.41	0.36	1.16	0.952	1.413	0.154844	Chi-square	no	1016	202370	0.409	0.116	0.000437515	yes	no
T15.8	Foreign body in other and multiple parts of external eye	Injury/Poisoning	22	111	0.08	0.06	1.435	0.908	2.268	0.154913	Chi-square	no	300	203086	0.04	0.252	0.874778	no	no
Y84	Other medical procedures as the cause of abnormal reaction of the patient, or of later complication, without mention of misadventure at the time of the procedure	Other	123	772	0.44	0.38	1.154	0.954	1.396	0.155239	Chi-square	no	510	202876	0.03	0.167	0.858326	no	no
T96	Sequelae of poisoning by drugs, medicaments and biological substances	Injury/Poisoning	6	23	0.02	0.01	1.888	0.769	4.638	0.155268	Fisher	no
G51.1	Geniculate ganglionitis	Neurological	6	23	0.02	0.01	1.888	0.769	4.638	0.155268	Fisher	no
A87.8	Other viral meningitis	Infectious diseases	6	23	0.02	0.01	1.888	0.769	4.638	0.155268	Fisher	no
D10	Benign neoplasm of mouth and pharynx	Cancer	6	23	0.02	0.01	1.888	0.769	4.638	0.155268	Fisher	no	2318	201068	0.108	0.079	0.170916	no	no
M18.5	Other secondary arthrosis of first carpometacarpal joint	Musculoskeletal	6	23	0.02	0.01	1.888	0.769	4.638	0.155268	Fisher	no	125	203261	0.151	0.286	0.598155	no	no
Q61.8	Other cystic kidney diseases	Other	6	23	0.02	0.01	1.888	0.769	4.638	0.155268	Fisher	no	109	203277	0.117	0.309	0.704499	no	no
H21.3	Cyst of iris, ciliary body and anterior chamber	Ophthalmic	6	23	0.02	0.01	1.888	0.769	4.638	0.155268	Fisher	no
Y28	Contact with sharp object, undetermined intent	Other	55	320	0.2	0.16	1.245	0.935	1.657	0.155286	Chi-square	no	250	203136	-0.397	0.342	0.244869	no	no
R86.8	Abnormal findings in specimens from male genital organs, other abnormal findings	Symptoms/Signs	18	87	0.06	0.04	1.498	0.902	2.489	0.155299	Chi-square	no
J67.0	Farmer lung	Respiratory	18	87	0.06	0.04	1.498	0.902	2.489	0.155299	Chi-square	no
Q51.3	Bicornate uterus	Other	19	93	0.07	0.05	1.479	0.903	2.423	0.155766	Chi-square	no	624	202762	-0.002	0.183	0.991288	no	no
H44.0	Purulent endophthalmitis	Ophthalmic	20	99	0.07	0.05	1.463	0.904	2.365	0.155814	Chi-square	no
N18.1	Chronic kidney disease, stage 1	Renal/Urological	20	99	0.07	0.05	1.463	0.904	2.365	0.155814	Chi-square	no
N80.2	Endometriosis of fallopian tube	Renal/Urological	20	99	0.07	0.05	1.463	0.904	2.365	0.155814	Chi-square	no	158	203228	0.218	0.315	0.488049	no	no
I51.1	Rupture of chordae tendineae, not elsewhere classified	Cardiovascular	10	41	0.04	0.02	1.766	0.884	3.525	0.155873	Chi-square	no
A54.6	Gonococcal infection of anus and rectum	Infectious diseases	10	41	0.04	0.02	1.766	0.884	3.525	0.155873	Chi-square	no
L66.9	Cicatricial alopecia, unspecified	Skin	10	41	0.04	0.02	1.766	0.884	3.525	0.155873	Chi-square	no
C44.9	Malignant neoplasm: Malignant neoplasm of skin, unspecified	Cancer	10	41	0.04	0.02	1.766	0.884	3.525	0.155873	Chi-square	no	256	203130	0.163	0.191	0.393064	no	no
R47.0	Dysphasia and aphasia	Symptoms/Signs	120	752	0.43	0.37	1.156	0.953	1.402	0.156133	Chi-square	no	692	202694	-0.141	0.147	0.337905	no	no
S42.3	Fracture of shaft of humerus	Injury/Poisoning	146	928	0.52	0.46	1.139	0.957	1.357	0.156469	Chi-square	no	378	203008	-0.277	0.232	0.233157	no	no
N71.1	Chronic inflammatory disease of uterus	Renal/Urological	28	148	0.1	0.07	1.37	0.914	2.052	0.156546	Chi-square	no	2381	201005	0.242	0.076	0.00133576	yes	no
M25.6	Stiffness of joint, not elsewhere classified	Musculoskeletal	32	173	0.12	0.09	1.339	0.918	1.953	0.156925	Chi-square	no	645	202741	-0.039	0.16	0.804982	no	no
R27.0	Ataxia, unspecified	Symptoms/Signs	50	288	0.18	0.14	1.257	0.931	1.698	0.157961	Chi-square	no	264	203122	0.175	0.202	0.387306	no	no
E73.9	Lactose intolerance, unspecified	Endocrine/Metabolic	58	340	0.21	0.17	1.235	0.935	1.632	0.158106	Chi-square	no	1937	201449	0.313	0.085	0.00025134	yes	no
I42.5	Other restrictive cardiomyopathy	Cardiovascular	13	58	0.05	0.03	1.623	0.889	2.961	0.158313	Chi-square	no
K76.6	Portal hypertension	Digestive	13	58	0.05	0.03	1.623	0.889	2.961	0.158313	Chi-square	no	279	203107	0.201	0.22	0.362122	no	no
S82.9	Fracture of lower leg, part unspecified	Injury/Poisoning	54	314	0.19	0.16	1.245	0.933	1.663	0.158384	Chi-square	no	137	203249	-0.039	0.368	0.916164	no	no
R01.2	Other cardiac sounds	Symptoms/Signs	27	142	0.1	0.07	1.377	0.912	2.078	0.158423	Chi-square	no	191	203195	0.019	0.328	0.954443	no	no
A52.1	Symptomatic neurosyphilis	Infectious diseases	8	34	0.03	0.02	1.703	0.788	3.68	0.159741	Fisher	no
R41.1	Anterograde amnesia	Symptoms/Signs	8	34	0.03	0.02	1.703	0.788	3.68	0.159741	Fisher	no
G80.0	Spastic quadriplegic cerebral palsy	Neurological	8	34	0.03	0.02	1.703	0.788	3.68	0.159741	Fisher	no	162	203224	0.282	0.329	0.391144	no	no
I78	Diseases of capillaries	Cardiovascular	8	34	0.03	0.02	1.703	0.788	3.68	0.159741	Fisher	no	4793	198593	0.221	0.054	4.31e-05	yes	no
L98.0	Pyogenic granuloma	Skin	70	419	0.25	0.21	1.21	0.939	1.559	0.159768	Chi-square	no	588	202798	0.116	0.164	0.478321	no	no
G51.3	Clonic hemifacial spasm	Neurological	40	224	0.14	0.11	1.293	0.923	1.81	0.15986	Chi-square	no
K60.4	Rectal fistula	Digestive	26	136	0.09	0.07	1.384	0.91	2.106	0.160214	Chi-square	no	348	203038	0.377	0.193	0.0515477	no	no
D41.1	Neoplasm of uncertain or unknown behaviour: Renal pelvis	Cancer	34	186	0.12	0.09	1.323	0.918	1.908	0.160486	Chi-square	no
F00.1	Dementia in Alzheimer disease with late onset	Psychiatric	7	89	0.03	0.04	0.569	0.264	1.229	0.161291	Fisher	no	199	203187	-0.007	0.224	0.975491	no	no
M14.6	Neuropathic arthropathy	Musculoskeletal	7	90	0.03	0.04	0.563	0.261	1.215	0.161397	Fisher	no
M21.1	Varus deformity, not elsewhere classified	Musculoskeletal	30	161	0.11	0.08	1.349	0.913	1.992	0.161579	Chi-square	no	1646	201740	0.119	0.091	0.189766	no	no
M50.2	Other cervical disc displacement	Musculoskeletal	25	130	0.09	0.06	1.392	0.907	2.136	0.161899	Chi-square	no	1843	201543	0.066	0.081	0.413513	no	no
F44.4	Dissociative motor disorders	Psychiatric	7	91	0.03	0.05	0.557	0.258	1.201	0.162096	Fisher	no	204	203182	0.386	0.233	0.0980635	no	no
M77	Other enthesopathies	Musculoskeletal	64	380	0.23	0.19	1.22	0.936	1.59	0.162404	Chi-square	no	42159	161227	0.269	0.021	1.17e-37	yes	yes
F51.8	Other nonorganic sleep disorders	Psychiatric	82	499	0.29	0.25	1.19	0.942	1.504	0.162748	Chi-square	no	365	203021	0.193	0.188	0.303116	no	no
A51.0	Primary genital syphilis	Infectious diseases	11	47	0.04	0.02	1.694	0.879	3.267	0.164177	Chi-square	no
C91.4	Hairy-cell leukaemia	Cancer	11	47	0.04	0.02	1.694	0.879	3.267	0.164177	Chi-square	no
S72.8	Fractures of other parts of femur	Injury/Poisoning	38	212	0.14	0.11	1.298	0.919	1.833	0.165724	Chi-square	no
Z58.8	Other problems related to physical environment	Other	22	112	0.08	0.06	1.422	0.9	2.247	0.166066	Chi-square	no
G57.0	Lesion of sciatic nerve	Neurological	35	193	0.13	0.1	1.313	0.916	1.883	0.166209	Chi-square	no	453	202933	0.335	0.152	0.027522	yes	no
O03	Spontaneous abortion	Other	35	193	0.13	0.1	1.313	0.916	1.883	0.166209	Chi-square	no	5947	197439	0.023	0.062	0.713872	no	no
E85.4	Organ-limited amyloidosis	Endocrine/Metabolic	16	76	0.06	0.04	1.524	0.889	2.613	0.166552	Chi-square	no
N95.3	States associated with artificial menopause	Renal/Urological	16	76	0.06	0.04	1.524	0.889	2.613	0.166552	Chi-square	no	1310	202076	0.274	0.087	0.00153159	yes	no
D40.9	Neoplasm of uncertain or unknown behaviour: Male genital organ, unspecified	Cancer	16	76	0.06	0.04	1.524	0.889	2.613	0.166552	Chi-square	no
Y29	Contact with blunt object, undetermined intent	Other	16	76	0.06	0.04	1.524	0.889	2.613	0.166552	Chi-square	no
L30.1	Dyshidrosis [pompholyx]	Skin	57	335	0.2	0.17	1.232	0.93	1.632	0.167537	Chi-square	no	1700	201686	0.165	0.1	0.0999595	no	no
L98.1	Factitial dermatitis	Skin	17	82	0.06	0.04	1.501	0.89	2.531	0.167634	Chi-square	no	1140	202246	0.212	0.108	0.049445	yes	no
H06.2	Dysthyroid exophthalmos	Ophthalmic	20	100	0.07	0.05	1.448	0.896	2.341	0.167762	Chi-square	no	300	203086	0.16	0.201	0.424463	no	no
C18.7	Malignant neoplasm: Sigmoid colon	Cancer	91	560	0.33	0.28	1.177	0.943	1.469	0.167786	Chi-square	no	559	202827	0.206	0.128	0.107668	no	no
L64.8	Other androgenic alopecia	Skin	18	88	0.06	0.04	1.481	0.892	2.459	0.16813	Chi-square	no	384	203002	0.44	0.19	0.0204139	yes	no
K74.2	Hepatic fibrosis with hepatic sclerosis	Digestive	5	16	0.02	0.01	2.262	0.829	6.175	0.16815	Fisher	no
Q54.0	Hypospadias, balanic	Other	5	16	0.02	0.01	2.262	0.829	6.175	0.16815	Fisher	no
O75.5	Delayed delivery after artificial rupture of membranes	Other	5	16	0.02	0.01	2.262	0.829	6.175	0.16815	Fisher	no
L11	Other acantholytic disorders	Skin	5	16	0.02	0.01	2.262	0.829	6.175	0.16815	Fisher	no	530	202856	0.182	0.19	0.339573	no	no
Q34.1	Congenital cyst of mediastinum	Other	5	16	0.02	0.01	2.262	0.829	6.175	0.16815	Fisher	no
E23.2	Diabetes insipidus	Endocrine/Metabolic	27	143	0.1	0.07	1.367	0.906	2.063	0.168288	Chi-square	no
M62.1	Other rupture of muscle (nontraumatic)	Musculoskeletal	31	168	0.11	0.08	1.336	0.911	1.96	0.16831	Chi-square	no	228	203158	-0.693	0.342	0.042866	no	no
N43	Hydrocele and spermatocele	Renal/Urological	12	136	0.04	0.07	0.639	0.354	1.152	0.168804	Chi-square	no	1464	201922	0.179	0.101	0.075612	no	no
I71.8	Aortic aneurysm of unspecified site, ruptured	Cardiovascular	9	37	0.03	0.02	1.761	0.85	3.649	0.169327	Fisher	no
E23.6	Other disorders of pituitary gland	Endocrine/Metabolic	9	37	0.03	0.02	1.761	0.85	3.649	0.169327	Fisher	no
I89.8	Other specified noninfective disorders of lymphatic vessels and lymph nodes	Cardiovascular	9	37	0.03	0.02	1.761	0.85	3.649	0.169327	Fisher	no	224	203162	0.753	0.185	4.88e-05	yes	no
G60.8	Other hereditary and idiopathic neuropathies	Neurological	6	24	0.02	0.01	1.81	0.74	4.428	0.169437	Fisher	no
C02.8	Malignant neoplasm: Overlapping lesion of tongue	Cancer	6	24	0.02	0.01	1.81	0.74	4.428	0.169437	Fisher	no
T18.4	Foreign body in colon	Injury/Poisoning	6	24	0.02	0.01	1.81	0.74	4.428	0.169437	Fisher	no
S84.2	Injury of cutaneous sensory nerve at lower leg level	Injury/Poisoning	6	24	0.02	0.01	1.81	0.74	4.428	0.169437	Fisher	no
Q74.1	Congenital malformation of knee	Other	6	24	0.02	0.01	1.81	0.74	4.428	0.169437	Fisher	no
Q61.0	Congenital single renal cyst	Other	12	53	0.04	0.03	1.639	0.876	3.067	0.170304	Chi-square	no	107	203279	0.423	0.3	0.159522	no	no
E44.1	Mild protein-energy malnutrition	Endocrine/Metabolic	12	53	0.04	0.03	1.639	0.876	3.067	0.170304	Chi-square	no	153	203233	-0.279	0.391	0.475705	no	no
R25.0	Abnormal head movements	Symptoms/Signs	12	53	0.04	0.03	1.639	0.876	3.067	0.170304	Chi-square	no
S19.9	Unspecified injury of neck	Injury/Poisoning	30	162	0.11	0.08	1.341	0.908	1.98	0.170907	Chi-square	no
S43.1	Dislocation of acromioclavicular joint	Injury/Poisoning	158	1014	0.57	0.5	1.129	0.954	1.335	0.171897	Chi-square	no	878	202508	0.05	0.152	0.742504	no	no
G31.9	Degenerative disease of nervous system, unspecified	Neurological	18	187	0.06	0.09	0.697	0.429	1.13	0.171942	Chi-square	no	164	203222	-0.341	0.314	0.277574	no	no
G93.0	Cerebral cysts	Neurological	41	232	0.15	0.12	1.28	0.918	1.784	0.172235	Chi-square	no	485	202901	0.267	0.169	0.115229	no	no
I67.8	Other specified cerebrovascular diseases	Cardiovascular	41	232	0.15	0.12	1.28	0.918	1.784	0.172235	Chi-square	no	1453	201933	0.085	0.083	0.308016	no	no
N80.4	Endometriosis of rectovaginal septum and vagina	Renal/Urological	94	581	0.34	0.29	1.172	0.942	1.457	0.17228	Chi-square	no	228	203158	0.237	0.254	0.351416	no	no
E10.1	Type 1 diabetes mellitus, With ketoacidosis	Endocrine/Metabolic	77	661	0.28	0.33	0.843	0.665	1.067	0.172501	Chi-square	no	254	203132	-0.006	0.287	0.982295	no	no
K35.1	Acute appendicitis with peritoneal abscess	Digestive	125	790	0.45	0.39	1.146	0.949	1.384	0.173096	Chi-square	no	579	202807	0.149	0.161	0.352686	no	no
F90.8	Other hyperkinetic disorders	Psychiatric	9	38	0.03	0.02	1.715	0.829	3.546	0.17402	Fisher	no
T19.1	Foreign body in bladder	Injury/Poisoning	9	38	0.03	0.02	1.715	0.829	3.546	0.17402	Fisher	no
B34.0	Adenovirus infection, unspecified site	Infectious diseases	9	38	0.03	0.02	1.715	0.829	3.546	0.17402	Fisher	no	901	202485	0.253	0.131	0.0542674	no	no
O10.1	Pre-existing hypertensive heart disease complicating pregnancy, childbirth and the puerperium	Other	9	38	0.03	0.02	1.715	0.829	3.546	0.17402	Fisher	no
F51.2	Nonorganic disorder of the sleep-wake schedule	Psychiatric	64	382	0.23	0.19	1.213	0.931	1.581	0.174252	Chi-square	no	604	202782	0.327	0.138	0.017903	yes	no
N94.9	Unspecified condition associated with female genital organs and menstrual cycle	Renal/Urological	24	125	0.09	0.06	1.39	0.898	2.152	0.174335	Chi-square	no	1989	201397	0.097	0.096	0.313069	no	no
R56.0	Febrile convulsions	Symptoms/Signs	32	175	0.12	0.09	1.324	0.908	1.93	0.174797	Chi-square	no	135	203251	0.225	0.367	0.538758	no	no
X61	Intentional self-poisoning by and exposure to antiepileptic, sedative-hypnotic, antiparkinsonism and psychotropic drugs, not elsewhere classified	Other	25	245	0.09	0.12	0.738	0.489	1.114	0.174969	Chi-square	no	1016	202370	0.074	0.137	0.586716	no	no
D21.5	Benign neoplasm: Connective and other soft tissue of pelvis	Cancer	10	42	0.04	0.02	1.724	0.865	3.436	0.17579	Chi-square	no	225	203161	0.438	0.219	0.0455985	yes	no
N13.4	Hydroureter	Renal/Urological	10	42	0.04	0.02	1.724	0.865	3.436	0.17579	Chi-square	no
O91	Infections of breast associated with childbirth	Other	10	42	0.04	0.02	1.724	0.865	3.436	0.17579	Chi-square	no	2786	200600	0.077	0.087	0.376384	no	no
N81.0	Female urethrocele	Renal/Urological	28	150	0.1	0.07	1.351	0.903	2.024	0.176034	Chi-square	no	484	202902	0.438	0.129	0.000667781	yes	no
M40.1	Other secondary kyphosis	Musculoskeletal	23	119	0.08	0.06	1.399	0.895	2.187	0.17611	Chi-square	no	665	202721	0.443	0.125	0.00039342	yes	no
C50.9	Malignant neoplasm: Breast, unspecified	Cancer	112	703	0.4	0.35	1.154	0.945	1.409	0.176817	Chi-square	no	1153	202233	0.221	0.092	0.015674	yes	no
B18.9	Chronic viral hepatitis, unspecified	Infectious diseases	5	17	0.02	0.01	2.129	0.785	5.771	0.177612	Fisher	no	194	203192	0.385	0.239	0.107117	no	no
D11.7	Benign neoplasm: Other major salivary glands	Cancer	5	17	0.02	0.01	2.129	0.785	5.771	0.177612	Fisher	no	114	203272	0.064	0.335	0.847771	no	no
J15.6	Pneumonia due to other Gram-negative bacteria	Respiratory	5	17	0.02	0.01	2.129	0.785	5.771	0.177612	Fisher	no	129	203257	0.112	0.306	0.714666	no	no
C85.0	Lymphosarcoma	Cancer	5	17	0.02	0.01	2.129	0.785	5.771	0.177612	Fisher	no
O22.8	Other venous complications in pregnancy	Other	5	17	0.02	0.01	2.129	0.785	5.771	0.177612	Fisher	no
T82.2	Mechanical complication of coronary artery bypass and valve grafts	Injury/Poisoning	5	17	0.02	0.01	2.129	0.785	5.771	0.177612	Fisher	no
L12.2	Chronic bullous disease of childhood	Skin	5	17	0.02	0.01	2.129	0.785	5.771	0.177612	Fisher	no
Q15.0	Congenital glaucoma	Other	5	17	0.02	0.01	2.129	0.785	5.771	0.177612	Fisher	no
L04.1	Acute lymphadenitis of trunk	Skin	5	17	0.02	0.01	2.129	0.785	5.771	0.177612	Fisher	no	248	203138	0.617	0.218	0.0046191	yes	no
C00.9	Malignant neoplasm: Lip, unspecified	Cancer	5	17	0.02	0.01	2.129	0.785	5.771	0.177612	Fisher	no
S20.3	Other superficial injuries of front wall of thorax	Injury/Poisoning	22	113	0.08	0.06	1.41	0.893	2.226	0.177716	Chi-square	no	543	202843	0.09	0.169	0.592039	no	no
H92	Otalgia and effusion of ear	Ear/Hearing	14	65	0.05	0.03	1.559	0.875	2.778	0.177847	Chi-square	no	20068	183318	0.261	0.028	1.72e-20	yes	yes
A04.3	Enterohaemorrhagic Escherichia coli infection	Infectious diseases	14	65	0.05	0.03	1.559	0.875	2.778	0.177847	Chi-square	no
G90.8	Other disorders of autonomic nervous system	Neurological	14	65	0.05	0.03	1.559	0.875	2.778	0.177847	Chi-square	no	385	203001	0.362	0.192	0.0596323	no	no
K14	Diseases of tongue	Digestive	14	65	0.05	0.03	1.559	0.875	2.778	0.177847	Chi-square	no	1912	201474	0.346	0.078	1.02e-05	yes	no
L72.9	Follicular cyst of skin and subcutaneous tissue, unspecified	Skin	68	409	0.24	0.2	1.204	0.931	1.557	0.177939	Chi-square	no	833	202553	0.098	0.138	0.478129	no	no
L89	Decubitus ulcer and pressure area	Skin	244	1607	0.88	0.8	1.1	0.961	1.259	0.178821	Chi-square	no	1304	202082	-0.093	0.101	0.353574	no	no
K76.7	Hepatorenal syndrome	Digestive	11	126	0.04	0.06	0.632	0.341	1.17	0.179445	Chi-square	no	99	203287	0.165	0.397	0.678592	no	no
K13.1	Cheek and lip biting	Digestive	74	449	0.27	0.22	1.193	0.933	1.527	0.179453	Chi-square	no	117	203269	0.184	0.371	0.618908	no	no
D53.9	Nutritional anaemia, unspecified	Blood disorders	9	39	0.03	0.02	1.671	0.809	3.449	0.179869	Fisher	no	288	203098	-0.275	0.253	0.276024	no	no
T85.8	Other complications of internal prosthetic devices, implants and grafts, not elsewhere classified	Injury/Poisoning	9	39	0.03	0.02	1.671	0.809	3.449	0.179869	Fisher	no
D84.1	Defects in the complement system	Blood disorders	9	39	0.03	0.02	1.671	0.809	3.449	0.179869	Fisher	no
M11.8	Other specified crystal arthropathies	Musculoskeletal	15	71	0.05	0.04	1.529	0.876	2.67	0.179898	Chi-square	no
B37.4	Candidiasis of other urogenital sites	Infectious diseases	36	201	0.13	0.1	1.297	0.909	1.849	0.180386	Chi-square	no	2338	201048	0.45	0.078	7.79e-09	yes	yes
H18.6	Keratoconus	Ophthalmic	64	383	0.23	0.19	1.21	0.928	1.577	0.180391	Chi-square	no	463	202923	0.062	0.215	0.774639	no	no
E80.7	Disorder of bilirubin metabolism, unspecified	Endocrine/Metabolic	7	27	0.03	0.01	1.877	0.817	4.31	0.180509	Fisher	no	500	202886	-0.034	0.194	0.859249	no	no
I73	Other peripheral vascular diseases	Cardiovascular	7	27	0.03	0.01	1.877	0.817	4.31	0.180509	Fisher	no	3000	200386	0.427	0.06	1.23e-12	yes	yes
D07.4	Carcinoma in situ: Penis	Cancer	7	27	0.03	0.01	1.877	0.817	4.31	0.180509	Fisher	no
G24.2	Idiopathic nonfamilial dystonia	Neurological	7	27	0.03	0.01	1.877	0.817	4.31	0.180509	Fisher	no	190	203196	0.437	0.236	0.063858	no	no
M94	Other disorders of cartilage	Musculoskeletal	7	27	0.03	0.01	1.877	0.817	4.31	0.180509	Fisher	no	8020	195366	0.186	0.045	3.51e-05	yes	no
N04.2	Nephrotic syndrome, diffuse membranous glomerulonephritis	Renal/Urological	17	83	0.06	0.04	1.483	0.88	2.499	0.18163	Chi-square	no
G24.9	Dystonia, unspecified	Neurological	47	272	0.17	0.14	1.251	0.918	1.706	0.182093	Chi-square	no	758	202628	0.473	0.121	9.59e-05	yes	no
F61	Mixed and other personality disorders	Psychiatric	49	285	0.18	0.14	1.245	0.919	1.686	0.182164	Chi-square	no	695	202691	0.117	0.163	0.470326	no	no
O75.7	Vaginal delivery following previous caesarean section	Other	13	143	0.05	0.07	0.658	0.373	1.161	0.182452	Chi-square	no	1695	201691	-0.344	0.143	0.0157456	yes	no
J33.9	Nasal polyp, unspecified	Respiratory	146	935	0.52	0.46	1.131	0.949	1.347	0.182482	Chi-square	no	615	202771	0.357	0.146	0.0144803	yes	no
O44.1	Placenta praevia with haemorrhage	Other	26	252	0.09	0.13	0.747	0.498	1.118	0.183037	Chi-square	no	432	202954	-0.283	0.264	0.282936	no	no
I82.0	Budd-Chiari syndrome	Cardiovascular	11	48	0.04	0.02	1.659	0.861	3.195	0.183214	Chi-square	no
F30.9	Manic episode, unspecified	Psychiatric	17	177	0.06	0.09	0.695	0.422	1.143	0.183382	Chi-square	no
F10.8	Mental and behavioural disorders due to use of alcohol, Other mental and behavioural disorders	Psychiatric	6	79	0.02	0.04	0.55	0.24	1.261	0.18341	Fisher	no	108	203278	-0.106	0.461	0.818582	no	no
O99.5	Diseases of the respiratory system complicating pregnancy, childbirth and the puerperium	Other	63	377	0.23	0.19	1.21	0.926	1.58	0.184117	Chi-square	no	1237	202149	0.307	0.122	0.0116606	yes	no
H52.1	Myopia	Ophthalmic	470	3184	1.69	1.58	1.07	0.97	1.179	0.185091	Chi-square	no	51072	152314	0.061	0.021	0.00439728	yes	no
F10.4	Mental and behavioural disorders due to use of alcohol, Withdrawal state with delirium	Psychiatric	12	134	0.04	0.07	0.648	0.359	1.17	0.185537	Chi-square	no	113	203273	0.485	0.321	0.1313	no	no
I80.2	Phlebitis and thrombophlebitis of other deep vessels of lower extremities	Cardiovascular	90	557	0.32	0.28	1.17	0.936	1.462	0.186309	Chi-square	no	3394	199992	0.187	0.057	0.00107247	yes	no
O28.1	Abnormal biochemical finding on antenatal screening of mother	Other	24	235	0.09	0.12	0.739	0.485	1.125	0.186483	Chi-square	no	213	203173	-0.54	0.415	0.19289	no	no
N50.0	Atrophy of testis	Renal/Urological	9	40	0.03	0.02	1.629	0.79	3.357	0.186823	Fisher	no
E78.4	Other hyperlipidaemia	Endocrine/Metabolic	9	40	0.03	0.02	1.629	0.79	3.357	0.186823	Fisher	no	1637	201749	-0.046	0.088	0.59714	no	no
O03.9	Spontaneous abortion, Complete or unspecified, without complication	Other	332	2598	1.19	1.29	0.924	0.824	1.037	0.187231	Chi-square	no	2670	200716	0.042	0.094	0.659468	no	no
K13	Other diseases of lip and oral mucosa	Digestive	31	170	0.11	0.08	1.32	0.9	1.936	0.187392	Chi-square	no	3252	200134	0.323	0.065	6.22e-07	yes	yes
M24.5	Contracture of joint	Musculoskeletal	31	170	0.11	0.08	1.32	0.9	1.936	0.187392	Chi-square	no	6092	197294	0.194	0.045	1.97e-05	yes	no
S72.7	Multiple fractures of femur	Injury/Poisoning	7	28	0.03	0.01	1.81	0.79	4.143	0.187447	Fisher	no
K09	Cysts of oral region, not elsewhere classified	Digestive	7	28	0.03	0.01	1.81	0.79	4.143	0.187447	Fisher	no	827	202559	-0.032	0.149	0.828648	no	no
R39.0	Extravasation of urine	Symptoms/Signs	7	28	0.03	0.01	1.81	0.79	4.143	0.187447	Fisher	no
S52.3	Fracture of shaft of radius	Injury/Poisoning	41	234	0.15	0.12	1.269	0.91	1.768	0.18843	Chi-square	no	443	202943	0.062	0.198	0.753424	no	no
J98.8	Other specified respiratory disorders	Respiratory	12	54	0.04	0.03	1.609	0.861	3.007	0.188496	Chi-square	no	16109	187277	0.117	0.034	0.000677829	yes	no
C60.1	Malignant neoplasm: Glans penis	Cancer	12	54	0.04	0.03	1.609	0.861	3.007	0.188496	Chi-square	no
H28.0	Diabetic cataract	Ophthalmic	12	54	0.04	0.03	1.609	0.861	3.007	0.188496	Chi-square	no	187	203199	-0.833	0.387	0.031406	no	no
S84.1	Injury of peroneal nerve at lower leg level	Injury/Poisoning	27	145	0.1	0.07	1.348	0.894	2.033	0.189186	Chi-square	no
S87.0	Crushing injury of knee	Injury/Poisoning	5	18	0.02	0.01	2.011	0.746	5.416	0.189338	Fisher	no
M12.5	Traumatic arthropathy	Musculoskeletal	5	18	0.02	0.01	2.011	0.746	5.416	0.189338	Fisher	no	778	202608	0.223	0.136	0.10185	no	no
L85.2	Keratosis punctata (palmaris et plantaris)	Skin	5	18	0.02	0.01	2.011	0.746	5.416	0.189338	Fisher	no	290	203096	0.093	0.22	0.673587	no	no
T17.8	Foreign body in other and multiple parts of respiratory tract	Injury/Poisoning	5	18	0.02	0.01	2.011	0.746	5.416	0.189338	Fisher	no
Q78.9	Osteochondrodysplasia, unspecified	Other	5	18	0.02	0.01	2.011	0.746	5.416	0.189338	Fisher	no
D61	Other aplastic anaemias	Blood disorders	5	18	0.02	0.01	2.011	0.746	5.416	0.189338	Fisher	no	184	203202	0.652	0.223	0.00343572	yes	no
I70.8	Atherosclerosis of other arteries	Cardiovascular	49	286	0.18	0.14	1.241	0.916	1.68	0.189585	Chi-square	no	763	202623	0.32	0.104	0.0020305	yes	no
N50.9	Disorder of male genital organs, unspecified	Renal/Urological	47	273	0.17	0.14	1.247	0.914	1.699	0.189702	Chi-square	no	9819	193567	0.212	0.05	1.95e-05	yes	no
J15.8	Other bacterial pneumonia	Respiratory	89	551	0.32	0.27	1.17	0.935	1.464	0.19001	Chi-square	no	1182	202204	0.173	0.103	0.0917891	no	no
N87.2	Severe cervical dysplasia, not elsewhere classified	Renal/Urological	206	1646	0.74	0.82	0.905	0.783	1.047	0.190869	Chi-square	no	3412	199974	-0.057	0.079	0.465079	no	no
R03.1	Nonspecific low blood-pressure reading	Symptoms/Signs	38	215	0.14	0.11	1.28	0.906	1.807	0.190976	Chi-square	no	813	202573	0.012	0.145	0.932864	no	no
K82.4	Cholesterolosis of gallbladder	Digestive	21	108	0.08	0.05	1.408	0.882	2.247	0.191714	Chi-square	no	173	203213	0.593	0.223	0.00794847	yes	no
M25.1	Fistula of joint	Musculoskeletal	13	60	0.05	0.03	1.569	0.861	2.857	0.192133	Chi-square	no
M84.1	Nonunion of fracture [pseudarthrosis]	Musculoskeletal	87	538	0.31	0.27	1.171	0.933	1.469	0.192179	Chi-square	no	546	202840	0.24	0.161	0.135794	no	no
K52.2	Allergic and dietetic gastroenteritis and colitis	Digestive	42	241	0.15	0.12	1.262	0.909	1.752	0.192985	Chi-square	no	230	203156	0.318	0.249	0.201538	no	no
S86.9	Injury of unspecified muscle and tendon at lower leg level	Injury/Poisoning	42	241	0.15	0.12	1.262	0.909	1.752	0.192985	Chi-square	no	421	202965	-0.244	0.237	0.302764	no	no
E11.6	Type 2 diabetes mellitus, with other specified complications	Endocrine/Metabolic	254	1681	0.91	0.83	1.095	0.959	1.25	0.193123	Chi-square	no	901	202485	0.12	0.107	0.262808	no	no
N75.0	Cyst of Bartholin gland	Renal/Urological	95	592	0.34	0.29	1.162	0.935	1.444	0.193756	Chi-square	no	907	202479	0.068	0.135	0.614787	no	no
Q79.6	Ehlers-Danlos syndrome	Other	29	158	0.1	0.08	1.329	0.894	1.975	0.193802	Chi-square	no
G70.9	Myoneural disorder, unspecified	Neurological	9	41	0.03	0.02	1.589	0.772	3.27	0.194827	Fisher	no	106	203280	0.533	0.301	0.0762302	no	no
L14	Bullous disorders in diseases classified elsewhere	Skin	9	41	0.03	0.02	1.589	0.772	3.27	0.194827	Fisher	no
M21.9	Acquired deformity of limb, unspecified	Musculoskeletal	9	41	0.03	0.02	1.589	0.772	3.27	0.194827	Fisher	no	390	202996	0.484	0.167	0.00361986	yes	no
I60.2	Subarachnoid haemorrhage from anterior communicating artery	Cardiovascular	31	291	0.11	0.14	0.771	0.532	1.117	0.195146	Chi-square	no
N81.3	Complete uterovaginal prolapse	Renal/Urological	100	626	0.36	0.31	1.157	0.936	1.429	0.19548	Chi-square	no	626	202760	0.072	0.122	0.552696	no	no
T91.0	Sequelae of superficial injury and open wound of neck and trunk	Injury/Poisoning	7	29	0.03	0.01	1.747	0.765	3.989	0.195896	Fisher	no
C76.0	Malignant neoplasm of other and ill-defined sites: Head, face and neck	Cancer	7	29	0.03	0.01	1.747	0.765	3.989	0.195896	Fisher	no
A48.1	Legionnaires disease	Infectious diseases	7	29	0.03	0.01	1.747	0.765	3.989	0.195896	Fisher	no
C84.4	Peripheral T-cell lymphoma, not elsewhere classified	Cancer	7	29	0.03	0.01	1.747	0.765	3.989	0.195896	Fisher	no
D10.0	Benign neoplasm: Lip	Cancer	7	29	0.03	0.01	1.747	0.765	3.989	0.195896	Fisher	no	426	202960	-0.149	0.205	0.465702	no	no
G72.4	Inflammatory myopathy, not elsewhere classified	Neurological	7	29	0.03	0.01	1.747	0.765	3.989	0.195896	Fisher	no
S94.2	Injury of deep peroneal nerve at ankle and foot level	Injury/Poisoning	7	29	0.03	0.01	1.747	0.765	3.989	0.195896	Fisher	no
E14	Unspecified diabetes mellitus	Endocrine/Metabolic	53	313	0.19	0.16	1.226	0.916	1.641	0.195985	Chi-square	no	716	202670	0.054	0.138	0.69626	no	no
K61	Abscess of anal and rectal regions	Digestive	17	84	0.06	0.04	1.465	0.87	2.468	0.19631	Chi-square	no	695	202691	-0.027	0.161	0.869139	no	no
R93.1	Abnormal findings on diagnostic imaging of heart and coronary circulation	Symptoms/Signs	16	78	0.06	0.04	1.485	0.867	2.543	0.196397	Chi-square	no
J96.0	Acute respiratory failure	Respiratory	143	918	0.51	0.46	1.128	0.945	1.346	0.196469	Chi-square	no	2094	201292	0.04	0.078	0.612826	no	no
H80.0	Otosclerosis involving oval window, nonobliterative	Ear/Hearing	109	687	0.39	0.34	1.149	0.938	1.407	0.196644	Chi-square	no	428	202958	0.061	0.181	0.733839	no	no
S36.1	Injury of liver or gallbladder	Injury/Poisoning	9	106	0.03	0.05	0.614	0.311	1.214	0.197068	Fisher	no
T90.1	Sequelae of open wound of head	Injury/Poisoning	10	43	0.04	0.02	1.684	0.846	3.35	0.197072	Chi-square	no
G80.1	Spastic diplegic cerebral palsy	Neurological	10	43	0.04	0.02	1.684	0.846	3.35	0.197072	Chi-square	no	321	203065	0.084	0.267	0.751558	no	no
E06.3	Autoimmune thyroiditis	Endocrine/Metabolic	77	472	0.28	0.23	1.181	0.928	1.504	0.197077	Chi-square	no	15772	187614	0.156	0.031	3.57e-07	yes	yes
Y83.6	Removal of other organ (partial) (total) as the cause of abnormal reaction of the patient, or of later complication, without mention of misadventure at the time of the procedure	Other	31	171	0.11	0.08	1.313	0.895	1.925	0.197431	Chi-square	no	983	202403	0.148	0.127	0.24399	no	no
G61.9	Inflammatory polyneuropathy, unspecified	Neurological	24	127	0.09	0.06	1.368	0.884	2.117	0.197444	Chi-square	no
F80.2	Receptive language disorder	Psychiatric	11	124	0.04	0.06	0.642	0.346	1.189	0.197618	Chi-square	no
T90.5	Sequelae of intracranial injury	Injury/Poisoning	124	789	0.45	0.39	1.138	0.941	1.376	0.198123	Chi-square	no	822	202564	0.157	0.13	0.229394	no	no
F22.0	Delusional disorder	Psychiatric	148	1202	0.53	0.6	0.891	0.75	1.057	0.198825	Chi-square	no	291	203095	-0.068	0.208	0.744422	no	no
L04	Acute lymphadenitis	Skin	23	121	0.08	0.06	1.376	0.881	2.15	0.200039	Chi-square	no	8411	194975	0.326	0.044	1.65e-13	yes	yes
M66.5	Spontaneous rupture of unspecified tendon	Musculoskeletal	35	197	0.13	0.1	1.286	0.898	1.843	0.202362	Chi-square	no	127	203259	0.561	0.272	0.0387991	yes	no
S96.9	Injury of unspecified muscle and tendon at ankle and foot level	Injury/Poisoning	22	115	0.08	0.06	1.385	0.878	2.186	0.202514	Chi-square	no	366	203020	0.085	0.227	0.70937	no	no
H18	Other disorders of cornea	Ophthalmic	5	19	0.02	0.01	1.905	0.711	5.102	0.203113	Fisher	no	3506	199880	0.02	0.063	0.75479	no	no
T74.9	Maltreatment syndrome, unspecified	Injury/Poisoning	5	19	0.02	0.01	1.905	0.711	5.102	0.203113	Fisher	no
S24.0	Concussion and oedema of thoracic spinal cord	Injury/Poisoning	5	19	0.02	0.01	1.905	0.711	5.102	0.203113	Fisher	no
O30.1	Triplet pregnancy	Other	5	19	0.02	0.01	1.905	0.711	5.102	0.203113	Fisher	no
K74	Fibrosis and cirrhosis of liver	Digestive	5	19	0.02	0.01	1.905	0.711	5.102	0.203113	Fisher	no	819	202567	0.288	0.114	0.0111188	yes	no
J63.3	Graphite fibrosis (of lung)	Respiratory	5	19	0.02	0.01	1.905	0.711	5.102	0.203113	Fisher	no
E26.1	Secondary hyperaldosteronism	Endocrine/Metabolic	5	19	0.02	0.01	1.905	0.711	5.102	0.203113	Fisher	no
D41	Neoplasm of uncertain or unknown behaviour of urinary organs	Cancer	5	19	0.02	0.01	1.905	0.711	5.102	0.203113	Fisher	no	856	202530	0.127	0.11	0.250604	no	no
B17.2	Acute hepatitis E	Infectious diseases	5	19	0.02	0.01	1.905	0.711	5.102	0.203113	Fisher	no
C39.9	Malignant neoplasm: Ill-defined sites within the respiratory system	Cancer	5	19	0.02	0.01	1.905	0.711	5.102	0.203113	Fisher	no
Q66.4	Talipes calcaneovalgus	Other	5	19	0.02	0.01	1.905	0.711	5.102	0.203113	Fisher	no
N73.0	Acute parametritis and pelvic cellulitis	Renal/Urological	11	49	0.04	0.02	1.625	0.845	3.126	0.203445	Chi-square	no	150	203236	0.098	0.316	0.756348	no	no
D16.8	Benign neoplasm: Pelvic bones, sacrum and coccyx	Cancer	11	49	0.04	0.02	1.625	0.845	3.126	0.203445	Chi-square	no
S40	Superficial injury of shoulder and upper arm	Injury/Poisoning	32	178	0.12	0.09	1.302	0.893	1.897	0.203996	Chi-square	no	10021	193365	0.175	0.039	8.13e-06	yes	yes
K14.6	Glossodynia	Digestive	29	159	0.1	0.08	1.32	0.889	1.962	0.204499	Chi-square	no	483	202903	0.329	0.147	0.0247829	yes	no
I64	Stroke, not specified as haemorrhage or infarction	Cardiovascular	66	400	0.24	0.2	1.195	0.921	1.551	0.204615	Chi-square	no	377	203009	0.251	0.162	0.121282	no	no
I71.3	Abdominal aortic aneurysm, ruptured	Cardiovascular	40	362	0.14	0.18	0.8	0.577	1.109	0.204679	Chi-square	no
K71.2	Toxic liver disease with acute hepatitis	Digestive	21	109	0.08	0.05	1.395	0.874	2.226	0.204838	Chi-square	no
I72.1	Aneurysm and dissection of artery of upper extremity	Cardiovascular	21	109	0.08	0.05	1.395	0.874	2.226	0.204838	Chi-square	no
N83	Noninflammatory disorders of ovary, fallopian tube and broad ligament	Renal/Urological	21	109	0.08	0.05	1.395	0.874	2.226	0.204838	Chi-square	no	20933	182453	0.173	0.031	1.59e-08	yes	yes
R23.0	Cyanosis	Symptoms/Signs	7	30	0.03	0.01	1.689	0.742	3.846	0.205758	Fisher	no
K13.0	Diseases of lips	Digestive	7	30	0.03	0.01	1.689	0.742	3.846	0.205758	Fisher	no	1784	201602	0.241	0.093	0.00931424	yes	no
G82	Paraplegia and tetraplegia	Neurological	7	30	0.03	0.01	1.689	0.742	3.846	0.205758	Fisher	no	1299	202087	0.165	0.103	0.109808	no	no
N22.8	Calculus of urinary tract in other diseases classified elsewhere	Renal/Urological	7	30	0.03	0.01	1.689	0.742	3.846	0.205758	Fisher	no
M31.4	Aortic arch syndrome [Takayasu]	Musculoskeletal	7	30	0.03	0.01	1.689	0.742	3.846	0.205758	Fisher	no
T09.0	Superficial injury of trunk, level unspecified	Injury/Poisoning	7	30	0.03	0.01	1.689	0.742	3.846	0.205758	Fisher	no
T95.2	Sequelae of burn, corrosion and frostbite of upper limb	Injury/Poisoning	7	30	0.03	0.01	1.689	0.742	3.846	0.205758	Fisher	no	101	203285	0.334	0.373	0.371455	no	no
G09	Sequelae of inflammatory diseases of central nervous system	Neurological	7	30	0.03	0.01	1.689	0.742	3.846	0.205758	Fisher	no	149	203237	0.35	0.268	0.191717	no	no
M46.3	Infection of intervertebral disc (pyogenic)	Musculoskeletal	43	249	0.15	0.12	1.25	0.904	1.729	0.205863	Chi-square	no
O68.9	Labour and delivery complicated by fetal stress, unspecified	Other	7	88	0.03	0.04	0.576	0.267	1.243	0.206308	Fisher	no
F53.0	Mild mental and behavioural disorders associated with the puerperium, not elsewhere classified	Psychiatric	7	88	0.03	0.04	0.576	0.267	1.243	0.206308	Fisher	no	140	203246	0.245	0.365	0.501768	no	no
F32.3	Severe depressive episode with psychotic symptoms	Psychiatric	228	1807	0.82	0.9	0.913	0.795	1.048	0.206627	Chi-square	no	506	202880	0.082	0.167	0.622327	no	no
H35	Other retinal disorders	Ophthalmic	20	103	0.07	0.05	1.406	0.871	2.27	0.20697	Chi-square	no	23520	179866	0.2	0.026	1.14e-14	yes	yes
Q07.0	Arnold-Chiari syndrome	Other	20	103	0.07	0.05	1.406	0.871	2.27	0.20697	Chi-square	no
E03.1	Congenital hypothyroidism without goitre	Endocrine/Metabolic	20	103	0.07	0.05	1.406	0.871	2.27	0.20697	Chi-square	no	133	203253	0.264	0.296	0.372721	no	no
S39.0	Injury of muscle and tendon of abdomen, lower back and pelvis	Injury/Poisoning	11	123	0.04	0.06	0.647	0.349	1.199	0.207293	Chi-square	no	111	203275	0.666	0.336	0.0472576	no	no
L12.8	Other pemphigoid	Skin	12	55	0.04	0.03	1.579	0.846	2.95	0.207749	Chi-square	no
S66.7	Injury of multiple extensor muscles and tendons at wrist and hand level	Injury/Poisoning	12	55	0.04	0.03	1.579	0.846	2.95	0.207749	Chi-square	no
F05.9	Delirium, unspecified	Psychiatric	290	1936	1.04	0.96	1.085	0.959	1.228	0.208303	Chi-square	no
A41.2	Sepsis due to unspecified staphylococcus	Infectious diseases	19	97	0.07	0.05	1.418	0.867	2.319	0.208862	Chi-square	no
H47.2	Optic atrophy	Ophthalmic	46	269	0.17	0.13	1.238	0.905	1.693	0.209859	Chi-square	no	763	202623	0.192	0.123	0.118287	no	no
T00.8	Superficial injuries involving other combinations of body regions	Injury/Poisoning	5	69	0.02	0.03	0.524	0.212	1.3	0.210124	Fisher	no	1769	201617	0.165	0.096	0.0873733	no	no
J37	Chronic laryngitis and laryngotracheitis	Respiratory	5	69	0.02	0.03	0.524	0.212	1.3	0.210124	Fisher	no	4461	198925	0.237	0.051	3.57e-06	no	no
F28	Other nonorganic psychotic disorders	Psychiatric	21	207	0.08	0.1	0.734	0.469	1.15	0.210168	Chi-square	no	110	203276	0.219	0.353	0.534644	no	no
L51.1	Bullous erythema multiforme	Skin	13	61	0.05	0.03	1.543	0.848	2.808	0.210483	Chi-square	no
I35.9	Aortic valve disorder, unspecified	Cardiovascular	66	401	0.24	0.2	1.192	0.918	1.547	0.211321	Chi-square	no	101	203285	0.424	0.292	0.145803	no	no
S36.0	Injury of spleen	Injury/Poisoning	27	147	0.1	0.07	1.33	0.882	2.005	0.211646	Chi-square	no	105	203281	0.282	0.395	0.475261	no	no
H68.0	Eustachian salpingitis	Ear/Hearing	30	166	0.11	0.08	1.308	0.887	1.931	0.211658	Chi-square	no	7844	195542	0.344	0.042	1.11e-16	yes	yes
N34.1	Nonspecific urethritis	Renal/Urological	30	166	0.11	0.08	1.308	0.887	1.931	0.211658	Chi-square	no	2557	200829	0.443	0.083	1.09e-07	yes	yes
L23.4	Allergic contact dermatitis due to dyes	Skin	14	67	0.05	0.03	1.513	0.85	2.691	0.212006	Chi-square	no	243	203143	0.463	0.218	0.0337307	yes	no
K52.1	Toxic gastroenteritis and colitis	Digestive	14	67	0.05	0.03	1.513	0.85	2.691	0.212006	Chi-square	no
N94.1	Dyspareunia	Renal/Urological	141	908	0.51	0.45	1.125	0.941	1.344	0.212206	Chi-square	no	1137	202249	0.42	0.115	0.000244441	yes	no
H44.1	Other endophthalmitis	Ophthalmic	16	79	0.06	0.04	1.466	0.857	2.51	0.212424	Chi-square	no
K83.9	Disease of biliary tract, unspecified	Digestive	59	355	0.21	0.18	1.203	0.913	1.586	0.214216	Chi-square	no	669	202717	0.599	0.113	1.16e-07	yes	yes
E06.9	Thyroiditis, unspecified	Endocrine/Metabolic	41	237	0.15	0.12	1.253	0.899	1.745	0.214528	Chi-square	no	1661	201725	0.164	0.087	0.0598753	no	no
H66.3	Other chronic suppurative otitis media	Ear/Hearing	62	375	0.22	0.19	1.197	0.915	1.567	0.21516	Chi-square	no	1024	202362	-0.039	0.118	0.743557	no	no
T83.8	Other complications of genitourinary prosthetic devices, implants and grafts	Injury/Poisoning	22	116	0.08	0.06	1.373	0.87	2.166	0.215661	Chi-square	no
I72.0	Aneurysm and dissection of carotid artery	Cardiovascular	22	116	0.08	0.06	1.373	0.87	2.166	0.215661	Chi-square	no
D51.9	Vitamin B12deficiency anaemia, unspecified	Blood disorders	146	943	0.52	0.47	1.121	0.941	1.335	0.215736	Chi-square	no	1803	201583	0.104	0.082	0.202063	no	no
J30.1	Allergic rhinitis due to pollen	Respiratory	34	312	0.12	0.15	0.789	0.553	1.124	0.216627	Chi-square	no	8121	195265	0.23	0.047	1.23e-06	no	no
D73.0	Hyposplenism	Blood disorders	7	31	0.03	0.02	1.635	0.72	3.712	0.216933	Fisher	no
R43.2	Parageusia	Symptoms/Signs	7	31	0.03	0.02	1.635	0.72	3.712	0.216933	Fisher	no	200	203186	0.343	0.245	0.161134	no	no
T79.6	Traumatic ischaemia of muscle	Injury/Poisoning	25	239	0.09	0.12	0.757	0.501	1.143	0.217061	Chi-square	no
L65	Other nonscarring hair loss	Skin	21	110	0.08	0.05	1.382	0.866	2.205	0.218488	Chi-square	no	2775	200611	0.369	0.069	7.39e-08	yes	yes
S71	Open wound of hip and thigh	Injury/Poisoning	5	20	0.02	0.01	1.81	0.679	4.822	0.218724	Fisher	no	2299	201087	0.165	0.087	0.0585684	no	no
S41.8	Open wound of other and unspecified parts of shoulder girdle	Injury/Poisoning	5	20	0.02	0.01	1.81	0.679	4.822	0.218724	Fisher	no
N34.2	Other urethritis	Renal/Urological	25	135	0.09	0.07	1.341	0.875	2.055	0.218801	Chi-square	no	1434	201952	0.442	0.102	1.4e-05	yes	no
T15.0	Foreign body in cornea	Injury/Poisoning	363	2449	1.3	1.22	1.074	0.961	1.2	0.218911	Chi-square	no	9436	193950	0.077	0.048	0.105071	no	no
N89.9	Noninflammatory disorder of vagina, unspecified	Renal/Urological	42	244	0.15	0.12	1.246	0.898	1.729	0.219077	Chi-square	no	1568	201818	0.113	0.104	0.274703	no	no
N77.8	Vulvovaginal ulceration and inflammation in other diseases classified elsewhere	Renal/Urological	10	44	0.04	0.02	1.645	0.828	3.269	0.219689	Chi-square	no	128	203258	0.454	0.287	0.11339	no	no
D29.2	Benign neoplasm: Testis	Cancer	10	44	0.04	0.02	1.645	0.828	3.269	0.219689	Chi-square	no
K81.8	Other cholecystitis	Digestive	20	104	0.07	0.05	1.392	0.863	2.247	0.221157	Chi-square	no	361	203025	0.033	0.18	0.853947	no	no
K01	Embedded and impacted teeth	Digestive	30	279	0.11	0.14	0.778	0.534	1.134	0.221828	Chi-square	no	16181	187205	0.107	0.042	0.0102827	no	no
J38.2	Nodules of vocal cords	Respiratory	54	323	0.19	0.16	1.21	0.907	1.615	0.222016	Chi-square	no	520	202866	0.115	0.17	0.501411	no	no
H18.4	Corneal degeneration	Ophthalmic	62	376	0.22	0.19	1.194	0.912	1.562	0.222347	Chi-square	no	333	203053	0.521	0.149	0.000464058	yes	no
C16.9	Malignant neoplasm: Stomach, unspecified	Cancer	44	391	0.16	0.19	0.814	0.596	1.112	0.222385	Chi-square	no	200	203186	0.476	0.207	0.0215733	no	no
J18.8	Other pneumonia, organism unspecified	Respiratory	45	264	0.16	0.13	1.234	0.899	1.693	0.222959	Chi-square	no	3395	199991	0.168	0.062	0.00701185	yes	no
C17.9	Malignant neoplasm: Small intestine, unspecified	Cancer	45	264	0.16	0.13	1.234	0.899	1.693	0.222959	Chi-square	no
S72.3	Fracture of shaft of femur	Injury/Poisoning	101	638	0.36	0.32	1.146	0.929	1.415	0.223254	Chi-square	no	259	203127	0.033	0.247	0.89546	no	no
N45.0	Orchitis, epididymitis and epididymo-orchitis with abscess	Renal/Urological	39	225	0.14	0.11	1.255	0.893	1.763	0.223613	Chi-square	no	403	202983	0.107	0.206	0.603029	no	no
S52.1	Fracture of upper end of radius	Injury/Poisoning	247	1642	0.89	0.82	1.09	0.953	1.246	0.223672	Chi-square	no	1676	201710	0.143	0.095	0.130539	no	no
G40	Epilepsy	Neurological	393	2661	1.41	1.32	1.07	0.962	1.19	0.2243	Chi-square	no	5405	197981	0.068	0.056	0.225745	no	no
O90.8	Other complications of the puerperium, not elsewhere classified	Other	8	94	0.03	0.05	0.616	0.299	1.268	0.224506	Fisher	no	663	202723	0.101	0.183	0.581378	no	no
D46.9	Myelodysplastic syndrome, unspecified	Cancer	50	297	0.18	0.15	1.219	0.903	1.645	0.224809	Chi-square	no
R68.8	Other specified general symptoms and signs	Symptoms/Signs	79	490	0.28	0.24	1.167	0.92	1.481	0.225463	Chi-square	no	853	202533	0.21	0.135	0.119706	no	no
N91	Absent, scanty and rare menstruation	Renal/Urological	8	95	0.03	0.05	0.609	0.296	1.254	0.225474	Fisher	no	16608	186778	0.109	0.037	0.00314383	no	no
F48.0	Neurasthenia	Psychiatric	29	161	0.1	0.08	1.304	0.878	1.937	0.226973	Chi-square	no	2798	200588	0.358	0.063	1.52e-08	yes	yes
D13.9	Benign neoplasm: Ill-defined sites within the digestive system	Cancer	17	86	0.06	0.04	1.431	0.85	2.408	0.227714	Chi-square	no	139	203247	0.291	0.262	0.26649	no	no
K91.1	Postgastric surgery syndromes	Digestive	17	86	0.06	0.04	1.431	0.85	2.408	0.227714	Chi-square	no	293	203093	0.276	0.192	0.151839	no	no
D12.9	Benign neoplasm: Anus and anal canal	Cancer	84	524	0.3	0.26	1.161	0.922	1.462	0.227904	Chi-square	no	451	202935	0.256	0.152	0.0927708	no	no
M89.3	Hypertrophy of bone	Musculoskeletal	12	56	0.04	0.03	1.551	0.831	2.894	0.228048	Chi-square	no
S42	Fracture of shoulder and upper arm	Injury/Poisoning	16	80	0.06	0.04	1.448	0.846	2.477	0.229179	Chi-square	no	6118	197268	0.112	0.049	0.0223417	yes	no
H52.5	Disorders of accommodation	Ophthalmic	22	117	0.08	0.06	1.361	0.863	2.147	0.229305	Chi-square	no	3477	199909	0.045	0.085	0.593597	no	no
R19	Other symptoms and signs involving the digestive system and abdomen	Symptoms/Signs	31	174	0.11	0.09	1.29	0.88	1.891	0.229545	Chi-square	no	2450	200936	0.103	0.08	0.196502	no	no
R82.9	Other and unspecified abnormal findings in urine	Symptoms/Signs	31	174	0.11	0.09	1.29	0.88	1.891	0.229545	Chi-square	no	463	202923	-0.023	0.197	0.90781	no	no
S92.7	Multiple fractures of foot	Injury/Poisoning	62	377	0.22	0.19	1.191	0.91	1.558	0.229687	Chi-square	no	358	203028	0.215	0.21	0.304986	no	no
M24.6	Ankylosis of joint	Musculoskeletal	13	62	0.05	0.03	1.518	0.835	2.76	0.229775	Chi-square	no	320	203066	0.067	0.194	0.72828	no	no
D25.1	Intramural leiomyoma of uterus	Cancer	811	5611	2.92	2.79	1.048	0.972	1.129	0.230273	Chi-square	no	21800	181586	0.112	0.029	9.78e-05	yes	no
J35	Chronic diseases of tonsils and adenoids	Respiratory	14	68	0.05	0.03	1.49	0.838	2.65	0.230379	Chi-square	no	61388	141998	0.218	0.021	6.11e-25	yes	yes
O03.8	Spontaneous abortion, Complete or unspecified, with other and unspecified complications	Other	14	68	0.05	0.03	1.49	0.838	2.65	0.230379	Chi-square	no	200	203186	-0.434	0.415	0.295793	no	no
O24	Diabetes mellitus in pregnancy	Other	16	163	0.06	0.08	0.71	0.425	1.187	0.231284	Chi-square	no	4945	198441	-0.049	0.075	0.516224	no	no
F43.1	Post-traumatic stress disorder	Psychiatric	312	2097	1.12	1.04	1.078	0.956	1.215	0.231467	Chi-square	no	1707	201679	0.248	0.09	0.00575618	yes	no
F22.8	Other persistent delusional disorders	Psychiatric	10	112	0.04	0.06	0.646	0.338	1.234	0.232108	Chi-square	no	109	203277	0.135	0.309	0.661325	no	no
R77.8	Other specified abnormalities of plasma proteins	Symptoms/Signs	21	111	0.08	0.06	1.37	0.859	2.184	0.232662	Chi-square	no
J93.8	Other pneumothorax	Respiratory	50	298	0.18	0.15	1.215	0.9	1.64	0.2332	Chi-square	no	156	203230	0.163	0.293	0.579224	no	no
C15	Malignant neoplasm of oesophagus	Cancer	14	146	0.05	0.07	0.694	0.401	1.201	0.2333	Chi-square	no
S05.1	Contusion of eyeball and orbital tissues	Injury/Poisoning	172	1126	0.62	0.56	1.106	0.942	1.299	0.234779	Chi-square	no	1890	201496	0.08	0.097	0.40852	no	no
S66.2	Injury of extensor muscle and tendon of thumb at wrist and hand level	Injury/Poisoning	81	505	0.29	0.25	1.161	0.918	1.469	0.23546	Chi-square	no	269	203117	-0.132	0.277	0.634485	no	no
M86.1	Other acute osteomyelitis	Musculoskeletal	27	149	0.1	0.07	1.312	0.871	1.977	0.235668	Chi-square	no	207	203179	0.303	0.233	0.194553	no	no
R44.8	Other and unspecified symptoms and signs involving general sensations and perceptions	Symptoms/Signs	20	105	0.07	0.05	1.379	0.855	2.225	0.235898	Chi-square	no	243	203143	0.263	0.231	0.255542	no	no
K63.2	Fistula of intestine	Digestive	20	105	0.07	0.05	1.379	0.855	2.225	0.235898	Chi-square	no
H93.3	Disorders of acoustic nerve	Ear/Hearing	5	21	0.02	0.01	1.723	0.65	4.571	0.235962	Fisher	no
M02.0	Arthropathy following intestinal bypass	Musculoskeletal	5	21	0.02	0.01	1.723	0.65	4.571	0.235962	Fisher	no
E13.2	Other specified diabetes mellitus, with renal complications	Endocrine/Metabolic	5	21	0.02	0.01	1.723	0.65	4.571	0.235962	Fisher	no
T95.1	Sequelae of burn, corrosion and frostbite of trunk	Injury/Poisoning	5	21	0.02	0.01	1.723	0.65	4.571	0.235962	Fisher	no
H44.9	Disorder of globe, unspecified	Ophthalmic	5	21	0.02	0.01	1.723	0.65	4.571	0.235962	Fisher	no
S14.2	Injury of nerve root of cervical spine	Injury/Poisoning	8	35	0.03	0.02	1.655	0.768	3.567	0.236407	Fisher	no
M85.0	Fibrous dysplasia (monostotic)	Musculoskeletal	8	35	0.03	0.02	1.655	0.768	3.567	0.236407	Fisher	no
M46.5	Other infective spondylopathies	Musculoskeletal	8	35	0.03	0.02	1.655	0.768	3.567	0.236407	Fisher	no
B37.9	Candidiasis, unspecified	Infectious diseases	8	35	0.03	0.02	1.655	0.768	3.567	0.236407	Fisher	no	837	202549	0.386	0.121	0.00140547	yes	no
F33.1	Recurrent depressive disorder, current episode moderate	Psychiatric	410	2785	1.47	1.38	1.067	0.961	1.184	0.237157	Chi-square	no	4614	198772	0.24	0.053	6.95e-06	yes	yes
R02	Gangrene, not elsewhere classified	Symptoms/Signs	34	194	0.12	0.1	1.269	0.881	1.827	0.237366	Chi-square	no	119	203267	-0.171	0.35	0.62478	no	no
F30.0	Hypomania	Psychiatric	15	154	0.05	0.08	0.705	0.415	1.198	0.237386	Chi-square	no
S96.8	Injury of other muscles and tendons at ankle and foot level	Injury/Poisoning	36	207	0.13	0.1	1.259	0.884	1.794	0.238079	Chi-square	no	420	202966	-0.267	0.249	0.284939	no	no
S73	Dislocation, sprain and strain of joint and ligaments of hip	Injury/Poisoning	19	99	0.07	0.05	1.389	0.85	2.27	0.238973	Chi-square	no	686	202700	0.396	0.13	0.00236044	yes	no
O36.3	Maternal care for signs of fetal hypoxia	Other	24	228	0.09	0.11	0.762	0.5	1.16	0.239889	Chi-square	no	1209	202177	0.174	0.129	0.17818	no	no
I78.8	Other diseases of capillaries	Cardiovascular	33	188	0.12	0.09	1.271	0.878	1.84	0.242334	Chi-square	no	2293	201093	0.262	0.076	0.000580158	yes	no
R17.0	Hyperbilirubinaemia with mention of jaundice, not elsewhere classified	Symptoms/Signs	8	36	0.03	0.02	1.609	0.748	3.461	0.242789	Fisher	no
D16.6	Benign neoplasm: Vertebral column	Cancer	8	36	0.03	0.02	1.609	0.748	3.461	0.242789	Fisher	no
E30.1	Precocious puberty	Endocrine/Metabolic	8	36	0.03	0.02	1.609	0.748	3.461	0.242789	Fisher	no
T00	Superficial injuries involving multiple body regions	Injury/Poisoning	8	36	0.03	0.02	1.609	0.748	3.461	0.242789	Fisher	no	3934	199452	0.177	0.065	0.00608685	yes	no
D72.9	Disorder of white blood cells, unspecified	Blood disorders	35	201	0.13	0.1	1.261	0.88	1.806	0.243137	Chi-square	no	667	202719	0.217	0.139	0.11867	no	no
E07	Other disorders of thyroid	Endocrine/Metabolic	10	45	0.04	0.02	1.609	0.811	3.192	0.243605	Chi-square	no	4518	198868	0.123	0.056	0.0277895	yes	no
C67.0	Malignant neoplasm: Trigone of bladder	Cancer	17	170	0.06	0.08	0.724	0.439	1.192	0.244133	Chi-square	no
S20.8	Superficial injury of other and unspecified parts of thorax	Injury/Poisoning	51	306	0.18	0.15	1.207	0.897	1.624	0.245212	Chi-square	no	345	203041	0.117	0.207	0.571274	no	no
I45.2	Bifascicular block	Cardiovascular	51	306	0.18	0.15	1.207	0.897	1.624	0.245212	Chi-square	no
L50.2	Urticaria due to cold and heat	Skin	30	169	0.11	0.08	1.285	0.871	1.895	0.245847	Chi-square	no	328	203058	0.479	0.2	0.016685	yes	no
D29.4	Benign neoplasm: Scrotum	Cancer	16	81	0.06	0.04	1.43	0.836	2.445	0.246653	Chi-square	no
I40.0	Infective myocarditis	Cardiovascular	16	81	0.06	0.04	1.43	0.836	2.445	0.246653	Chi-square	no	525	202861	0.272	0.156	0.0815081	no	no
M05.2	Rheumatoid vasculitis	Musculoskeletal	11	51	0.04	0.03	1.561	0.814	2.996	0.247395	Chi-square	no	105	203281	-0.019	0.371	0.958217	no	no
D06.9	Carcinoma in situ: Cervix, unspecified	Cancer	11	51	0.04	0.03	1.561	0.814	2.996	0.247395	Chi-square	no	253	203133	-0.189	0.26	0.467575	no	no
H54.3	Mild or no visual impairment, binocular	Ophthalmic	32	182	0.12	0.09	1.273	0.874	1.854	0.247416	Chi-square	no	109	203277	0.156	0.299	0.602343	no	no
N21.1	Calculus in urethra	Renal/Urological	27	150	0.1	0.07	1.303	0.865	1.963	0.248261	Chi-square	no
Q82.2	Mastocytosis	Other	15	75	0.05	0.04	1.448	0.832	2.521	0.248423	Chi-square	no
K25	Gastric ulcer	Digestive	24	131	0.09	0.07	1.326	0.858	2.05	0.249042	Chi-square	no	10335	193051	0.246	0.034	7.44e-13	yes	yes
S41.0	Open wound of shoulder	Injury/Poisoning	24	131	0.09	0.07	1.326	0.858	2.05	0.249042	Chi-square	no	229	203157	0.266	0.27	0.325449	no	no
I86.4	Gastric varices	Cardiovascular	12	57	0.04	0.03	1.524	0.818	2.841	0.249368	Chi-square	no
M70.4	Prepatellar bursitis	Musculoskeletal	233	1552	0.84	0.77	1.087	0.947	1.249	0.249575	Chi-square	no	2572	200814	0.174	0.073	0.0164391	yes	no
K12.0	Recurrent oral aphthae	Digestive	14	69	0.05	0.03	1.469	0.827	2.609	0.249595	Chi-square	no	2313	201073	0.353	0.082	1.8e-05	yes	no
F93.1	Phobic anxiety disorder of childhood	Psychiatric	13	136	0.05	0.07	0.692	0.392	1.222	0.24975	Chi-square	no	114	203272	-0.221	0.587	0.705923	no	no
L90.9	Atrophic disorder of skin, unspecified	Skin	13	63	0.05	0.03	1.494	0.822	2.714	0.249991	Chi-square	no
M12.4	Intermittent hydrarthrosis	Musculoskeletal	13	63	0.05	0.03	1.494	0.822	2.714	0.249991	Chi-square	no
A02.0	Salmonella enteritis	Infectious diseases	45	267	0.16	0.13	1.22	0.89	1.674	0.250284	Chi-square	no	616	202770	0.287	0.153	0.0598324	no	no
O22.2	Superficial thrombophlebitis in pregnancy	Other	8	37	0.03	0.02	1.565	0.729	3.361	0.250455	Fisher	no
M15.2	Bouchard nodes (with arthropathy)	Musculoskeletal	8	37	0.03	0.02	1.565	0.729	3.361	0.250455	Fisher	no	383	203003	0.282	0.15	0.0596778	no	no
L70.2	Acne varioliformis	Skin	27	251	0.1	0.12	0.778	0.523	1.158	0.251093	Chi-square	no	368	203018	0.203	0.25	0.416444	no	no
S93.5	Sprain and strain of toe(s)	Injury/Poisoning	101	643	0.36	0.32	1.137	0.922	1.403	0.251965	Chi-square	no	2068	201318	0.307	0.089	0.000597648	yes	no
N75.8	Other diseases of Bartholin gland	Renal/Urological	39	228	0.14	0.11	1.238	0.882	1.74	0.253518	Chi-square	no	179	203207	-0.401	0.364	0.271018	no	no
H54.6	Moderate visual impairment, monocular	Ophthalmic	37	215	0.13	0.11	1.246	0.879	1.766	0.253988	Chi-square	no	249	203137	0.112	0.197	0.570153	no	no
K22.6	Gastro-oesophageal laceration-haemorrhage syndrome	Digestive	57	347	0.2	0.17	1.189	0.899	1.574	0.255355	Chi-square	no	178	203208	0.28	0.258	0.279254	no	no
F17.2	Mental and behavioural disorders due to use of tobacco, dependence syndrome	Psychiatric	71	597	0.26	0.3	0.86	0.673	1.101	0.255364	Chi-square	no	594	202792	0.202	0.158	0.203191	no	no
S90	Superficial injury of ankle and foot	Injury/Poisoning	28	157	0.1	0.08	1.291	0.864	1.931	0.25601	Chi-square	no	27778	175608	0.166	0.028	2.21e-09	yes	yes
S06.2	Diffuse brain injury	Injury/Poisoning	78	651	0.28	0.32	0.867	0.685	1.097	0.25642	Chi-square	no	576	202810	0.222	0.161	0.167651	no	no
S92.0	Fracture of calcaneus	Injury/Poisoning	70	589	0.25	0.29	0.86	0.671	1.102	0.256758	Chi-square	no	781	202605	0.135	0.146	0.353284	no	no
K03.6	Deposits [accretions] on teeth	Digestive	67	414	0.24	0.21	1.172	0.905	1.517	0.256837	Chi-square	no	13311	190075	0.075	0.048	0.115498	no	no
F90.0	Disturbance of activity and attention	Psychiatric	395	2687	1.42	1.33	1.065	0.957	1.184	0.25762	Chi-square	no	1380	202006	-0.01	0.149	0.948707	no	no
D75	Other diseases of blood and blood-forming organs	Blood disorders	18	94	0.06	0.05	1.386	0.837	2.296	0.258457	Chi-square	no	1074	202312	0.195	0.11	0.0758636	no	no
F17.3	Mental and behavioural disorders due to use of tobacco, withdrawal state	Psychiatric	18	94	0.06	0.05	1.386	0.837	2.296	0.258457	Chi-square	no
F52.0	Lack or loss of sexual desire	Psychiatric	32	183	0.12	0.09	1.266	0.869	1.843	0.259068	Chi-square	no	472	202914	0.124	0.188	0.511676	no	no
H54.4	Blindness, monocular	Ophthalmic	36	209	0.13	0.1	1.247	0.875	1.777	0.259547	Chi-square	no	595	202791	0.003	0.141	0.983638	no	no
E89.3	Postprocedural hypopituitarism	Endocrine/Metabolic	6	25	0.02	0.01	1.737	0.713	4.235	0.262394	Fisher	no
F12.9	Mental and behavioural disorders due to use of cannabinoids, unspecified mental and behavioural disorder	Psychiatric	6	25	0.02	0.01	1.737	0.713	4.235	0.262394	Fisher	no
E14.2	Unspecified diabetes mellitus, with renal complications	Endocrine/Metabolic	6	25	0.02	0.01	1.737	0.713	4.235	0.262394	Fisher	no
M14.8	Arthropathies in other specified diseases classified elsewhere	Musculoskeletal	6	25	0.02	0.01	1.737	0.713	4.235	0.262394	Fisher	no	183	203203	0.6	0.226	0.00804487	yes	no
A99	Unspecified viral haemorrhagic fever	Infectious diseases	6	25	0.02	0.01	1.737	0.713	4.235	0.262394	Fisher	no
S65.9	Injury of unspecified blood vessel at wrist and hand level	Injury/Poisoning	6	25	0.02	0.01	1.737	0.713	4.235	0.262394	Fisher	no
T90.4	Sequelae of injury of eye and orbit	Injury/Poisoning	6	25	0.02	0.01	1.737	0.713	4.235	0.262394	Fisher	no	184	203202	-0.768	0.455	0.0917575	no	no
E79	Disorders of purine and pyrimidine metabolism	Endocrine/Metabolic	6	25	0.02	0.01	1.737	0.713	4.235	0.262394	Fisher	no	5206	198180	0.192	0.047	4.64e-05	yes	no
B30.0	Keratoconjunctivitis due to adenovirus	Infectious diseases	6	25	0.02	0.01	1.737	0.713	4.235	0.262394	Fisher	no
M85.3	Osteitis condensans	Musculoskeletal	6	25	0.02	0.01	1.737	0.713	4.235	0.262394	Fisher	no
H93.0	Degenerative and vascular disorders of ear	Ear/Hearing	6	25	0.02	0.01	1.737	0.713	4.235	0.262394	Fisher	no
A15.0	Tuberculosis of lung, confirmed by sputum microscopy with or without culture	Infectious diseases	21	113	0.08	0.06	1.345	0.844	2.144	0.262562	Chi-square	no	243	203143	0.129	0.242	0.593968	no	no
K86.3	Pseudocyst of pancreas	Digestive	51	308	0.18	0.15	1.199	0.891	1.613	0.262903	Chi-square	no	231	203155	0.095	0.237	0.686572	no	no
J43.8	Other emphysema	Respiratory	29	164	0.1	0.08	1.28	0.862	1.9	0.263364	Chi-square	no	310	203076	0.059	0.204	0.773501	no	no
G56	Mononeuropathies of upper limb	Neurological	31	177	0.11	0.09	1.268	0.866	1.858	0.264641	Chi-square	no	26510	176876	0.22	0.024	8.29e-20	yes	yes
K81	Cholecystitis	Digestive	16	82	0.06	0.04	1.413	0.827	2.414	0.264834	Chi-square	no	5545	197841	0.256	0.044	7.27e-09	yes	yes
N41.3	Prostatocystitis	Renal/Urological	20	107	0.07	0.05	1.353	0.839	2.182	0.267019	Chi-square	no	204	203182	0.073	0.28	0.793639	no	no
Q43.8	Other specified congenital malformations of intestine	Other	5	63	0.02	0.03	0.574	0.231	1.428	0.2687	Fisher	no	216	203170	0.407	0.221	0.064723	no	no
Z89.4	Acquired absence of foot and ankle	Other	5	63	0.02	0.03	0.574	0.231	1.428	0.2687	Fisher	no
Y87.1	Sequelae of assault	Other	10	46	0.04	0.02	1.574	0.794	3.119	0.268773	Chi-square	no
C74.9	Malignant neoplasm: Adrenal gland, unspecified	Cancer	10	46	0.04	0.02	1.574	0.794	3.119	0.268773	Chi-square	no
D64.1	Secondary sideroblastic anaemia due to disease	Blood disorders	8	39	0.03	0.02	1.485	0.694	3.178	0.269313	Fisher	no
D36.9	Benign neoplasm: Benign neoplasm of unspecified site	Cancer	8	39	0.03	0.02	1.485	0.694	3.178	0.269313	Fisher	no
D64.3	Other sideroblastic anaemias	Blood disorders	14	70	0.05	0.03	1.448	0.816	2.57	0.269637	Chi-square	no
G47.1	Disorders of excessive somnolence [hypersomnias]	Neurological	32	184	0.12	0.09	1.259	0.865	1.833	0.271035	Chi-square	no	204	203182	0.417	0.244	0.0882252	no	no
H91.3	Deaf mutism, not elsewhere classified	Ear/Hearing	11	52	0.04	0.03	1.531	0.799	2.935	0.271049	Chi-square	no	102	203284	0.703	0.285	0.0136655	yes	no
N03.0	Chronic nephritic syndrome, minor glomerular abnormality	Renal/Urological	11	52	0.04	0.03	1.531	0.799	2.935	0.271049	Chi-square	no	115	203271	0.713	0.299	0.016893	yes	no
K73.0	Chronic persistent hepatitis, not elsewhere classified	Digestive	11	52	0.04	0.03	1.531	0.799	2.935	0.271049	Chi-square	no	174	203212	0.203	0.258	0.431656	no	no
K56.4	Other impaction of intestine	Digestive	13	64	0.05	0.03	1.47	0.81	2.67	0.271109	Chi-square	no	667	202719	0.23	0.129	0.0746559	no	no
S66.6	Injury of multiple flexor muscles and tendons at wrist and hand level	Injury/Poisoning	12	58	0.04	0.03	1.498	0.804	2.789	0.271682	Chi-square	no
T42.7	Poisoning: Antiepileptic and sedative-hypnotic drugs, unspecified	Injury/Poisoning	6	26	0.02	0.01	1.67	0.688	4.059	0.271776	Fisher	no
N36.0	Urethral fistula	Renal/Urological	6	26	0.02	0.01	1.67	0.688	4.059	0.271776	Fisher	no
N64.1	Fat necrosis of breast	Renal/Urological	6	26	0.02	0.01	1.67	0.688	4.059	0.271776	Fisher	no
S36.9	Injury of unspecified intra-abdominal organ	Injury/Poisoning	6	26	0.02	0.01	1.67	0.688	4.059	0.271776	Fisher	no
Y79	Orthopaedic devices associated with adverse incidents	Other	6	26	0.02	0.01	1.67	0.688	4.059	0.271776	Fisher	no	319	203067	0.138	0.181	0.446709	no	no
M84	Disorders of continuity of bone	Musculoskeletal	6	26	0.02	0.01	1.67	0.688	4.059	0.271776	Fisher	no	1629	201757	0.23	0.092	0.0127524	yes	no
I27.1	Kyphoscoliotic heart disease	Cardiovascular	6	26	0.02	0.01	1.67	0.688	4.059	0.271776	Fisher	no
R63.0	Anorexia	Symptoms/Signs	51	309	0.18	0.15	1.195	0.888	1.607	0.272031	Chi-square	no	190	203196	-0.503	0.417	0.228385	no	no
Q27.4	Congenital phlebectasia	Other	5	66	0.02	0.03	0.548	0.221	1.361	0.27218	Fisher	no
S72.4	Fracture of lower end of femur	Injury/Poisoning	98	626	0.35	0.31	1.134	0.916	1.403	0.273067	Chi-square	no	192	203194	-0.326	0.314	0.298277	no	no
J86.9	Pyothorax without fistula	Respiratory	89	565	0.32	0.28	1.141	0.912	1.427	0.27452	Chi-square	no	127	203259	-0.223	0.368	0.545089	no	no
G63.2	Diabetic polyneuropathy	Neurological	52	316	0.19	0.16	1.191	0.888	1.598	0.27526	Chi-square	no	1777	201609	0.192	0.077	0.0126711	yes	no
L72.2	Steatocystoma multiplex	Skin	18	95	0.06	0.05	1.372	0.829	2.271	0.275686	Chi-square	no	386	203000	0.034	0.202	0.865456	no	no
M53.2	Spinal instabilities	Musculoskeletal	81	511	0.29	0.25	1.148	0.908	1.451	0.276321	Chi-square	no	387	202999	0.493	0.191	0.00967282	yes	no
E05.1	Thyrotoxicosis with toxic single thyroid nodule	Endocrine/Metabolic	14	142	0.05	0.07	0.713	0.412	1.236	0.276596	Chi-square	no	665	202721	0.016	0.134	0.907637	no	no
N94.2	Vaginismus	Renal/Urological	14	142	0.05	0.07	0.713	0.412	1.236	0.276596	Chi-square	no	143	203243	0.79	0.276	0.00420351	no	no
H51.1	Convergence insufficiency and excess	Ophthalmic	31	178	0.11	0.09	1.261	0.861	1.847	0.276994	Chi-square	no	278	203108	0.442	0.21	0.0348299	yes	no
R64	Cachexia	Symptoms/Signs	24	133	0.09	0.07	1.306	0.846	2.018	0.277493	Chi-square	no	599	202787	-0.059	0.16	0.712461	no	no
C21.0	Malignant neoplasm: Anus, unspecified	Cancer	21	114	0.08	0.06	1.334	0.837	2.124	0.278275	Chi-square	no
P59.9	Neonatal jaundice, unspecified	Other	9	42	0.03	0.02	1.551	0.755	3.187	0.278528	Fisher	no
O90.0	Disruption of caesarean section wound	Other	9	42	0.03	0.02	1.551	0.755	3.187	0.278528	Fisher	no
F63.8	Other habit and impulse disorders	Psychiatric	9	42	0.03	0.02	1.551	0.755	3.187	0.278528	Fisher	no
S06.9	Intracranial injury, unspecified	Injury/Poisoning	70	437	0.25	0.22	1.16	0.901	1.493	0.278694	Chi-square	no	165	203221	0.272	0.303	0.369227	no	no
K25.1	Gastric ulcer, Acute with perforation	Digestive	19	183	0.07	0.09	0.751	0.468	1.205	0.279229	Chi-square	no
A08.3	Other viral enteritis	Infectious diseases	40	237	0.14	0.12	1.222	0.874	1.709	0.279386	Chi-square	no	1233	202153	0.099	0.123	0.420692	no	no
F01.0	Vascular dementia of acute onset	Psychiatric	8	91	0.03	0.05	0.636	0.309	1.311	0.279732	Fisher	no	106	203280	0.035	0.311	0.911606	no	no
O23.1	Infections of bladder in pregnancy	Other	26	146	0.09	0.07	1.289	0.849	1.957	0.280399	Chi-square	no	2537	200849	0.154	0.095	0.105191	no	no
K70.1	Alcoholic hepatitis	Digestive	47	406	0.17	0.2	0.838	0.619	1.133	0.280858	Chi-square	no	520	202866	-0.291	0.211	0.167003	no	no
O68.8	Labour and delivery complicated by other evidence of fetal stress	Other	47	406	0.17	0.2	0.838	0.619	1.133	0.280858	Chi-square	no	229	203157	-0.096	0.341	0.778386	no	no
E55	Vitamin D deficiency	Endocrine/Metabolic	38	224	0.14	0.11	1.228	0.871	1.733	0.28091	Chi-square	no	31035	172351	0.122	0.025	6.44e-07	yes	yes
C67.1	Malignant neoplasm: Dome of bladder	Cancer	8	92	0.03	0.05	0.629	0.306	1.296	0.281301	Fisher	no
I44.3	Other and unspecified atrioventricular block	Cardiovascular	51	310	0.18	0.15	1.191	0.886	1.602	0.281347	Chi-square	no
G55.2	Nerve root and plexus compressions in spondylosis	Neurological	64	397	0.23	0.2	1.167	0.896	1.52	0.281709	Chi-square	no	129	203257	0.185	0.286	0.517221	no	no
S32.4	Fracture of acetabulum	Injury/Poisoning	80	505	0.29	0.25	1.147	0.906	1.453	0.281907	Chi-square	no	128	203258	-0.892	0.511	0.0804958	no	no
H33	Retinal detachments and breaks	Ophthalmic	36	211	0.13	0.1	1.235	0.867	1.759	0.282121	Chi-square	no	1946	201440	-0.054	0.082	0.509222	no	no
K13.2	Leukoplakia and other disturbances of oral epithelium, including tongue	Digestive	28	159	0.1	0.08	1.275	0.853	1.906	0.282194	Chi-square	no	195	203191	0.645	0.208	0.00190173	yes	no
F90.1	Hyperkinetic conduct disorder	Psychiatric	6	27	0.02	0.01	1.609	0.664	3.896	0.282811	Fisher	no	158	203228	0.192	0.418	0.645192	no	no
T83.9	Unspecified complication of genitourinary prosthetic device, implant and graft	Injury/Poisoning	6	27	0.02	0.01	1.609	0.664	3.896	0.282811	Fisher	no
S07.0	Crushing injury of face	Injury/Poisoning	6	27	0.02	0.01	1.609	0.664	3.896	0.282811	Fisher	no
K85.3	Drug-induced acute pancreatitis	Digestive	6	27	0.02	0.01	1.609	0.664	3.896	0.282811	Fisher	no
L55.0	Sunburn of first degree	Skin	6	27	0.02	0.01	1.609	0.664	3.896	0.282811	Fisher	no	179	203207	0.728	0.246	0.00310022	yes	no
D66	Hereditary factor VIII deficiency	Blood disorders	6	27	0.02	0.01	1.609	0.664	3.896	0.282811	Fisher	no
T00.6	Superficial injuries involving multiple regions of upper limb(s) with lower limb(s)	Injury/Poisoning	6	27	0.02	0.01	1.609	0.664	3.896	0.282811	Fisher	no	295	203091	0.171	0.24	0.475321	no	no
K86.1	Other chronic pancreatitis	Digestive	101	648	0.36	0.32	1.129	0.915	1.392	0.282933	Chi-square	no	2067	201319	0.425	0.066	1.54e-10	yes	yes
K40.0	Bilateral inguinal hernia, with obstruction, without gangrene	Digestive	34	198	0.12	0.1	1.243	0.864	1.789	0.282951	Chi-square	no	153	203233	0.513	0.249	0.039715	yes	no
F80.8	Other developmental disorders of speech and language	Psychiatric	9	43	0.03	0.02	1.515	0.739	3.108	0.283417	Fisher	no	111	203275	-0.684	0.716	0.339023	no	no
D06	Carcinoma in situ of cervix uteri	Cancer	9	43	0.03	0.02	1.515	0.739	3.108	0.283417	Fisher	no	435	202951	-0.006	0.185	0.975193	no	no
H95.0	Recurrent cholesteatoma of postmastoidectomy cavity	Ear/Hearing	9	43	0.03	0.02	1.515	0.739	3.108	0.283417	Fisher	no
I60	Subarachnoid haemorrhage	Cardiovascular	9	43	0.03	0.02	1.515	0.739	3.108	0.283417	Fisher	no	469	202917	-0.318	0.196	0.105471	no	no
F98.9	Unspecified behavioural and emotional disorders with onset usually occurring in childhood and adolescence	Psychiatric	13	133	0.05	0.07	0.707	0.4	1.25	0.284439	Chi-square	no
K04.6	Periapical abscess with sinus	Digestive	142	930	0.51	0.46	1.106	0.926	1.32	0.286355	Chi-square	no	1674	201712	-0.018	0.098	0.850772	no	no
C25.4	Malignant neoplasm: Endocrine pancreas	Cancer	15	77	0.05	0.04	1.41	0.811	2.452	0.287302	Chi-square	no
E66.0	Obesity due to excess calories	Endocrine/Metabolic	156	1027	0.56	0.51	1.1	0.929	1.302	0.288189	Chi-square	no	24681	178705	0.055	0.026	0.0368635	yes	no
S21.8	Open wound of other parts of thorax	Injury/Poisoning	9	44	0.03	0.02	1.481	0.723	3.033	0.289456	Fisher	no
G95.1	Vascular myelopathies	Neurological	9	44	0.03	0.02	1.481	0.723	3.033	0.289456	Fisher	no
A28	Other zoonotic bacterial diseases, not elsewhere classified	Infectious diseases	9	44	0.03	0.02	1.481	0.723	3.033	0.289456	Fisher	no	115	203271	0.509	0.299	0.0886365	no	no
S86.1	Injury of other muscle(s) and tendon(s) of posterior muscle group at lower leg level	Injury/Poisoning	45	271	0.16	0.13	1.202	0.877	1.649	0.289749	Chi-square	no	1411	201975	-0.034	0.115	0.764492	no	no
Q27.3	Peripheral arteriovenous malformation	Other	14	71	0.05	0.04	1.427	0.805	2.532	0.290482	Chi-square	no
F52.8	Other sexual dysfunction, not caused by organic disorder or disease	Psychiatric	14	71	0.05	0.04	1.427	0.805	2.532	0.290482	Chi-square	no	113	203273	0.354	0.351	0.31441	no	no
C04.0	Malignant neoplasm: Anterior floor of mouth	Cancer	14	71	0.05	0.04	1.427	0.805	2.532	0.290482	Chi-square	no
D21	Other benign neoplasms of connective and other soft tissue	Cancer	14	71	0.05	0.04	1.427	0.805	2.532	0.290482	Chi-square	no	11577	191809	0.174	0.036	1.02e-06	yes	yes
F81.9	Developmental disorder of scholastic skills, unspecified	Psychiatric	15	149	0.05	0.07	0.729	0.428	1.239	0.291776	Chi-square	no	127	203259	0.166	0.458	0.716359	no	no
C22	Malignant neoplasm of liver and intrahepatic bile ducts	Cancer	15	149	0.05	0.07	0.729	0.428	1.239	0.291776	Chi-square	no	194	203192	0.085	0.257	0.740318	no	no
T92.3	Sequelae of dislocation, sprain and strain of upper limb	Injury/Poisoning	82	520	0.29	0.26	1.142	0.904	1.442	0.292415	Chi-square	no	928	202458	0.182	0.131	0.166104	no	no
K42	Umbilical hernia	Digestive	119	773	0.43	0.38	1.115	0.919	1.353	0.293648	Chi-square	no	4244	199142	0.142	0.055	0.0102386	yes	no
D10.9	Benign neoplasm: Pharynx, unspecified	Cancer	21	115	0.08	0.06	1.322	0.83	2.105	0.294487	Chi-square	no
C54.9	Malignant neoplasm: Corpus uteri, unspecified	Cancer	16	157	0.06	0.08	0.737	0.441	1.234	0.294637	Chi-square	no	310	203076	-0.193	0.2	0.333791	no	no
T83.1	Mechanical complication of other urinary devices and implants	Injury/Poisoning	12	59	0.04	0.03	1.472	0.791	2.739	0.294956	Chi-square	no
G37.3	Acute transverse myelitis in demyelinating disease of central nervous system	Neurological	10	47	0.04	0.02	1.54	0.778	3.048	0.29514	Chi-square	no
D16.2	Benign neoplasm: Long bones of lower limb	Cancer	59	365	0.21	0.18	1.17	0.889	1.541	0.295252	Chi-square	no	334	203052	0.304	0.219	0.164189	no	no
H31.9	Disorder of choroid, unspecified	Ophthalmic	6	28	0.02	0.01	1.551	0.642	3.746	0.295343	Fisher	no
S44.8	Injury of other nerves at shoulder and upper arm level	Injury/Poisoning	6	28	0.02	0.01	1.551	0.642	3.746	0.295343	Fisher	no
S87.8	Crushing injury of other and unspecified parts of lower leg	Injury/Poisoning	6	28	0.02	0.01	1.551	0.642	3.746	0.295343	Fisher	no
S65.5	Injury of blood vessel(s) of other finger	Injury/Poisoning	6	28	0.02	0.01	1.551	0.642	3.746	0.295343	Fisher	no
D33.4	Benign neoplasm: Spinal cord	Cancer	6	28	0.02	0.01	1.551	0.642	3.746	0.295343	Fisher	no
F68.8	Other specified disorders of adult personality and behaviour	Psychiatric	6	28	0.02	0.01	1.551	0.642	3.746	0.295343	Fisher	no
H31.3	Choroidal haemorrhage and rupture	Ophthalmic	11	53	0.04	0.03	1.502	0.785	2.877	0.295768	Chi-square	no
H50.0	Convergent concomitant strabismus	Ophthalmic	52	443	0.19	0.22	0.849	0.637	1.132	0.295902	Chi-square	no	1121	202265	0.138	0.121	0.253436	no	no
N80.5	Endometriosis of intestine	Renal/Urological	32	186	0.12	0.09	1.246	0.856	1.813	0.295906	Chi-square	no
E66.1	Drug-induced obesity	Endocrine/Metabolic	30	173	0.11	0.09	1.255	0.852	1.85	0.296199	Chi-square	no	158	203228	0.223	0.283	0.431319	no	no
E51.2	Wernicke encephalopathy	Endocrine/Metabolic	6	71	0.02	0.04	0.612	0.266	1.407	0.296398	Fisher	no
I61.2	Intracerebral haemorrhage in hemisphere, unspecified	Cardiovascular	6	71	0.02	0.04	0.612	0.266	1.407	0.296398	Fisher	no
T26.1	Burn of cornea and conjunctival sac	Injury/Poisoning	9	45	0.03	0.02	1.448	0.708	2.962	0.296579	Fisher	no	478	202908	0.401	0.176	0.0222757	yes	no
S42.7	Multiple fractures of clavicle, scapula and humerus	Injury/Poisoning	9	45	0.03	0.02	1.448	0.708	2.962	0.296579	Fisher	no
E24.0	Pituitary-dependent Cushing disease	Endocrine/Metabolic	9	45	0.03	0.02	1.448	0.708	2.962	0.296579	Fisher	no
I61.1	Intracerebral haemorrhage in hemisphere, cortical	Cardiovascular	55	466	0.2	0.23	0.854	0.646	1.13	0.298403	Chi-square	no	119	203267	-0.213	0.349	0.54299	no	no
K11.3	Abscess of salivary gland	Digestive	17	90	0.06	0.04	1.367	0.814	2.297	0.298455	Chi-square	no
G40.7	Petit mal, unspecified, without grand mal seizures	Neurological	9	99	0.03	0.05	0.658	0.332	1.302	0.300301	Fisher	no
L64.9	Androgenic alopecia, unspecified	Skin	31	180	0.11	0.09	1.247	0.852	1.826	0.302664	Chi-square	no	358	203028	-0.096	0.238	0.685886	no	no
K43.2	Incisional hernia without obstruction or gangrene	Digestive	79	501	0.28	0.25	1.142	0.9	1.448	0.302718	Chi-square	no
N90.5	Atrophy of vulva	Renal/Urological	29	167	0.1	0.08	1.257	0.847	1.865	0.302913	Chi-square	no	282	203104	0.457	0.158	0.00382638	yes	no
T91.3	Sequelae of injury of spinal cord	Injury/Poisoning	29	167	0.1	0.08	1.257	0.847	1.865	0.302913	Chi-square	no	142	203244	0.55	0.285	0.0539107	no	no
C18.3	Malignant neoplasm: Hepatic flexure	Cancer	16	84	0.06	0.04	1.379	0.808	2.354	0.303254	Chi-square	no
L85.1	Acquired keratosis [keratoderma] palmaris et plantaris	Skin	16	84	0.06	0.04	1.379	0.808	2.354	0.303254	Chi-square	no	402	202984	0.108	0.182	0.553413	no	no
S14.0	Concussion and oedema of cervical spinal cord	Injury/Poisoning	16	84	0.06	0.04	1.379	0.808	2.354	0.303254	Chi-square	no
B18.2	Chronic viral hepatitis C	Infectious diseases	74	612	0.27	0.3	0.875	0.687	1.114	0.304416	Chi-square	no	1500	201886	0.16	0.098	0.103073	no	no
C57.9	Malignant neoplasm: Female genital organ, unspecified	Cancer	23	213	0.08	0.11	0.781	0.508	1.202	0.304651	Chi-square	no
I86.0	Sublingual varices	Cardiovascular	9	46	0.03	0.02	1.416	0.693	2.894	0.304723	Fisher	no
F50	Eating disorders	Psychiatric	9	46	0.03	0.02	1.416	0.693	2.894	0.304723	Fisher	no	1954	201432	0.165	0.101	0.100963	no	no
M41.4	Neuromuscular scoliosis	Musculoskeletal	9	46	0.03	0.02	1.416	0.693	2.894	0.304723	Fisher	no	254	203132	0.261	0.231	0.259483	no	no
T17.5	Foreign body in bronchus	Injury/Poisoning	9	46	0.03	0.02	1.416	0.693	2.894	0.304723	Fisher	no
G44.4	Drug-induced headache, not elsewhere classified	Neurological	22	122	0.08	0.06	1.305	0.829	2.056	0.304803	Chi-square	no	600	202786	0.313	0.147	0.0332036	yes	no
S50.9	Superficial injury of forearm, unspecified	Injury/Poisoning	22	122	0.08	0.06	1.305	0.829	2.056	0.304803	Chi-square	no	347	203039	0.037	0.228	0.871162	no	no
F33	Recurrent depressive disorder	Psychiatric	272	1839	0.98	0.91	1.071	0.943	1.217	0.307157	Chi-square	no	18409	184977	0.196	0.029	1.13e-11	yes	yes
M41	Scoliosis	Musculoskeletal	50	306	0.18	0.15	1.183	0.877	1.596	0.307261	Chi-square	no	26180	177206	0.202	0.026	6.33e-15	yes	yes
G25.1	Drug-induced tremor	Neurological	17	164	0.06	0.08	0.75	0.455	1.236	0.308669	Chi-square	no
F25.0	Schizoaffective disorder, manic type	Psychiatric	17	164	0.06	0.08	0.75	0.455	1.236	0.308669	Chi-square	no	190	203196	-0.783	0.417	0.0602463	no	no
C26.9	Malignant neoplasm: Ill-defined sites within the digestive system	Cancer	17	164	0.06	0.08	0.75	0.455	1.236	0.308669	Chi-square	no
C22.7	Malignant neoplasm: Other specified carcinomas of liver	Cancer	6	29	0.02	0.01	1.498	0.622	3.608	0.309217	Fisher	no
F64.8	Other gender identity disorders	Psychiatric	6	29	0.02	0.01	1.498	0.622	3.608	0.309217	Fisher	no
A89	Unspecified viral infection of central nervous system	Infectious diseases	6	29	0.02	0.01	1.498	0.622	3.608	0.309217	Fisher	no
S27.2	Traumatic haemopneumothorax	Injury/Poisoning	13	131	0.05	0.07	0.718	0.406	1.27	0.309708	Chi-square	no	127	203259	-0.016	0.369	0.965905	no	no
O32.2	Maternal care for transverse and oblique lie	Other	34	300	0.12	0.15	0.82	0.575	1.169	0.310928	Chi-square	no	296	203090	-0.189	0.308	0.540758	no	no
G83.9	Paralytic syndrome, unspecified	Neurological	21	116	0.08	0.06	1.311	0.823	2.086	0.311188	Chi-square	no
O67.9	Intrapartum haemorrhage, unspecified	Other	21	116	0.08	0.06	1.311	0.823	2.086	0.311188	Chi-square	no
N50.1	Vascular disorders of male genital organs	Renal/Urological	21	116	0.08	0.06	1.311	0.823	2.086	0.311188	Chi-square	no	187	203199	0.742	0.241	0.00206782	yes	no
L95.0	Livedoid vasculitis	Skin	14	72	0.05	0.04	1.408	0.794	2.496	0.312105	Chi-square	no	120	203266	0.477	0.273	0.0804221	no	no
M23.0	Cystic meniscus	Musculoskeletal	14	139	0.05	0.07	0.729	0.421	1.263	0.31325	Chi-square	no	408	202978	0.231	0.189	0.222472	no	no
C20	Malignant neoplasm of rectum	Cancer	109	878	0.39	0.44	0.898	0.736	1.096	0.313961	Chi-square	no	630	202756	0.017	0.131	0.895111	no	no
F25.1	Schizoaffective disorder, depressive type	Psychiatric	21	196	0.08	0.1	0.775	0.494	1.216	0.314054	Chi-square	no	290	203096	-0.17	0.252	0.501316	no	no
G23.1	Progressive supranuclear ophthalmoplegia [Steele-Richardson-Olszewski]	Neurological	11	114	0.04	0.06	0.698	0.376	1.297	0.314254	Chi-square	no
O24.9	Diabetes mellitus in pregnancy, unspecified	Other	126	1007	0.45	0.5	0.905	0.752	1.09	0.314406	Chi-square	no	685	202701	-0.054	0.191	0.778995	no	no
I71.1	Thoracic aortic aneurysm, ruptured	Cardiovascular	23	129	0.08	0.06	1.291	0.828	2.012	0.314407	Chi-square	no
S93.3	Dislocation of other and unspecified parts of foot	Injury/Poisoning	25	142	0.09	0.07	1.275	0.833	1.95	0.316208	Chi-square	no	570	202816	0.111	0.181	0.539897	no	no
B49	Unspecified mycosis	Infectious diseases	25	142	0.09	0.07	1.275	0.833	1.95	0.316208	Chi-square	no	574	202812	0.242	0.153	0.113532	no	no
J96.9	Respiratory failure, unspecified	Respiratory	74	469	0.27	0.23	1.142	0.894	1.46	0.318208	Chi-square	no	544	202842	0.282	0.138	0.0415114	yes	no
K60.5	Anorectal fistula	Digestive	12	60	0.04	0.03	1.448	0.779	2.691	0.319151	Chi-square	no	108	203278	0.478	0.336	0.154751	no	no
I97.0	Postcardiotomy syndrome	Cardiovascular	39	234	0.14	0.12	1.207	0.86	1.694	0.320132	Chi-square	no
O62.4	Hypertonic, incoordinate, and prolonged uterine contractions	Other	7	32	0.03	0.02	1.583	0.699	3.588	0.320236	Fisher	no	483	202903	0.126	0.211	0.550762	no	no
L41.3	Small plaque parapsoriasis	Skin	7	32	0.03	0.02	1.583	0.699	3.588	0.320236	Fisher	no
S10	Superficial injury of neck	Injury/Poisoning	7	32	0.03	0.02	1.583	0.699	3.588	0.320236	Fisher	no	3061	200325	0.335	0.071	2.54e-06	yes	yes
M91.1	Juvenile osteochondrosis of head of femur [Legg-Calvé-Perthes]	Musculoskeletal	7	32	0.03	0.02	1.583	0.699	3.588	0.320236	Fisher	no
C74.1	Malignant neoplasm: Medulla of adrenal gland	Cancer	7	32	0.03	0.02	1.583	0.699	3.588	0.320236	Fisher	no
N14.1	Nephropathy induced by other drugs, medicaments and biological substances	Renal/Urological	7	32	0.03	0.02	1.583	0.699	3.588	0.320236	Fisher	no
C34.2	Malignant neoplasm: Middle lobe, bronchus or lung	Cancer	17	163	0.06	0.08	0.755	0.458	1.244	0.320649	Chi-square	no	98	203288	-0.018	0.373	0.960867	no	no
G44	Other headache syndromes	Neurological	42	254	0.15	0.13	1.197	0.863	1.66	0.321251	Chi-square	no	38082	165304	0.293	0.022	1.46e-39	yes	yes
R94.2	Abnormal results of pulmonary function studies	Symptoms/Signs	76	483	0.27	0.24	1.139	0.894	1.452	0.321544	Chi-square	no
O75.2	Pyrexia during labour, not elsewhere classified	Other	7	79	0.03	0.04	0.641	0.296	1.389	0.321587	Fisher	no	205	203181	-0.386	0.415	0.353318	no	no
I63.1	Cerebral infarction due to embolism of precerebral arteries	Cardiovascular	124	812	0.45	0.4	1.106	0.915	1.336	0.321652	Chi-square	no
S71.8	Open wound of other and unspecified parts of pelvic girdle	Injury/Poisoning	10	48	0.04	0.02	1.508	0.763	2.981	0.322644	Chi-square	no	113	203273	0.135	0.395	0.731462	no	no
G71.8	Other primary disorders of muscles	Neurological	10	48	0.04	0.02	1.508	0.763	2.981	0.322644	Chi-square	no
S43.2	Dislocation of sternoclavicular joint	Injury/Poisoning	10	105	0.04	0.05	0.689	0.36	1.319	0.323118	Chi-square	no
T85.0	Mechanical complication of ventricular intracranial (communicating) shunt	Injury/Poisoning	10	105	0.04	0.05	0.689	0.36	1.319	0.323118	Chi-square	no
C78.1	Secondary malignant neoplasm of mediastinum	Cancer	10	105	0.04	0.05	0.689	0.36	1.319	0.323118	Chi-square	no
R06.3	Periodic breathing	Symptoms/Signs	30	175	0.11	0.09	1.241	0.842	1.828	0.323363	Chi-square	no
D14.3	Benign neoplasm: Bronchus and lung	Cancer	30	175	0.11	0.09	1.241	0.842	1.828	0.323363	Chi-square	no	270	203116	0.408	0.184	0.026404	yes	no
L70.9	Acne, unspecified	Skin	52	321	0.19	0.16	1.173	0.875	1.573	0.323448	Chi-square	no	1348	202038	0.157	0.123	0.19973	no	no
T14.6	Injury of muscles and tendons of unspecified body region	Injury/Poisoning	16	85	0.06	0.04	1.363	0.799	2.325	0.323456	Chi-square	no
S06.6	Traumatic subarachnoid haemorrhage	Injury/Poisoning	110	716	0.4	0.36	1.112	0.91	1.36	0.32431	Chi-square	no	359	203027	0.382	0.176	0.030207	yes	no
I46.0	Cardiac arrest with successful resuscitation	Cardiovascular	135	1073	0.49	0.53	0.91	0.761	1.089	0.325293	Chi-square	no	321	203065	-0.195	0.233	0.403211	no	no
Q82.5	Congenital non-neoplastic naevus	Other	35	208	0.13	0.1	1.218	0.851	1.743	0.325477	Chi-square	no	2883	200503	0.206	0.076	0.00645764	yes	no
F60.0	Paranoid personality disorder	Psychiatric	24	219	0.09	0.11	0.793	0.52	1.209	0.326053	Chi-square	no
K38.9	Disease of appendix, unspecified	Digestive	7	33	0.03	0.02	1.535	0.679	3.471	0.326904	Fisher	no	120	203266	0.715	0.309	0.0206078	yes	no
E07.9	Disorder of thyroid, unspecified	Endocrine/Metabolic	38	228	0.14	0.11	1.207	0.856	1.701	0.327612	Chi-square	no	2392	200994	0.068	0.079	0.383664	no	no
G95.0	Syringomyelia and syringobulbia	Neurological	21	117	0.08	0.06	1.299	0.816	2.068	0.328367	Chi-square	no
O34.8	Maternal care for other abnormalities of pelvic organs	Other	15	79	0.05	0.04	1.375	0.791	2.388	0.329068	Chi-square	no	183	203203	0.108	0.343	0.751949	no	no
H80.8	Other otosclerosis	Ear/Hearing	23	130	0.08	0.06	1.281	0.822	1.996	0.330719	Chi-square	no	163	203223	0.261	0.253	0.302196	no	no
L70.1	Acne conglobata	Skin	18	98	0.06	0.05	1.33	0.804	2.198	0.330891	Chi-square	no	5706	197680	0.168	0.067	0.0115186	yes	no
D06.1	Carcinoma in situ: Exocervix	Cancer	18	98	0.06	0.05	1.33	0.804	2.198	0.330891	Chi-square	no	209	203177	-0.343	0.326	0.292474	no	no
N80.8	Other endometriosis	Renal/Urological	29	169	0.1	0.08	1.242	0.838	1.842	0.33098	Chi-square	no	776	202610	0.122	0.152	0.41997	no	no
C57.0	Malignant neoplasm: Fallopian tube	Cancer	34	202	0.12	0.1	1.219	0.847	1.753	0.333167	Chi-square	no
X47	Accidental poisoning by and exposure to carbon monoxide and other gases and vapours	Other	14	73	0.05	0.04	1.388	0.784	2.46	0.334478	Chi-square	no	252	203134	0.321	0.231	0.165158	no	no
R89	Abnormal findings in specimens from other organs, systems and tissues	Symptoms/Signs	7	34	0.03	0.02	1.49	0.661	3.362	0.334998	Fisher	no
T82.1	Mechanical complication of cardiac electronic device	Injury/Poisoning	7	34	0.03	0.02	1.49	0.661	3.362	0.334998	Fisher	no
G52.9	Cranial nerve disorder, unspecified	Neurological	7	34	0.03	0.02	1.49	0.661	3.362	0.334998	Fisher	no	143	203243	0.32	0.276	0.24669	no	no
Q84.5	Enlarged and hypertrophic nails	Other	7	34	0.03	0.02	1.49	0.661	3.362	0.334998	Fisher	no
H26.0	Infantile, juvenile and presenile cataract	Ophthalmic	7	34	0.03	0.02	1.49	0.661	3.362	0.334998	Fisher	no	1568	201818	0.219	0.084	0.00925055	yes	no
C71	Malignant neoplasm of brain	Cancer	28	163	0.1	0.08	1.244	0.833	1.857	0.338836	Chi-square	no	476	202910	0.238	0.166	0.151519	no	no
F81.0	Specific reading disorder	Psychiatric	28	163	0.1	0.08	1.244	0.833	1.857	0.338836	Chi-square	no	254	203132	-1.032	0.582	0.0760869	no	no
D10.7	Benign neoplasm: Hypopharynx	Cancer	13	67	0.05	0.03	1.405	0.775	2.544	0.33958	Chi-square	no
T93.9	Sequelae of unspecified injury of lower limb	Injury/Poisoning	13	67	0.05	0.03	1.405	0.775	2.544	0.33958	Chi-square	no	131	203255	-0.316	0.421	0.45359	no	no
F91.9	Conduct disorder, unspecified	Psychiatric	13	67	0.05	0.03	1.405	0.775	2.544	0.33958	Chi-square	no	115	203271	-0.71	0.715	0.320978	no	no
N60.3	Fibrosclerosis of breast	Renal/Urological	13	67	0.05	0.03	1.405	0.775	2.544	0.33958	Chi-square	no	269	203117	0.404	0.188	0.0320839	yes	no
L91.9	Hypertrophic disorder of skin, unspecified	Skin	13	67	0.05	0.03	1.405	0.775	2.544	0.33958	Chi-square	no	260	203126	-0.374	0.298	0.209882	no	no
Q87.4	Marfan syndrome	Other	13	67	0.05	0.03	1.405	0.775	2.544	0.33958	Chi-square	no
R22.7	Localized swelling, mass and lump, multiple sites	Symptoms/Signs	26	150	0.09	0.07	1.255	0.827	1.903	0.339586	Chi-square	no	121	203265	0.338	0.321	0.291409	no	no
F23.9	Acute and transient psychotic disorder, unspecified	Psychiatric	14	137	0.05	0.07	0.74	0.427	1.282	0.3398	Chi-square	no	141	203245	-0.142	0.391	0.715824	no	no
B97.7	Papillomavirus as the cause of diseases classified to other chapters	Infectious diseases	38	229	0.14	0.11	1.201	0.852	1.694	0.339911	Chi-square	no	12551	190835	0.141	0.041	0.000580478	yes	no
I67.2	Cerebral atherosclerosis	Cardiovascular	44	269	0.16	0.13	1.184	0.861	1.629	0.340285	Chi-square	no	2378	201008	0.29	0.062	2.91e-06	yes	yes
J32.3	Chronic sphenoidal sinusitis	Respiratory	33	196	0.12	0.1	1.219	0.843	1.763	0.341101	Chi-square	no	178	203208	0.298	0.259	0.249292	no	no
I63.8	Other cerebral infarction	Cardiovascular	98	636	0.35	0.32	1.116	0.902	1.381	0.341531	Chi-square	no	372	203014	-0.196	0.196	0.317281	no	no
H82	Vertiginous syndromes in diseases classified elsewhere	Ear/Hearing	19	105	0.07	0.05	1.31	0.803	2.136	0.342926	Chi-square	no	1126	202260	0.181	0.097	0.0629336	no	no
H72.1	Attic perforation of tympanic membrane	Ear/Hearing	19	105	0.07	0.05	1.31	0.803	2.136	0.342926	Chi-square	no
H83.3	Noise effects on inner ear	Ear/Hearing	129	850	0.46	0.42	1.099	0.913	1.323	0.343328	Chi-square	no	400	202986	0.42	0.169	0.013238	yes	no
G41.0	Grand mal status epilepticus	Neurological	11	112	0.04	0.06	0.711	0.383	1.321	0.343418	Chi-square	no
K07.1	Anomalies of jaw-cranial base relationship	Digestive	31	183	0.11	0.09	1.226	0.838	1.795	0.34352	Chi-square	no	1252	202134	0.314	0.129	0.0153062	yes	no
I47.0	Re-entry ventricular arrhythmia	Cardiovascular	31	183	0.11	0.09	1.226	0.838	1.795	0.34352	Chi-square	no	504	202882	0.494	0.135	0.00026227	yes	no
M84.4	Pathological fracture, not elsewhere classified	Musculoskeletal	31	183	0.11	0.09	1.226	0.838	1.795	0.34352	Chi-square	no	167	203219	0.242	0.259	0.350948	no	no
O91.1	Abscess of breast associated with childbirth	Other	8	86	0.03	0.04	0.673	0.326	1.389	0.343809	Fisher	no	207	203179	-0.295	0.362	0.415755	no	no
F42.8	Other obsessive-compulsive disorders	Psychiatric	12	61	0.04	0.03	1.424	0.767	2.645	0.344226	Chi-square	no
E20.8	Other hypoparathyroidism	Endocrine/Metabolic	12	61	0.04	0.03	1.424	0.767	2.645	0.344226	Chi-square	no
M94.8	Other specified disorders of cartilage	Musculoskeletal	16	86	0.06	0.04	1.347	0.79	2.297	0.344292	Chi-square	no	809	202577	0.227	0.129	0.0772458	no	no
A03	Shigellosis	Infectious diseases	7	35	0.03	0.02	1.448	0.643	3.26	0.344407	Fisher	no	832	202554	0.19	0.123	0.122507	no	no
T11.9	Unspecified injury of upper limb, level unspecified	Injury/Poisoning	7	35	0.03	0.02	1.448	0.643	3.26	0.344407	Fisher	no
E06.2	Chronic thyroiditis with transient thyrotoxicosis	Endocrine/Metabolic	7	35	0.03	0.02	1.448	0.643	3.26	0.344407	Fisher	no	883	202503	0.248	0.117	0.0341935	yes	no
T67.1	Heat syncope	Injury/Poisoning	7	35	0.03	0.02	1.448	0.643	3.26	0.344407	Fisher	no
D15.0	Benign neoplasm: Thymus	Cancer	7	35	0.03	0.02	1.448	0.643	3.26	0.344407	Fisher	no
E16.9	Disorder of pancreatic internal secretion, unspecified	Endocrine/Metabolic	5	61	0.02	0.03	0.593	0.238	1.476	0.344627	Fisher	no
I31.2	Haemopericardium, not elsewhere classified	Cardiovascular	8	87	0.03	0.04	0.665	0.323	1.373	0.344638	Fisher	no
E11.7	Type 2 diabetes mellitus, with multiple complications	Endocrine/Metabolic	778	5430	2.8	2.7	1.038	0.962	1.12	0.345756	Chi-square	no	2834	200552	0.164	0.062	0.00756757	yes	no
K86.9	Disease of pancreas, unspecified	Digestive	49	303	0.18	0.15	1.171	0.866	1.584	0.345817	Chi-square	no	890	202496	0.158	0.112	0.160331	no	no
E10.6	Type 1 diabetes mellitus, With other specified complications	Endocrine/Metabolic	50	421	0.18	0.21	0.859	0.641	1.152	0.345929	Chi-square	no	192	203194	-0.165	0.301	0.584163	no	no
S82.4	Fracture of fibula alone	Injury/Poisoning	219	1477	0.79	0.73	1.074	0.931	1.238	0.345981	Chi-square	no	1108	202278	0.125	0.117	0.286953	no	no
O00.8	Other ectopic pregnancy	Other	5	62	0.02	0.03	0.584	0.235	1.452	0.346634	Fisher	no	252	203134	0.31	0.26	0.233298	no	no
E13.1	Other specified diabetes mellitus, with ketoacidosis	Endocrine/Metabolic	5	62	0.02	0.03	0.584	0.235	1.452	0.346634	Fisher	no
I22.9	Subsequent myocardial infarction of unspecified site	Cardiovascular	5	62	0.02	0.03	0.584	0.235	1.452	0.346634	Fisher	no	223	203163	-0.111	0.243	0.64832	no	no
J35.9	Chronic disease of tonsils and adenoids, unspecified	Respiratory	19	177	0.07	0.09	0.777	0.484	1.247	0.347674	Chi-square	no	2764	200622	0.225	0.078	0.00398588	no	no
I12	Hypertensive renal disease	Cardiovascular	11	55	0.04	0.03	1.448	0.758	2.766	0.348207	Chi-square	no	1368	202018	0.306	0.083	0.000232492	yes	no
A54.5	Gonococcal pharyngitis	Infectious diseases	11	55	0.04	0.03	1.448	0.758	2.766	0.348207	Chi-square	no
O10.0	Pre-existing essential hypertension complicating pregnancy, childbirth and the puerperium	Other	122	970	0.44	0.48	0.91	0.753	1.099	0.350353	Chi-square	no	882	202504	-0.423	0.19	0.026115	yes	no
A54.0	Gonococcal infection of lower genitourinary tract without periurethral or accessory gland abscess	Infectious diseases	18	99	0.06	0.05	1.316	0.796	2.175	0.350413	Chi-square	no	619	202767	0.336	0.163	0.0391702	yes	no
I12.9	Hypertensive renal disease without renal failure	Cardiovascular	18	99	0.06	0.05	1.316	0.796	2.175	0.350413	Chi-square	no	414	202972	0.339	0.152	0.025605	yes	no
M93.1	Kienböck disease of adults	Musculoskeletal	15	80	0.05	0.04	1.357	0.782	2.356	0.350974	Chi-square	no
L90	Atrophic disorders of skin	Skin	15	80	0.05	0.04	1.357	0.782	2.356	0.350974	Chi-square	no	2663	200723	0.092	0.076	0.226717	no	no
T82.8	Other specified complications of cardiac and vascular prosthetic devices, implants and grafts	Injury/Poisoning	15	80	0.05	0.04	1.357	0.782	2.356	0.350974	Chi-square	no
D05.7	Other carcinoma in situ of breast	Cancer	10	49	0.04	0.02	1.477	0.748	2.917	0.35122	Chi-square	no
D17.3	Benign lipomatous neoplasm of skin and subcutaneous tissue of other and unspecified sites	Cancer	30	177	0.11	0.09	1.227	0.833	1.807	0.351802	Chi-square	no	405	202981	0.207	0.179	0.247907	no	no
B80	Enterobiasis	Infectious diseases	41	250	0.15	0.12	1.187	0.853	1.652	0.352493	Chi-square	no	14854	188532	0.179	0.036	6.82e-07	yes	yes
N31.0	Uninhibited neuropathic bladder, not elsewhere classified	Renal/Urological	41	250	0.15	0.12	1.187	0.853	1.652	0.352493	Chi-square	no	1428	201958	0.294	0.083	0.000382519	yes	no
S12.1	Fracture of second cervical vertebra	Injury/Poisoning	37	319	0.13	0.16	0.839	0.597	1.18	0.353407	Chi-square	no
H40.2	Primary angle-closure glaucoma	Ophthalmic	14	136	0.05	0.07	0.745	0.43	1.292	0.353731	Chi-square	no	627	202759	0.131	0.122	0.283473	no	no
O68.3	Labour and delivery complicated by biochemical evidence of fetal stress	Other	30	264	0.11	0.13	0.822	0.564	1.2	0.353904	Chi-square	no	120	203266	0.141	0.42	0.736963	no	no
K85	Acute pancreatitis	Digestive	194	1304	0.7	0.65	1.077	0.926	1.253	0.354602	Chi-square	no	2998	200388	0.162	0.064	0.0108793	yes	no
F52.4	Premature ejaculation	Psychiatric	7	36	0.03	0.02	1.408	0.626	3.163	0.355018	Fisher	no	829	202557	0.324	0.16	0.043097	yes	no
S00.5	Superficial injury of lip and oral cavity	Injury/Poisoning	7	36	0.03	0.02	1.408	0.626	3.163	0.355018	Fisher	no	876	202510	0.272	0.14	0.0522656	no	no
D51.3	Other dietary vitamin B12deficiency anaemia	Blood disorders	7	36	0.03	0.02	1.408	0.626	3.163	0.355018	Fisher	no	140	203246	0.192	0.295	0.514572	no	no
H52.7	Disorder of refraction, unspecified	Ophthalmic	7	36	0.03	0.02	1.408	0.626	3.163	0.355018	Fisher	no	545	202841	-0.201	0.187	0.281976	no	no
O06.9	Unspecified abortion, complete or unspecified, without complication	Other	7	36	0.03	0.02	1.408	0.626	3.163	0.355018	Fisher	no
I74.0	Embolism and thrombosis of abdominal aorta	Cardiovascular	7	36	0.03	0.02	1.408	0.626	3.163	0.355018	Fisher	no
F48.8	Other specified neurotic disorders	Psychiatric	7	36	0.03	0.02	1.408	0.626	3.163	0.355018	Fisher	no	842	202544	0.54	0.104	2.05e-07	yes	yes
I45.6	Pre-excitation syndrome	Cardiovascular	53	331	0.19	0.16	1.159	0.867	1.55	0.357184	Chi-square	no	729	202657	0.222	0.147	0.131787	no	no
N88.8	Other specified noninflammatory disorders of cervix uteri	Renal/Urological	14	74	0.05	0.04	1.37	0.773	2.425	0.35757	Chi-square	no	3494	199892	0.167	0.067	0.0122244	yes	no
O65.1	Obstructed labour due to generally contracted pelvis	Other	17	93	0.06	0.05	1.323	0.789	2.219	0.358024	Chi-square	no
C09.9	Malignant neoplasm: Tonsil, unspecified	Cancer	17	93	0.06	0.05	1.323	0.789	2.219	0.358024	Chi-square	no
C79.3	Secondary malignant neoplasm of brain and cerebral meninges	Cancer	11	111	0.04	0.06	0.717	0.386	1.333	0.358805	Chi-square	no
O92.7	Other and unspecified disorders of lactation	Other	11	111	0.04	0.06	0.717	0.386	1.333	0.358805	Chi-square	no	315	203071	-0.047	0.275	0.864538	no	no
O69.1	Labour and delivery complicated by cord around neck, with compression	Other	25	224	0.09	0.11	0.808	0.534	1.221	0.358904	Chi-square	no	1359	202027	-0.101	0.143	0.479132	no	no
H81.8	Other disorders of vestibular function	Ear/Hearing	34	204	0.12	0.1	1.207	0.839	1.735	0.359944	Chi-square	no	2453	200933	0.318	0.063	4.54e-07	yes	yes
L72	Follicular cysts of skin and subcutaneous tissue	Skin	64	406	0.23	0.2	1.141	0.877	1.486	0.361932	Chi-square	no	14232	189154	0.192	0.033	3.95e-09	yes	yes
Q38.1	Ankyloglossia	Other	19	106	0.07	0.05	1.298	0.796	2.115	0.362113	Chi-square	no	178	203208	-0.86	0.584	0.140491	no	no
O36.5	Maternal care for poor fetal growth	Other	198	1539	0.71	0.76	0.931	0.802	1.08	0.362423	Chi-square	no	2012	201374	0.127	0.105	0.225392	no	no
O90.1	Disruption of perineal obstetric wound	Other	12	119	0.04	0.06	0.73	0.403	1.321	0.362649	Chi-square	no	152	203234	0.21	0.364	0.564389	no	no
F60.9	Personality disorder, unspecified	Psychiatric	132	874	0.47	0.43	1.094	0.91	1.314	0.363869	Chi-square	no	516	202870	0.083	0.193	0.666939	no	no
T92.8	Sequelae of other specified injuries of upper limb	Injury/Poisoning	9	93	0.03	0.05	0.7	0.353	1.388	0.364094	Fisher	no	520	202866	0.192	0.167	0.249105	no	no
G06.1	Intraspinal abscess and granuloma	Neurological	9	93	0.03	0.05	0.7	0.353	1.388	0.364094	Fisher	no
M21.0	Valgus deformity, not elsewhere classified	Musculoskeletal	23	132	0.08	0.07	1.261	0.81	1.965	0.364595	Chi-square	no	2127	201259	0.289	0.072	5.48e-05	yes	no
L60.2	Onychogryphosis	Skin	23	132	0.08	0.07	1.261	0.81	1.965	0.364595	Chi-square	no	290	203096	0.017	0.198	0.929669	no	no
S01.8	Open wound of other parts of head	Injury/Poisoning	189	1271	0.68	0.63	1.077	0.924	1.255	0.364695	Chi-square	no	5935	197451	0.036	0.058	0.540397	no	no
K75.0	Abscess of liver	Digestive	30	178	0.11	0.09	1.22	0.829	1.797	0.366485	Chi-square	no	104	203282	-0.355	0.394	0.367869	no	no
N21.0	Calculus in bladder	Renal/Urological	102	667	0.37	0.33	1.107	0.899	1.364	0.367149	Chi-square	no	449	202937	0.071	0.163	0.663548	no	no
K12.2	Cellulitis and abscess of mouth	Digestive	113	899	0.41	0.45	0.909	0.748	1.106	0.367396	Chi-square	no	588	202798	0.126	0.164	0.442712	no	no
N39.1	Persistent proteinuria, unspecified	Renal/Urological	62	393	0.22	0.2	1.142	0.874	1.493	0.367687	Chi-square	no	473	202913	-0.097	0.175	0.58071	no	no
F38	Other mood [affective] disorders	Psychiatric	5	22	0.02	0.01	1.645	0.623	4.345	0.367927	Fisher	no	1804	201582	0.153	0.09	0.0883214	no	no
H62.2	Otitis externa in mycoses	Ear/Hearing	5	22	0.02	0.01	1.645	0.623	4.345	0.367927	Fisher	no	1542	201844	0.134	0.094	0.154863	no	no
G96.8	Other specified disorders of central nervous system	Neurological	5	22	0.02	0.01	1.645	0.623	4.345	0.367927	Fisher	no
F52.3	Orgasmic dysfunction	Psychiatric	5	22	0.02	0.01	1.645	0.623	4.345	0.367927	Fisher	no
L24.3	Irritant contact dermatitis due to cosmetics	Skin	5	22	0.02	0.01	1.645	0.623	4.345	0.367927	Fisher	no	733	202653	0.487	0.129	0.000151964	yes	no
M80.2	Osteoporosis of disuse with pathological fracture	Musculoskeletal	5	22	0.02	0.01	1.645	0.623	4.345	0.367927	Fisher	no
J93.1	Other spontaneous pneumothorax	Respiratory	73	468	0.26	0.23	1.129	0.882	1.446	0.368024	Chi-square	no	236	203150	0.145	0.278	0.602422	no	no
O03.0	Spontaneous abortion, Incomplete, complicated by genital tract and pelvic infection	Other	42	258	0.15	0.13	1.179	0.85	1.633	0.368456	Chi-square	no	296	203090	0.484	0.219	0.0269656	yes	no
G51.8	Other disorders of facial nerve	Neurological	12	62	0.04	0.03	1.401	0.755	2.6	0.370134	Chi-square	no	339	203047	0.758	0.159	1.87e-06	yes	yes
B30	Viral conjunctivitis	Infectious diseases	12	62	0.04	0.03	1.401	0.755	2.6	0.370134	Chi-square	no	718	202668	0.238	0.143	0.0971546	no	no
K26	Duodenal ulcer	Digestive	8	40	0.03	0.02	1.448	0.678	3.093	0.371818	Fisher	no	12609	190777	0.183	0.033	2.93e-08	yes	yes
H30.1	Disseminated chorioretinal inflammation	Ophthalmic	8	40	0.03	0.02	1.448	0.678	3.093	0.371818	Fisher	no
S21.2	Open wound of back wall of thorax	Injury/Poisoning	8	40	0.03	0.02	1.448	0.678	3.093	0.371818	Fisher	no	169	203217	0.069	0.329	0.833634	no	no
D73.9	Disease of spleen, unspecified	Blood disorders	8	40	0.03	0.02	1.448	0.678	3.093	0.371818	Fisher	no
D65	Disseminated intravascular coagulation [defibrination syndrome]	Blood disorders	8	40	0.03	0.02	1.448	0.678	3.093	0.371818	Fisher	no
S13.6	Sprain and strain of joints and ligaments of other and unspecified parts of neck	Injury/Poisoning	31	185	0.11	0.09	1.213	0.829	1.775	0.372266	Chi-square	no	319	203067	0.284	0.233	0.222883	no	no
F23.8	Other acute and transient psychotic disorders	Psychiatric	19	175	0.07	0.09	0.786	0.489	1.262	0.373177	Chi-square	no
L81.7	Pigmented purpuric dermatosis	Skin	47	292	0.17	0.15	1.165	0.856	1.586	0.37326	Chi-square	no	272	203114	0.27	0.213	0.205357	no	no
H02.6	Xanthelasma of eyelid	Ophthalmic	34	205	0.12	0.1	1.201	0.835	1.726	0.373734	Chi-square	no	672	202714	0.27	0.127	0.0335252	yes	no
M62.8	Other specified disorders of muscle	Musculoskeletal	37	225	0.13	0.11	1.191	0.841	1.686	0.374006	Chi-square	no	719	202667	-0.051	0.15	0.735832	no	no
L66.2	Folliculitis decalvans	Skin	6	69	0.02	0.03	0.629	0.273	1.449	0.374521	Fisher	no	106	203280	0.615	0.351	0.0800189	no	no
E14.0	Unspecified diabetes mellitus, with coma	Endocrine/Metabolic	6	69	0.02	0.03	0.629	0.273	1.449	0.374521	Fisher	no
N87.0	Mild cervical dysplasia	Renal/Urological	272	1855	0.98	0.92	1.062	0.934	1.207	0.374627	Chi-square	no	11353	192033	0.098	0.042	0.0199374	yes	no
J38.1	Polyp of vocal cord and larynx	Respiratory	85	551	0.31	0.27	1.117	0.889	1.404	0.374897	Chi-square	no	415	202971	0.049	0.186	0.791133	no	no
K64	Haemorrhoids and perianal venous thrombosis	Digestive	85	551	0.31	0.27	1.117	0.889	1.404	0.374897	Chi-square	no
H60.2	Malignant otitis externa	Ear/Hearing	11	56	0.04	0.03	1.422	0.745	2.714	0.375816	Chi-square	no
D38.1	Neoplasm of uncertain or unknown behaviour: Trachea, bronchus and lung	Cancer	350	2405	1.26	1.19	1.054	0.942	1.18	0.376145	Chi-square	no	812	202574	0.262	0.11	0.0175988	yes	no
M62.0	Diastasis of muscle	Musculoskeletal	32	192	0.12	0.1	1.207	0.83	1.755	0.377728	Chi-square	no	327	203059	0.479	0.194	0.0136487	yes	no
T21.4	Corrosion of unspecified degree of trunk	Injury/Poisoning	5	23	0.02	0.01	1.574	0.598	4.139	0.37775	Fisher	no
M60.1	Interstitial myositis	Musculoskeletal	5	23	0.02	0.01	1.574	0.598	4.139	0.37775	Fisher	no	127	203259	0.728	0.265	0.006073	yes	no
D01.0	Carcinoma in situ: Colon	Cancer	5	23	0.02	0.01	1.574	0.598	4.139	0.37775	Fisher	no
G70.8	Other specified myoneural disorders	Neurological	5	23	0.02	0.01	1.574	0.598	4.139	0.37775	Fisher	no
G31	Other degenerative diseases of nervous system, not elsewhere classified	Neurological	5	23	0.02	0.01	1.574	0.598	4.139	0.37775	Fisher	no	790	202596	0.13	0.121	0.281767	no	no
C67.6	Malignant neoplasm: Ureteric orifice	Cancer	5	23	0.02	0.01	1.574	0.598	4.139	0.37775	Fisher	no
D83.1	Common variable immunodeficiency with predominant immunoregulatory T-cell disorders	Blood disorders	5	23	0.02	0.01	1.574	0.598	4.139	0.37775	Fisher	no
D80.6	Antibody deficiency with near-normal immunoglobulins or with hyperimmunoglobulinaemia	Blood disorders	5	23	0.02	0.01	1.574	0.598	4.139	0.37775	Fisher	no
T30.1	Burn of first degree, body region unspecified	Injury/Poisoning	5	23	0.02	0.01	1.574	0.598	4.139	0.37775	Fisher	no
Z90.5	Acquired absence of kidney	Other	8	41	0.03	0.02	1.412	0.662	3.013	0.377937	Fisher	no	200	203186	0.117	0.233	0.615636	no	no
S23.2	Dislocation of other and unspecified parts of thorax	Injury/Poisoning	8	41	0.03	0.02	1.412	0.662	3.013	0.377937	Fisher	no
F44.5	Dissociative convulsions	Psychiatric	8	41	0.03	0.02	1.412	0.662	3.013	0.377937	Fisher	no
H81	Disorders of vestibular function	Ear/Hearing	27	159	0.1	0.08	1.229	0.817	1.849	0.378351	Chi-square	no	26252	177134	0.225	0.024	7.18e-21	yes	yes
I30.9	Acute pericarditis, unspecified	Cardiovascular	53	333	0.19	0.17	1.152	0.862	1.54	0.378594	Chi-square	no	106	203280	-0.339	0.423	0.423493	no	no
C17	Malignant neoplasm of small intestine	Cancer	17	94	0.06	0.05	1.309	0.781	2.195	0.379021	Chi-square	no	123	203263	0.263	0.279	0.344735	no	no
M80.5	Idiopathic osteoporosis with pathological fracture	Musculoskeletal	49	306	0.18	0.15	1.159	0.857	1.568	0.37912	Chi-square	no	141	203245	0.822	0.206	6.75e-05	yes	no
O07.6	Other and unspecified failed attempted abortion, complicated by delayed or excessive haemorrhage	Other	10	50	0.04	0.02	1.448	0.734	2.855	0.380793	Chi-square	no	106	203280	0.216	0.422	0.609139	no	no
D10.1	Benign neoplasm: Tongue	Cancer	10	50	0.04	0.02	1.448	0.734	2.855	0.380793	Chi-square	no	352	203034	0.115	0.191	0.54449	no	no
E24.8	Other Cushing syndrome	Endocrine/Metabolic	10	50	0.04	0.02	1.448	0.734	2.855	0.380793	Chi-square	no
D75.8	Other specified diseases of blood and blood-forming organs	Blood disorders	14	75	0.05	0.04	1.351	0.764	2.391	0.381347	Chi-square	no	126	203260	0.283	0.32	0.376399	no	no
D16.1	Benign neoplasm: Short bones of upper limb	Cancer	30	179	0.11	0.09	1.213	0.824	1.786	0.381469	Chi-square	no	140	203246	-0.007	0.332	0.983207	no	no
O21.1	Hyperemesis gravidarum with metabolic disturbance	Other	23	133	0.08	0.07	1.252	0.804	1.949	0.382137	Chi-square	no	345	203041	0.059	0.25	0.812436	no	no
R06.1	Stridor	Symptoms/Signs	39	239	0.14	0.12	1.181	0.842	1.658	0.38229	Chi-square	no
S30.2	Contusion of external genital organs	Injury/Poisoning	14	134	0.05	0.07	0.756	0.436	1.311	0.38294	Chi-square	no	171	203215	-0.25	0.418	0.550484	no	no
N42.9	Disorder of prostate, unspecified	Renal/Urological	159	1065	0.57	0.53	1.081	0.915	1.278	0.383879	Chi-square	no	2137	201249	0.191	0.086	0.0263249	yes	no
S36.4	Injury of small intestine	Injury/Poisoning	8	42	0.03	0.02	1.379	0.647	2.937	0.3852	Fisher	no
S02.1	Fracture of base of skull	Injury/Poisoning	8	42	0.03	0.02	1.379	0.647	2.937	0.3852	Fisher	no	341	203045	0.459	0.194	0.0179092	yes	no
N51.2	Balanitis in diseases classified elsewhere	Renal/Urological	8	42	0.03	0.02	1.379	0.647	2.937	0.3852	Fisher	no	295	203091	0.248	0.24	0.301167	no	no
R25	Abnormal involuntary movements	Symptoms/Signs	8	42	0.03	0.02	1.379	0.647	2.937	0.3852	Fisher	no	2018	201368	0.3	0.078	0.000129832	yes	no
C43.4	Malignant neoplasm: Malignant melanoma of scalp and neck	Cancer	8	42	0.03	0.02	1.379	0.647	2.937	0.3852	Fisher	no
M86.2	Subacute osteomyelitis	Musculoskeletal	13	69	0.05	0.03	1.364	0.754	2.467	0.389142	Chi-square	no
N90.3	Dysplasia of vulva, unspecified	Renal/Urological	5	24	0.02	0.01	1.508	0.575	3.953	0.389386	Fisher	no
T28.0	Burn of mouth and pharynx	Injury/Poisoning	5	24	0.02	0.01	1.508	0.575	3.953	0.389386	Fisher	no
O74.5	Spinal and epidural anaesthesia-induced headache during labour and delivery	Other	5	24	0.02	0.01	1.508	0.575	3.953	0.389386	Fisher	no
L81.3	Café au lait spots	Skin	5	24	0.02	0.01	1.508	0.575	3.953	0.389386	Fisher	no	164	203222	0.203	0.316	0.520436	no	no
S33.2	Dislocation of sacroiliac and sacrococcygeal joint	Injury/Poisoning	5	24	0.02	0.01	1.508	0.575	3.953	0.389386	Fisher	no
M40	Kyphosis and lordosis	Musculoskeletal	5	24	0.02	0.01	1.508	0.575	3.953	0.389386	Fisher	no	3963	199423	0.249	0.061	4.01e-05	yes	no
I08.0	Disorders of both mitral and aortic valves	Cardiovascular	5	24	0.02	0.01	1.508	0.575	3.953	0.389386	Fisher	no	168	203218	0.438	0.227	0.054326	no	no
C03.9	Malignant neoplasm: Gum, unspecified	Cancer	5	24	0.02	0.01	1.508	0.575	3.953	0.389386	Fisher	no
B54	Unspecified malaria	Infectious diseases	5	24	0.02	0.01	1.508	0.575	3.953	0.389386	Fisher	no
I87.0	Postthrombotic syndrome	Cardiovascular	29	173	0.1	0.09	1.214	0.819	1.799	0.390991	Chi-square	no	1264	202122	0.243	0.089	0.00619795	yes	no
J34	Other disorders of nose and nasal sinuses	Respiratory	18	101	0.06	0.05	1.29	0.781	2.131	0.391032	Chi-square	no	36463	166923	0.256	0.024	2.7e-27	yes	yes
N89.2	Severe vaginal dysplasia, not elsewhere classified	Renal/Urological	20	114	0.07	0.06	1.27	0.79	2.043	0.392133	Chi-square	no
F43	Reaction to severe stress, and adjustment disorders	Psychiatric	243	1655	0.87	0.82	1.063	0.929	1.217	0.392807	Chi-square	no	22653	180733	0.232	0.028	3.23e-17	yes	yes
T50.9	Poisoning: Other and unspecified drugs, medicaments and biological substances	Injury/Poisoning	32	276	0.12	0.14	0.839	0.582	1.21	0.393506	Chi-square	no	156	203230	-1.196	0.585	0.0408886	yes	no
C60.9	Malignant neoplasm: Penis, unspecified	Cancer	8	43	0.03	0.02	1.347	0.633	2.865	0.393524	Fisher	no
T85.6	Mechanical complication of other specified internal prosthetic devices, implants and grafts	Injury/Poisoning	8	43	0.03	0.02	1.347	0.633	2.865	0.393524	Fisher	no
K40.1	Bilateral inguinal hernia, with gangrene	Digestive	8	43	0.03	0.02	1.347	0.633	2.865	0.393524	Fisher	no
O98.5	Other viral diseases complicating pregnancy, childbirth and the puerperium	Other	8	43	0.03	0.02	1.347	0.633	2.865	0.393524	Fisher	no	640	202746	0.328	0.167	0.0497223	yes	no
A88.1	Epidemic vertigo	Infectious diseases	8	43	0.03	0.02	1.347	0.633	2.865	0.393524	Fisher	no
J05.0	Acute obstructive laryngitis [croup]	Respiratory	15	82	0.05	0.04	1.324	0.764	2.296	0.396692	Chi-square	no	251	203135	0.427	0.247	0.0840994	no	no
N46	Male infertility	Renal/Urological	74	478	0.27	0.24	1.121	0.877	1.432	0.396749	Chi-square	no	5626	197760	0.075	0.073	0.302541	no	no
N13.1	Hydronephrosis with ureteral stricture, not elsewhere classified	Renal/Urological	36	220	0.13	0.11	1.185	0.833	1.685	0.396818	Chi-square	no	275	203111	0.38	0.196	0.0527365	no	no
D41.9	Neoplasm of uncertain or unknown behaviour: Urinary organ, unspecified	Cancer	12	63	0.04	0.03	1.379	0.744	2.557	0.396826	Chi-square	no
N15.9	Renal tubulo-interstitial disease, unspecified	Renal/Urological	12	63	0.04	0.03	1.379	0.744	2.557	0.396826	Chi-square	no	109	203277	-0.466	0.461	0.312653	no	no
N89.6	Tight hymenal ring	Renal/Urological	7	74	0.03	0.04	0.685	0.315	1.486	0.39793	Fisher	no
O70.0	First degree perineal laceration during delivery	Other	53	438	0.19	0.22	0.876	0.658	1.165	0.398672	Chi-square	no	15089	188297	-0.053	0.047	0.251254	no	no
C32.1	Malignant neoplasm: Supraglottis	Cancer	7	77	0.03	0.04	0.658	0.303	1.426	0.401083	Fisher	no
T78.0	Anaphylactic shock due to adverse food reaction	Injury/Poisoning	19	108	0.07	0.05	1.274	0.782	2.074	0.401939	Chi-square	no	104	203282	0.514	0.353	0.145387	no	no
M46.8	Other specified inflammatory spondylopathies	Musculoskeletal	19	108	0.07	0.05	1.274	0.782	2.074	0.401939	Chi-square	no	1031	202355	0.435	0.106	3.77e-05	yes	no
M40.5	Lordosis, unspecified	Musculoskeletal	5	25	0.02	0.01	1.448	0.554	3.782	0.402614	Fisher	no	166	203220	0.263	0.303	0.386292	no	no
M72	Fibroblastic disorders	Musculoskeletal	5	25	0.02	0.01	1.448	0.554	3.782	0.402614	Fisher	no	8350	195036	0.16	0.04	5.75e-05	yes	no
L95	Vasculitis limited to skin, not elsewhere classified	Skin	5	25	0.02	0.01	1.448	0.554	3.782	0.402614	Fisher	no	928	202458	0.356	0.106	0.000827602	yes	no
M81.2	Osteoporosis of disuse	Musculoskeletal	5	25	0.02	0.01	1.448	0.554	3.782	0.402614	Fisher	no
D17.4	Benign lipomatous neoplasm of intrathoracic organs	Cancer	5	25	0.02	0.01	1.448	0.554	3.782	0.402614	Fisher	no	186	203200	0.734	0.197	0.00019843	yes	no
S04.5	Injury of facial nerve	Injury/Poisoning	5	25	0.02	0.01	1.448	0.554	3.782	0.402614	Fisher	no
S76.7	Injury of multiple muscles and tendons at hip and thigh level	Injury/Poisoning	5	25	0.02	0.01	1.448	0.554	3.782	0.402614	Fisher	no
R87.4	Abnormal findings in specimens from female genital organs, abnormal immunological findings	Symptoms/Signs	5	25	0.02	0.01	1.448	0.554	3.782	0.402614	Fisher	no	123	203263	-0.337	0.459	0.462291	no	no
N04	Nephrotic syndrome	Renal/Urological	5	25	0.02	0.01	1.448	0.554	3.782	0.402614	Fisher	no	143	203243	0.776	0.251	0.00201534	yes	no
K70.9	Alcoholic liver disease, unspecified	Digestive	27	236	0.1	0.12	0.828	0.556	1.233	0.403187	Chi-square	no	318	203068	-0.001	0.239	0.998318	no	no
S89	Other and unspecified injuries of lower leg	Injury/Poisoning	11	57	0.04	0.03	1.397	0.733	2.664	0.404272	Chi-square	no	517	202869	0.061	0.177	0.728775	no	no
S16	Injury of muscle and tendon at neck level	Injury/Poisoning	11	57	0.04	0.03	1.397	0.733	2.664	0.404272	Chi-square	no	253	203133	-0.741	0.415	0.0738318	no	no
O92.6	Galactorrhoea	Other	14	76	0.05	0.04	1.334	0.754	2.358	0.405773	Chi-square	no	234	203152	0.39	0.254	0.124527	no	no
I33.0	Acute and subacute infective endocarditis	Cardiovascular	67	431	0.24	0.21	1.125	0.87	1.456	0.405998	Chi-square	no	127	203259	0.171	0.319	0.591742	no	no
I60.7	Subarachnoid haemorrhage from intracranial artery, unspecified	Cardiovascular	35	214	0.13	0.11	1.184	0.828	1.693	0.406566	Chi-square	no
L85.9	Epidermal thickening, unspecified	Skin	35	214	0.13	0.11	1.184	0.828	1.693	0.406566	Chi-square	no	758	202628	0.285	0.124	0.0215209	yes	no
J43.2	Centrilobular emphysema	Respiratory	32	194	0.12	0.1	1.194	0.821	1.736	0.407269	Chi-square	no	165	203221	0.62	0.224	0.00564538	yes	no
O04.0	Medical abortion, incomplete, complicated by genital tract and pelvic infection	Other	24	141	0.09	0.07	1.232	0.799	1.9	0.407807	Chi-square	no	107	203279	-0.276	0.511	0.588968	no	no
N87.9	Dysplasia of cervix uteri, unspecified	Renal/Urological	24	212	0.09	0.11	0.819	0.537	1.25	0.408189	Chi-square	no	5031	198355	0.073	0.061	0.232503	no	no
T25.2	Burn of second degree of ankle and foot	Injury/Poisoning	39	241	0.14	0.12	1.172	0.835	1.644	0.408742	Chi-square	no	804	202582	0.073	0.137	0.597166	no	no
L10.9	Pemphigus, unspecified	Skin	9	47	0.03	0.02	1.386	0.679	2.829	0.409131	Fisher	no
K83.4	Spasm of sphincter of Oddi	Digestive	10	51	0.04	0.03	1.419	0.721	2.796	0.411289	Chi-square	no
N87	Dysplasia of cervix uteri	Renal/Urological	10	51	0.04	0.03	1.419	0.721	2.796	0.411289	Chi-square	no	17925	185461	0.072	0.034	0.0365663	yes	no
K63.3	Ulcer of intestine	Digestive	18	102	0.06	0.05	1.277	0.774	2.109	0.412086	Chi-square	no
F12.1	Mental and behavioural disorders due to use of cannabinoids, harmful use	Psychiatric	20	180	0.07	0.09	0.804	0.507	1.276	0.41322	Chi-square	no
O99.0	Anaemia complicating pregnancy, childbirth and the puerperium	Other	73	589	0.26	0.29	0.897	0.703	1.144	0.413714	Chi-square	no	14744	188642	-0.062	0.047	0.185575	no	no
K86	Other diseases of pancreas	Digestive	9	48	0.03	0.02	1.357	0.666	2.766	0.413865	Fisher	no	4477	198909	0.38	0.047	7.93e-16	yes	yes
D70	Agranulocytosis	Blood disorders	9	48	0.03	0.02	1.357	0.666	2.766	0.413865	Fisher	no	846	202540	0.248	0.12	0.0389743	yes	no
T19.3	Foreign body in uterus [any part]	Injury/Poisoning	9	48	0.03	0.02	1.357	0.666	2.766	0.413865	Fisher	no
D47.0	Histiocytic and mast cell tumours of uncertain and unknown behaviour	Cancer	9	48	0.03	0.02	1.357	0.666	2.766	0.413865	Fisher	no
E73	Lactose intolerance	Endocrine/Metabolic	37	228	0.13	0.11	1.175	0.83	1.663	0.414835	Chi-square	no	5796	197590	0.29	0.05	6.15e-09	yes	yes
O71.3	Obstetric laceration of cervix	Other	13	70	0.05	0.03	1.344	0.744	2.43	0.414977	Chi-square	no	2896	200490	-0.048	0.095	0.613289	no	no
N23	Unspecified renal colic	Renal/Urological	25	148	0.09	0.07	1.223	0.8	1.869	0.414993	Chi-square	no	4642	198744	0.177	0.052	0.000735851	yes	no
O72	Postpartum haemorrhage	Other	5	26	0.02	0.01	1.392	0.534	3.625	0.41722	Fisher	no	3322	200064	-0.001	0.087	0.994422	no	no
L66.8	Other cicatricial alopecia	Skin	5	26	0.02	0.01	1.392	0.534	3.625	0.41722	Fisher	no
H11.2	Conjunctival scars	Ophthalmic	5	26	0.02	0.01	1.392	0.534	3.625	0.41722	Fisher	no
S49	Other and unspecified injuries of shoulder and upper arm	Injury/Poisoning	5	26	0.02	0.01	1.392	0.534	3.625	0.41722	Fisher	no	352	203034	0.436	0.181	0.0161294	yes	no
B44.9	Aspergillosis, unspecified	Infectious diseases	5	26	0.02	0.01	1.392	0.534	3.625	0.41722	Fisher	no
A09.9	Gastroenteritis and colitis of unspecified origin	Infectious diseases	5	26	0.02	0.01	1.392	0.534	3.625	0.41722	Fisher	no
B27.8	Other infectious mononucleosis	Infectious diseases	5	26	0.02	0.01	1.392	0.534	3.625	0.41722	Fisher	no	409	202977	0.198	0.231	0.390349	no	no
L04.3	Acute lymphadenitis of lower limb	Skin	5	26	0.02	0.01	1.392	0.534	3.625	0.41722	Fisher	no	238	203148	0.581	0.215	0.00684786	yes	no
A08.2	Adenoviral enteritis	Infectious diseases	5	26	0.02	0.01	1.392	0.534	3.625	0.41722	Fisher	no	240	203146	0.081	0.262	0.755926	no	no
E75.2	Other sphingolipidosis	Endocrine/Metabolic	5	26	0.02	0.01	1.392	0.534	3.625	0.41722	Fisher	no
S22.5	Flail chest	Injury/Poisoning	5	26	0.02	0.01	1.392	0.534	3.625	0.41722	Fisher	no
F79.9	Unspecified mental retardation, without mention of impairment of behaviour	Psychiatric	5	26	0.02	0.01	1.392	0.534	3.625	0.41722	Fisher	no
G59.0	Diabetic mononeuropathy	Neurological	5	26	0.02	0.01	1.392	0.534	3.625	0.41722	Fisher	no
R06.7	Sneezing	Symptoms/Signs	5	26	0.02	0.01	1.392	0.534	3.625	0.41722	Fisher	no
I21.1	Acute transmural myocardial infarction of inferior wall	Cardiovascular	61	497	0.22	0.25	0.888	0.681	1.159	0.418473	Chi-square	no	1259	202127	-0.122	0.102	0.233443	no	no
H35.3	Degeneration of macula and posterior pole	Ophthalmic	9	49	0.03	0.02	1.33	0.653	2.707	0.419596	Fisher	no	13982	189404	0.165	0.031	1.06e-07	yes	yes
M95.8	Other specified acquired deformities of musculoskeletal system	Musculoskeletal	9	49	0.03	0.02	1.33	0.653	2.707	0.419596	Fisher	no	229	203157	0.331	0.238	0.164663	no	no
Q65.0	Congenital dislocation of hip, unilateral	Other	8	82	0.03	0.04	0.706	0.342	1.459	0.420645	Fisher	no
S22.1	Multiple fractures of thoracic spine	Injury/Poisoning	35	215	0.13	0.11	1.179	0.824	1.685	0.420952	Chi-square	no	186	203200	0.618	0.232	0.00762878	yes	no
D10.4	Benign neoplasm: Tonsil	Cancer	35	215	0.13	0.11	1.179	0.824	1.685	0.420952	Chi-square	no	123	203263	0.366	0.32	0.252528	no	no
R19.6	Halitosis	Symptoms/Signs	35	215	0.13	0.11	1.179	0.824	1.685	0.420952	Chi-square	no	634	202752	-0.16	0.195	0.40989	no	no
N85.7	Haematometra	Renal/Urological	21	122	0.08	0.06	1.246	0.784	1.98	0.420983	Chi-square	no	231	203155	-0.357	0.325	0.272082	no	no
D37.6	Neoplasm of uncertain or unknown behaviour: Liver, gallbladder and bile ducts	Cancer	168	1134	0.6	0.56	1.073	0.912	1.262	0.421059	Chi-square	no	353	203033	0.038	0.187	0.83906	no	no
C17.0	Malignant neoplasm: Duodenum	Cancer	8	83	0.03	0.04	0.698	0.338	1.441	0.421378	Fisher	no
I23.0	Haemopericardium as current complication following acute myocardial infarction	Cardiovascular	8	83	0.03	0.04	0.698	0.338	1.441	0.421378	Fisher	no
K03.8	Other specified diseases of hard tissues of teeth	Digestive	8	83	0.03	0.04	0.698	0.338	1.441	0.421378	Fisher	no	663	202723	0.355	0.165	0.0319998	no	no
K82.8	Other specified diseases of gallbladder	Digestive	32	195	0.12	0.1	1.188	0.817	1.727	0.422437	Chi-square	no	2325	201061	0.244	0.072	0.000640964	yes	no
I24.8	Other forms of acute ischaemic heart disease	Cardiovascular	8	84	0.03	0.04	0.689	0.334	1.424	0.422804	Fisher	no
S67.8	Crushing injury of other and unspecified parts of wrist and hand	Injury/Poisoning	8	84	0.03	0.04	0.689	0.334	1.424	0.422804	Fisher	no
D46.4	Refractory anaemia, unspecified	Cancer	12	64	0.04	0.03	1.357	0.733	2.515	0.42425	Chi-square	no
I62.1	Nontraumatic extradural haemorrhage	Cardiovascular	12	64	0.04	0.03	1.357	0.733	2.515	0.42425	Chi-square	no
G91.8	Other hydrocephalus	Neurological	12	64	0.04	0.03	1.357	0.733	2.515	0.42425	Chi-square	no
K72.9	Hepatic failure, unspecified	Digestive	54	344	0.19	0.17	1.136	0.853	1.515	0.425459	Chi-square	no	138	203248	0.343	0.286	0.230325	no	no
Q37.1	Cleft hard palate with unilateral cleft lip	Other	9	50	0.03	0.02	1.303	0.641	2.65	0.426263	Fisher	no
C25.1	Malignant neoplasm: Body of pancreas	Cancer	36	304	0.13	0.15	0.857	0.606	1.211	0.427794	Chi-square	no	111	203275	0.399	0.29	0.168449	no	no
D22.2	Melanocytic naevi of ear and external auricular canal	Cancer	18	163	0.06	0.08	0.799	0.491	1.301	0.429337	Chi-square	no	188	203198	-0.213	0.328	0.516033	no	no
L56.3	Solar urticaria	Skin	13	123	0.05	0.06	0.765	0.432	1.355	0.429405	Chi-square	no	236	203150	0.66	0.211	0.00175796	no	no
O45.9	Premature separation of placenta, unspecified	Other	13	123	0.05	0.06	0.765	0.432	1.355	0.429405	Chi-square	no	170	203216	-0.498	0.455	0.273646	no	no
G20	Parkinson disease	Neurological	446	3099	1.6	1.54	1.042	0.943	1.152	0.431298	Chi-square	no	1353	202033	0.137	0.085	0.104438	no	no
R94.6	Abnormal results of thyroid function studies	Symptoms/Signs	57	365	0.2	0.18	1.131	0.855	1.495	0.431299	Chi-square	no	200	203186	0.19	0.281	0.498233	no	no
G31.0	Circumscribed brain atrophy	Neurological	42	350	0.15	0.17	0.868	0.63	1.196	0.431338	Chi-square	no	196	203190	-0.16	0.256	0.531524	no	no
O34.3	Maternal care for cervical incompetence	Other	34	209	0.12	0.1	1.178	0.819	1.693	0.43144	Chi-square	no	453	202933	-0.008	0.225	0.972724	no	no
C78.6	Secondary malignant neoplasm of retroperitoneum and peritoneum	Cancer	102	806	0.37	0.4	0.916	0.745	1.126	0.431876	Chi-square	no
S52.8	Fracture of other parts of forearm	Injury/Poisoning	38	236	0.14	0.12	1.166	0.827	1.642	0.432566	Chi-square	no	364	203022	0.081	0.21	0.701597	no	no
N13.8	Other obstructive and reflux uropathy	Renal/Urological	16	90	0.06	0.04	1.287	0.756	2.191	0.433469	Chi-square	no	120	203266	-0.243	0.369	0.510964	no	no
T24.3	Burn of third degree of hip and lower limb, except ankle and foot	Injury/Poisoning	11	58	0.04	0.03	1.373	0.721	2.616	0.43351	Chi-square	no
S02.70	Multiple fractures involving skull and facial bones, closed	Injury/Poisoning	28	169	0.1	0.08	1.199	0.804	1.79	0.433721	Chi-square	no
T80.1	Vascular complications following infusion, transfusion and therapeutic injection	Injury/Poisoning	9	51	0.03	0.03	1.277	0.629	2.595	0.433802	Fisher	no
A02.1	Salmonella sepsis	Infectious diseases	9	51	0.03	0.03	1.277	0.629	2.595	0.433802	Fisher	no
D63.0	Anaemia in neoplastic disease	Blood disorders	9	51	0.03	0.03	1.277	0.629	2.595	0.433802	Fisher	no	1503	201883	0.441	0.081	5.88e-08	yes	yes
T83.4	Mechanical complication of other prosthetic devices, implants and grafts in genital tract	Injury/Poisoning	9	51	0.03	0.03	1.277	0.629	2.595	0.433802	Fisher	no
A04.9	Bacterial intestinal infection, unspecified	Infectious diseases	83	544	0.3	0.27	1.105	0.877	1.392	0.4339	Chi-square	no	912	202474	0.277	0.122	0.0235533	yes	no
N70.1	Chronic salpingitis and oophoritis	Renal/Urological	116	773	0.42	0.38	1.087	0.894	1.321	0.434984	Chi-square	no	4864	198522	0.279	0.054	3.2e-07	yes	yes
M86	Osteomyelitis	Musculoskeletal	5	56	0.02	0.03	0.646	0.259	1.613	0.435207	Fisher	no	1086	202300	0.188	0.111	0.0891372	no	no
S56.0	Injury of flexor muscle and tendon of thumb at forearm level	Injury/Poisoning	5	56	0.02	0.03	0.646	0.259	1.613	0.435207	Fisher	no
S90.9	Superficial injury of ankle and foot, unspecified	Injury/Poisoning	35	216	0.13	0.11	1.173	0.821	1.677	0.435571	Chi-square	no	817	202569	0.091	0.153	0.551146	no	no
S03.1	Dislocation of septal cartilage of nose	Injury/Poisoning	5	57	0.02	0.03	0.635	0.254	1.584	0.436048	Fisher	no	105	203281	0.109	0.424	0.797717	no	no
A07.2	Cryptosporidiosis	Infectious diseases	5	57	0.02	0.03	0.635	0.254	1.584	0.436048	Fisher	no
C48	Malignant neoplasm of retroperitoneum and peritoneum	Cancer	5	57	0.02	0.03	0.635	0.254	1.584	0.436048	Fisher	no
O13	Gestational [pregnancy-induced] hypertension	Other	388	2689	1.39	1.34	1.045	0.939	1.163	0.43678	Chi-square	no	3244	200142	-0.102	0.09	0.256463	no	no
G93.8	Other specified disorders of brain	Neurological	6	30	0.02	0.01	1.448	0.603	3.479	0.438249	Fisher	no	142	203244	-0.181	0.348	0.603254	no	no
K07.0	Major anomalies of jaw size	Digestive	6	30	0.02	0.01	1.448	0.603	3.479	0.438249	Fisher	no	539	202847	0.265	0.195	0.17467	no	no
F91.0	Conduct disorder confined to the family context	Psychiatric	6	30	0.02	0.01	1.448	0.603	3.479	0.438249	Fisher	no
S56.3	Injury of extensor or abductor muscles and tendons of thumb at forearm level	Injury/Poisoning	6	30	0.02	0.01	1.448	0.603	3.479	0.438249	Fisher	no
S03.2	Dislocation of tooth	Injury/Poisoning	6	30	0.02	0.01	1.448	0.603	3.479	0.438249	Fisher	no	204	203182	-0.184	0.387	0.63382	no	no
F06.2	Organic delusional [schizophrenia-like] disorder	Psychiatric	10	98	0.04	0.05	0.738	0.385	1.416	0.441804	Chi-square	no	186	203200	-0.055	0.257	0.830755	no	no
Q51.2	Other doubling of uterus	Other	9	91	0.03	0.05	0.716	0.361	1.42	0.442404	Fisher	no
S31.2	Open wound of penis	Injury/Poisoning	10	52	0.04	0.03	1.392	0.707	2.739	0.442628	Chi-square	no
S59.8	Other specified injuries of forearm	Injury/Poisoning	10	52	0.04	0.03	1.392	0.707	2.739	0.442628	Chi-square	no
N99.0	Postprocedural renal failure	Renal/Urological	10	52	0.04	0.03	1.392	0.707	2.739	0.442628	Chi-square	no
I67.0	Dissection of cerebral arteries, nonruptured	Cardiovascular	19	110	0.07	0.05	1.25	0.768	2.035	0.443573	Chi-square	no
S13	Dislocation, sprain and strain of joints and ligaments at neck level	Injury/Poisoning	30	183	0.11	0.09	1.187	0.807	1.746	0.444257	Chi-square	no	3053	200333	0.138	0.079	0.0798944	no	no
F30.1	Mania without psychotic symptoms	Psychiatric	17	97	0.06	0.05	1.269	0.758	2.124	0.445111	Chi-square	no
M92.5	Juvenile osteochondrosis of tibia and fibula	Musculoskeletal	17	97	0.06	0.05	1.269	0.758	2.124	0.445111	Chi-square	no	1320	202066	0.264	0.137	0.0541722	no	no
T83.3	Mechanical complication of intrauterine contraceptive device	Injury/Poisoning	17	97	0.06	0.05	1.269	0.758	2.124	0.445111	Chi-square	no
S32.3	Fracture of ilium	Injury/Poisoning	25	217	0.09	0.11	0.834	0.551	1.262	0.4453	Chi-square	no	102	203284	0.046	0.397	0.908508	no	no
Z93.0	Tracheostomy status	Other	6	31	0.02	0.02	1.401	0.584	3.358	0.446247	Fisher	no
S56.5	Injury of other extensor muscle and tendon at forearm level	Injury/Poisoning	6	31	0.02	0.02	1.401	0.584	3.358	0.446247	Fisher	no
F43.2	Adjustment disorders	Psychiatric	199	1356	0.72	0.67	1.063	0.915	1.234	0.447754	Chi-square	no	5659	197727	0.227	0.052	1.4e-05	yes	no
K85.1	Biliary acute pancreatitis	Digestive	91	601	0.33	0.3	1.096	0.879	1.367	0.448577	Chi-square	no
L51.8	Other erythema multiforme	Skin	12	65	0.04	0.03	1.336	0.722	2.474	0.452352	Chi-square	no
R86	Abnormal findings in specimens from male genital organs	Symptoms/Signs	12	65	0.04	0.03	1.336	0.722	2.474	0.452352	Chi-square	no	110	203276	0.6	0.311	0.0538915	no	no
T25.1	Burn of first degree of ankle and foot	Injury/Poisoning	12	65	0.04	0.03	1.336	0.722	2.474	0.452352	Chi-square	no	172	203214	0.326	0.274	0.234857	no	no
I72.8	Aneurysm and dissection of other specified arteries	Cardiovascular	40	251	0.14	0.12	1.154	0.826	1.611	0.453165	Chi-square	no
G47.2	Disorders of the sleep-wake schedule	Neurological	32	197	0.12	0.1	1.176	0.809	1.709	0.453529	Chi-square	no	639	202747	0.128	0.139	0.354685	no	no
S85.9	Injury of unspecified blood vessel at lower leg level	Injury/Poisoning	6	32	0.02	0.02	1.357	0.567	3.246	0.455578	Fisher	no
O61.9	Failed induction of labour, unspecified	Other	6	32	0.02	0.02	1.357	0.567	3.246	0.455578	Fisher	no
H21.8	Other specified disorders of iris and ciliary body	Ophthalmic	6	32	0.02	0.02	1.357	0.567	3.246	0.455578	Fisher	no	129	203257	0.21	0.287	0.464278	no	no
L44.3	Lichen ruber moniliformis	Skin	6	32	0.02	0.02	1.357	0.567	3.246	0.455578	Fisher	no
D28.2	Benign neoplasm: Uterine tubes and ligaments	Cancer	6	32	0.02	0.02	1.357	0.567	3.246	0.455578	Fisher	no	173	203213	0.12	0.291	0.679062	no	no
N73.2	Unspecified parametritis and pelvic cellulitis	Renal/Urological	6	32	0.02	0.02	1.357	0.567	3.246	0.455578	Fisher	no
O21.8	Other vomiting complicating pregnancy	Other	6	32	0.02	0.02	1.357	0.567	3.246	0.455578	Fisher	no	108	203278	0.66	0.35	0.0592845	no	no
C37	Malignant neoplasm of thymus	Cancer	6	32	0.02	0.02	1.357	0.567	3.246	0.455578	Fisher	no
O26.6	Liver disorders in pregnancy, childbirth and the puerperium	Other	109	727	0.39	0.36	1.086	0.887	1.328	0.456356	Chi-square	no	1088	202298	0.143	0.141	0.30952	no	no
G24	Dystonia	Neurological	14	78	0.05	0.04	1.299	0.735	2.295	0.456421	Chi-square	no	3889	199497	0.312	0.058	9.01e-08	yes	yes
J18.0	Bronchopneumonia, unspecified	Respiratory	101	795	0.36	0.39	0.919	0.747	1.131	0.456631	Chi-square	no	3646	199740	0.173	0.062	0.00530031	no	no
I86.2	Pelvic varices	Cardiovascular	16	91	0.06	0.05	1.273	0.748	2.166	0.457082	Chi-square	no	184	203202	0.076	0.301	0.800521	no	no
T80.8	Other complications following infusion, transfusion and therapeutic injection	Injury/Poisoning	16	91	0.06	0.05	1.273	0.748	2.166	0.457082	Chi-square	no
L08.1	Erythrasma	Skin	16	91	0.06	0.05	1.273	0.748	2.166	0.457082	Chi-square	no	1157	202229	0.265	0.106	0.0123832	yes	no
H68	Eustachian salpingitis and obstruction	Ear/Hearing	47	299	0.17	0.15	1.138	0.837	1.548	0.458475	Chi-square	no	11920	191466	0.319	0.035	5.48e-20	yes	yes
O85	Puerperal sepsis	Other	60	388	0.22	0.19	1.12	0.853	1.47	0.45855	Chi-square	no	493	202893	-0.518	0.272	0.0569121	no	no
C66	Malignant neoplasm of ureter	Cancer	18	161	0.06	0.08	0.809	0.497	1.317	0.459822	Chi-square	no
K74.6	Other and unspecified cirrhosis of liver	Digestive	155	1049	0.56	0.52	1.07	0.903	1.267	0.460016	Chi-square	no	400	202986	0.204	0.173	0.23799	no	no
G40.2	Localization-related (focal)(partial) symptomatic epilepsy and epileptic syndromes with complex partial seizures	Neurological	220	1506	0.79	0.75	1.058	0.918	1.219	0.46002	Chi-square	no	1960	201426	0.048	0.091	0.596682	no	no
F40.2	Specific (isolated) phobias	Psychiatric	70	457	0.25	0.23	1.109	0.862	1.427	0.460301	Chi-square	no	515	202871	0.199	0.175	0.256076	no	no
T84.2	Mechanical complication of internal fixation device of other bones	Injury/Poisoning	21	124	0.08	0.06	1.226	0.772	1.947	0.460881	Chi-square	no
E46	Unspecified protein-energy malnutrition	Endocrine/Metabolic	21	124	0.08	0.06	1.226	0.772	1.947	0.460881	Chi-square	no
I49.2	Junctional premature depolarization	Cardiovascular	17	153	0.06	0.08	0.804	0.487	1.327	0.461298	Chi-square	no	320	203066	0.407	0.168	0.0155166	no	no
N35.0	Post-traumatic urethral stricture	Renal/Urological	11	59	0.04	0.03	1.35	0.709	2.569	0.463465	Chi-square	no
M86.0	Acute haematogenous osteomyelitis	Musculoskeletal	6	63	0.02	0.03	0.689	0.298	1.593	0.463889	Fisher	no
O35.2	Maternal care for (suspected) hereditary disease in fetus	Other	14	129	0.05	0.06	0.785	0.452	1.364	0.464082	Chi-square	no	133	203253	-0.237	0.457	0.604217	no	no
I15.2	Hypertension secondary to endocrine disorders	Cardiovascular	14	129	0.05	0.06	0.785	0.452	1.364	0.464082	Chi-square	no	311	203075	0.259	0.198	0.190496	no	no
C80.0	Malignant neoplasm, primary site unknown, so stated	Cancer	14	129	0.05	0.06	0.785	0.452	1.364	0.464082	Chi-square	no
N82.0	Vesicovaginal fistula	Renal/Urological	6	64	0.02	0.03	0.679	0.294	1.567	0.464337	Fisher	no
F40	Phobic anxiety disorders	Psychiatric	6	64	0.02	0.03	0.679	0.294	1.567	0.464337	Fisher	no	4547	198839	0.197	0.059	0.000836838	no	no
O42.0	Premature rupture of membranes, onset of labour within 24 hours	Other	117	914	0.42	0.45	0.926	0.764	1.123	0.464671	Chi-square	no	8018	195368	-0.094	0.06	0.119217	no	no
F51.1	Nonorganic hypersomnia	Psychiatric	19	111	0.07	0.06	1.239	0.762	2.016	0.465015	Chi-square	no	143	203243	0.457	0.256	0.0744234	no	no
R93.7	Abnormal findings on diagnostic imaging of other parts of musculoskeletal system	Symptoms/Signs	19	111	0.07	0.06	1.239	0.762	2.016	0.465015	Chi-square	no	1342	202044	0.189	0.086	0.0270426	yes	no
H02	Other disorders of eyelid	Ophthalmic	19	111	0.07	0.06	1.239	0.762	2.016	0.465015	Chi-square	no	6394	196992	0.22	0.042	1.94e-07	yes	yes
G54.2	Cervical root disorders, not elsewhere classified	Neurological	19	111	0.07	0.06	1.239	0.762	2.016	0.465015	Chi-square	no	999	202387	0.392	0.099	7.75e-05	yes	no
S29.8	Other specified injuries of thorax	Injury/Poisoning	19	111	0.07	0.06	1.239	0.762	2.016	0.465015	Chi-square	no
T42.4	Poisoning: Benzodiazepines	Injury/Poisoning	19	111	0.07	0.06	1.239	0.762	2.016	0.465015	Chi-square	no	561	202825	0.173	0.17	0.309105	no	no
E13.6	Other specified diabetes mellitus, with other specified complications	Endocrine/Metabolic	6	33	0.02	0.02	1.316	0.551	3.141	0.466101	Fisher	no
T79.2	Traumatic secondary and recurrent haemorrhage	Injury/Poisoning	6	33	0.02	0.02	1.316	0.551	3.141	0.466101	Fisher	no	86	203300	-0.102	0.465	0.82637	no	no
T24	Burn and corrosion of hip and lower limb, except ankle and foot	Injury/Poisoning	6	33	0.02	0.02	1.316	0.551	3.141	0.466101	Fisher	no	1842	201544	0.121	0.093	0.192357	no	no
G52.1	Disorders of glossopharyngeal nerve	Neurological	6	33	0.02	0.02	1.316	0.551	3.141	0.466101	Fisher	no	100	203286	0.221	0.337	0.511331	no	no
A02.9	Salmonella infection, unspecified	Infectious diseases	6	33	0.02	0.02	1.316	0.551	3.141	0.466101	Fisher	no
I81	Portal vein thrombosis	Cardiovascular	38	316	0.14	0.16	0.87	0.621	1.219	0.46649	Chi-square	no	118	203268	0.133	0.334	0.690704	no	no
O61.0	Failed medical induction of labour	Other	60	484	0.22	0.24	0.897	0.686	1.173	0.466944	Chi-square	no	461	202925	0.146	0.215	0.497224	no	no
R04.8	Haemorrhage from other sites in respiratory passages	Symptoms/Signs	6	66	0.02	0.03	0.658	0.285	1.518	0.467813	Fisher	no
C71.2	Malignant neoplasm: Temporal lobe	Cancer	22	131	0.08	0.07	1.216	0.774	1.91	0.468434	Chi-square	no
N02.9	Recurrent and persistent haematuria, unspecified	Renal/Urological	13	72	0.05	0.04	1.307	0.724	2.36	0.468529	Chi-square	no	330	203056	0.027	0.214	0.899976	no	no
S93.0	Dislocation of ankle joint	Injury/Poisoning	36	225	0.13	0.11	1.158	0.815	1.647	0.469024	Chi-square	no	970	202416	0.248	0.127	0.0517528	no	no
I44.4	Left anterior fascicular block	Cardiovascular	32	198	0.12	0.1	1.17	0.805	1.7	0.469438	Chi-square	no	103	203283	0.505	0.293	0.0846365	no	no
A40.1	Sepsis due to streptococcus, group B	Infectious diseases	29	178	0.1	0.09	1.179	0.796	1.747	0.472649	Chi-square	no
C45	Mesothelioma	Cancer	10	53	0.04	0.03	1.366	0.695	2.685	0.474725	Chi-square	no
D04.0	Carcinoma in situ: Skin of lip	Cancer	10	53	0.04	0.03	1.366	0.695	2.685	0.474725	Chi-square	no
F31.6	Bipolar affective disorder, current episode mixed	Psychiatric	134	904	0.48	0.45	1.073	0.895	1.287	0.474936	Chi-square	no	294	203092	0.121	0.246	0.621314	no	no
M20.6	Acquired deformity of toe(s), unspecified	Musculoskeletal	23	138	0.08	0.07	1.207	0.776	1.876	0.475365	Chi-square	no	361	203025	0.187	0.178	0.293171	no	no
C09.0	Malignant neoplasm: Tonsillar fossa	Cancer	23	138	0.08	0.07	1.207	0.776	1.876	0.475365	Chi-square	no
O62.0	Primary inadequate contractions	Other	24	207	0.09	0.1	0.839	0.55	1.281	0.475451	Chi-square	no	4660	198726	-0.08	0.077	0.295598	no	no
C54.1	Malignant neoplasm: Endometrium	Cancer	65	424	0.23	0.21	1.11	0.855	1.441	0.475999	Chi-square	no	638	202748	-0.266	0.142	0.0614698	no	no
K31.8	Other specified diseases of stomach and duodenum	Digestive	66	431	0.24	0.21	1.109	0.855	1.437	0.477097	Chi-square	no	1172	202214	0.196	0.102	0.0559551	no	no
J39.8	Other specified diseases of upper respiratory tract	Respiratory	34	212	0.12	0.11	1.161	0.808	1.668	0.477215	Chi-square	no	896	202490	0.35	0.12	0.00368416	yes	no
O04.1	Medical abortion, incomplete, complicated by delayed or excessive haemorrhage	Other	44	361	0.16	0.18	0.882	0.645	1.206	0.477746	Chi-square	no	227	203159	-0.235	0.361	0.515521	no	no
F64.9	Gender identity disorder, unspecified	Psychiatric	16	144	0.06	0.07	0.804	0.48	1.348	0.479208	Chi-square	no
O36.6	Maternal care for excessive fetal growth	Other	266	2020	0.96	1	0.953	0.838	1.083	0.479311	Chi-square	no	2785	200601	-0.007	0.096	0.942743	no	no
C77.0	Secondary and unspecified malignant neoplasm: Lymph nodes of head, face and neck	Cancer	59	383	0.21	0.19	1.115	0.848	1.467	0.479794	Chi-square	no
S27.1	Traumatic haemothorax	Injury/Poisoning	59	383	0.21	0.19	1.115	0.848	1.467	0.479794	Chi-square	no	132	203254	-0.043	0.332	0.896655	no	no
N90.6	Hypertrophy of vulva	Renal/Urological	27	165	0.1	0.08	1.185	0.788	1.78	0.48015	Chi-square	no	343	203043	-0.436	0.295	0.139274	no	no
H35.4	Peripheral retinal degeneration	Ophthalmic	83	549	0.3	0.27	1.095	0.869	1.379	0.480553	Chi-square	no	2563	200823	0.095	0.067	0.159718	no	no
I24.0	Coronary thrombosis not resulting in myocardial infarction	Cardiovascular	12	66	0.04	0.03	1.316	0.711	2.435	0.481075	Chi-square	no
C21.8	Malignant neoplasm: Overlapping lesion of rectum, anus and anal canal	Cancer	12	66	0.04	0.03	1.316	0.711	2.435	0.481075	Chi-square	no
O22.4	Haemorrhoids in pregnancy	Other	12	66	0.04	0.03	1.316	0.711	2.435	0.481075	Chi-square	no	637	202749	-0.086	0.205	0.675764	no	no
A37.0	Whooping cough due to Bordetella pertussis	Infectious diseases	12	66	0.04	0.03	1.316	0.711	2.435	0.481075	Chi-square	no	769	202617	0.16	0.147	0.276057	no	no
Q25.0	Patent ductus arteriosus	Other	12	66	0.04	0.03	1.316	0.711	2.435	0.481075	Chi-square	no
R94.7	Abnormal results of other endocrine function studies	Symptoms/Signs	12	66	0.04	0.03	1.316	0.711	2.435	0.481075	Chi-square	no
O23.4	Unspecified infection of urinary tract in pregnancy	Other	12	66	0.04	0.03	1.316	0.711	2.435	0.481075	Chi-square	no	717	202669	-0.107	0.194	0.582715	no	no
N04.1	Nephrotic syndrome, focal and segmental glomerular lesions	Renal/Urological	16	92	0.06	0.05	1.259	0.74	2.141	0.481161	Chi-square	no
M40.2	Other and unspecified kyphosis	Musculoskeletal	21	125	0.08	0.06	1.216	0.766	1.931	0.481372	Chi-square	no	681	202705	0.286	0.135	0.0339474	yes	no
A49.3	Mycoplasma infection, unspecified site	Infectious diseases	31	192	0.11	0.1	1.169	0.8	1.708	0.481548	Chi-square	no	761	202625	0.273	0.144	0.0578065	no	no
L68.0	Hirsutism	Skin	43	353	0.15	0.18	0.882	0.642	1.21	0.481622	Chi-square	no	592	202794	0.266	0.171	0.120907	no	no
C56	Malignant neoplasm of ovary	Cancer	77	611	0.28	0.3	0.912	0.719	1.156	0.481958	Chi-square	no	726	202660	0.415	0.113	0.000225587	no	no
N11.0	Nonobstructive reflux-associated chronic pyelonephritis	Renal/Urological	14	79	0.05	0.04	1.283	0.727	2.265	0.482562	Chi-square	no	625	202761	0.031	0.148	0.833987	no	no
T19.2	Foreign body in vulva and vagina	Injury/Poisoning	14	79	0.05	0.04	1.283	0.727	2.265	0.482562	Chi-square	no	216	203170	0.395	0.262	0.131334	no	no
M12.8	Other specific arthropathies, not elsewhere classified	Musculoskeletal	7	37	0.03	0.02	1.369	0.61	3.072	0.484268	Fisher	no	187	203199	-0.016	0.302	0.959013	no	no
L25.1	Unspecified contact dermatitis due to drugs in contact with skin	Skin	7	37	0.03	0.02	1.369	0.61	3.072	0.484268	Fisher	no	167	203219	0.102	0.293	0.727323	no	no
O20.8	Other haemorrhage in early pregnancy	Other	42	267	0.15	0.13	1.139	0.822	1.577	0.48658	Chi-square	no	1584	201802	-0.082	0.131	0.533007	no	no
O26.7	Subluxation of symphysis (pubis) in pregnancy, childbirth and the puerperium	Other	69	550	0.25	0.27	0.908	0.707	1.166	0.487119	Chi-square	no	473	202913	0.319	0.193	0.0984808	no	no
S12.7	Multiple fractures of cervical spine	Injury/Poisoning	25	152	0.09	0.08	1.191	0.78	1.818	0.487628	Chi-square	no
T83.0	Mechanical complication of urinary (indwelling) catheter	Injury/Poisoning	25	152	0.09	0.08	1.191	0.78	1.818	0.487628	Chi-square	no
S79.8	Other specified injuries of hip and thigh	Injury/Poisoning	25	152	0.09	0.08	1.191	0.78	1.818	0.487628	Chi-square	no
N88.2	Stricture and stenosis of cervix uteri	Renal/Urological	25	152	0.09	0.08	1.191	0.78	1.818	0.487628	Chi-square	no	423	202963	0.105	0.163	0.519217	no	no
F40.9	Phobic anxiety disorder, unspecified	Psychiatric	49	315	0.18	0.16	1.126	0.833	1.522	0.488236	Chi-square	no	249	203137	-0.008	0.254	0.974765	no	no
O28.0	Abnormal haematological finding on antenatal screening of mother	Other	7	71	0.03	0.04	0.714	0.328	1.551	0.488831	Fisher	no	190	203196	0.158	0.312	0.613504	no	no
M87.8	Other osteonecrosis	Musculoskeletal	7	71	0.03	0.04	0.714	0.328	1.551	0.488831	Fisher	no
J15.7	Pneumonia due to Mycoplasma pneumoniae	Respiratory	33	206	0.12	0.1	1.16	0.803	1.675	0.489359	Chi-square	no	1531	201855	0.231	0.103	0.0254442	yes	no
K55.9	Vascular disorder of intestine, unspecified	Digestive	33	206	0.12	0.1	1.16	0.803	1.675	0.489359	Chi-square	no	122	203264	0.297	0.297	0.317335	no	no
I24.1	Dressler syndrome	Cardiovascular	7	72	0.03	0.04	0.704	0.324	1.529	0.489757	Fisher	no
N30.3	Trigonitis	Renal/Urological	7	72	0.03	0.04	0.704	0.324	1.529	0.489757	Fisher	no
L98.7	Excessive and redundant skin and subcutaneous tissue	Skin	7	38	0.03	0.02	1.333	0.595	2.986	0.490056	Fisher	no
T33.8	Superficial frostbite of ankle and foot	Injury/Poisoning	7	38	0.03	0.02	1.333	0.595	2.986	0.490056	Fisher	no	105	203281	0.296	0.395	0.453207	no	no
O67.8	Other intrapartum haemorrhage	Other	7	38	0.03	0.02	1.333	0.595	2.986	0.490056	Fisher	no	99	203287	-0.119	0.512	0.816139	no	no
G40.0	Localization-related (focal)(partial) idiopathic epilepsy and epileptic syndromes with seizures of localized onset	Neurological	7	73	0.03	0.04	0.694	0.32	1.507	0.491424	Fisher	no	831	202555	-0.053	0.15	0.726449	no	no
Q18.0	Sinus, fistula and cyst of branchial cleft	Other	39	247	0.14	0.12	1.143	0.815	1.603	0.493057	Chi-square	no	214	203172	0.06	0.3	0.839946	no	no
F83	Mixed specific developmental disorders	Psychiatric	26	159	0.09	0.08	1.184	0.782	1.792	0.493069	Chi-square	no	529	202857	-0.168	0.264	0.523681	no	no
L43.2	Lichenoid drug reaction	Skin	11	60	0.04	0.03	1.327	0.698	2.524	0.494067	Chi-square	no
Q43.0	Meckel diverticulum	Other	15	86	0.05	0.04	1.263	0.73	2.185	0.494843	Chi-square	no
O46.8	Other antepartum haemorrhage	Other	23	139	0.08	0.07	1.198	0.77	1.862	0.495012	Chi-square	no	278	203108	0.099	0.285	0.727542	no	no
C18.9	Malignant neoplasm: Colon, unspecified	Cancer	16	143	0.06	0.07	0.81	0.483	1.358	0.496309	Chi-square	no	208	203178	0.089	0.228	0.697409	no	no
O35.1	Maternal care for (suspected) chromosomal abnormality in fetus	Other	155	1193	0.56	0.59	0.94	0.795	1.112	0.496494	Chi-square	no	1942	201444	0.058	0.103	0.574987	no	no
G24.0	Drug-induced dystonia	Neurological	7	39	0.03	0.02	1.299	0.581	2.905	0.496958	Fisher	no
Q51.4	Unicornate uterus	Other	7	39	0.03	0.02	1.299	0.581	2.905	0.496958	Fisher	no
C68.0	Malignant neoplasm: Urethra	Cancer	7	39	0.03	0.02	1.299	0.581	2.905	0.496958	Fisher	no
N39.2	Orthostatic proteinuria, unspecified	Renal/Urological	7	39	0.03	0.02	1.299	0.581	2.905	0.496958	Fisher	no
K00.6	Disturbances in tooth eruption	Digestive	15	135	0.05	0.07	0.804	0.472	1.371	0.49823	Chi-square	no	5754	197632	0.105	0.082	0.197273	no	no
R93.8	Abnormal findings on diagnostic imaging of other specified body structures	Symptoms/Signs	68	447	0.24	0.22	1.101	0.853	1.422	0.500638	Chi-square	no
F13.3	Mental and behavioural disorders due to use of sedatives or hypnotics, withdrawal state	Psychiatric	13	119	0.05	0.06	0.791	0.446	1.402	0.501176	Chi-square	no
S01.4	Open wound of cheek and temporomandibular area	Injury/Poisoning	10	95	0.04	0.05	0.762	0.397	1.462	0.502087	Chi-square	no	855	202531	-0.03	0.16	0.850851	no	no
G41.2	Complex partial status epilepticus	Neurological	11	103	0.04	0.05	0.773	0.415	1.439	0.502404	Chi-square	no
S86.8	Injury of other muscles and tendons at lower leg level	Injury/Poisoning	28	173	0.1	0.09	1.172	0.786	1.747	0.502792	Chi-square	no	358	203028	0.183	0.21	0.38387	no	no
E13.8	Other specified diabetes mellitus, with unspecified complications	Endocrine/Metabolic	28	173	0.1	0.09	1.172	0.786	1.747	0.502792	Chi-square	no	131	203255	0.517	0.278	0.0633081	no	no
B27.9	Infectious mononucleosis, unspecified	Infectious diseases	28	236	0.1	0.12	0.859	0.58	1.271	0.503697	Chi-square	no	958	202428	-0.119	0.171	0.485705	no	no
F22.9	Persistent delusional disorder, unspecified	Psychiatric	43	351	0.15	0.17	0.887	0.646	1.217	0.504137	Chi-square	no
L04.2	Acute lymphadenitis of upper limb	Skin	7	40	0.03	0.02	1.267	0.567	2.828	0.504878	Fisher	no	335	203051	0.198	0.214	0.355781	no	no
H95.8	Other postprocedural disorders of ear and mastoid process	Ear/Hearing	7	40	0.03	0.02	1.267	0.567	2.828	0.504878	Fisher	no
K76	Other diseases of liver	Digestive	7	40	0.03	0.02	1.267	0.567	2.828	0.504878	Fisher	no	9648	193738	0.262	0.037	7.99e-13	yes	yes
O89.4	Spinal and epidural anaesthesia-induced headache during the puerperium	Other	7	40	0.03	0.02	1.267	0.567	2.828	0.504878	Fisher	no
K91.0	Vomiting following gastrointestinal surgery	Digestive	7	40	0.03	0.02	1.267	0.567	2.828	0.504878	Fisher	no
Q66.0	Talipes equinovarus	Other	16	93	0.06	0.05	1.245	0.733	2.117	0.505674	Chi-square	no
D07.0	Carcinoma in situ: Endometrium	Cancer	16	93	0.06	0.05	1.245	0.733	2.117	0.505674	Chi-square	no
I74.3	Embolism and thrombosis of arteries of lower extremities	Cardiovascular	113	761	0.41	0.38	1.075	0.882	1.31	0.506072	Chi-square	no	483	202903	0.084	0.157	0.591725	no	no
Z32.0	Pregnancy, not (yet) confirmed	Other	177	1355	0.64	0.67	0.945	0.808	1.106	0.506407	Chi-square	no	10329	193057	0.138	0.05	0.00557556	no	no
J33.1	Polypoid sinus degeneration	Respiratory	10	54	0.04	0.03	1.341	0.683	2.632	0.507498	Chi-square	no	500	202886	0.104	0.169	0.537003	no	no
E29.8	Other testicular dysfunction	Endocrine/Metabolic	10	54	0.04	0.03	1.341	0.683	2.632	0.507498	Chi-square	no
C03.1	Malignant neoplasm: Lower gum	Cancer	19	113	0.07	0.06	1.217	0.749	1.979	0.509037	Chi-square	no
T93.4	Sequelae of injury of nerve of lower limb	Injury/Poisoning	14	80	0.05	0.04	1.267	0.718	2.235	0.50919	Chi-square	no
G23.8	Other specified degenerative diseases of basal ganglia	Neurological	14	80	0.05	0.04	1.267	0.718	2.235	0.50919	Chi-square	no
K06.0	Gingival recession	Digestive	83	552	0.3	0.27	1.089	0.864	1.372	0.509615	Chi-square	no	167	203219	0.079	0.315	0.8013	no	no
H95.1	Other disorders following mastoidectomy	Ear/Hearing	12	67	0.04	0.03	1.297	0.701	2.397	0.510361	Chi-square	no	111	203275	-0.077	0.371	0.836393	no	no
F01.8	Other vascular dementia	Psychiatric	12	67	0.04	0.03	1.297	0.701	2.397	0.510361	Chi-square	no
R93.4	Abnormal findings on diagnostic imaging of urinary organs	Symptoms/Signs	85	566	0.31	0.28	1.087	0.865	1.366	0.510375	Chi-square	no
R76.8	Other specified abnormal immunological findings in serum	Symptoms/Signs	8	79	0.03	0.04	0.733	0.354	1.517	0.510929	Fisher	no	298	203088	0.476	0.199	0.0164544	no	no
H52.3	Anisometropia and aniseikonia	Ophthalmic	94	629	0.34	0.31	1.082	0.871	1.344	0.512861	Chi-square	no	1863	201523	0.176	0.078	0.0245667	yes	no
A26.0	Cutaneous erysipeloid	Infectious diseases	7	41	0.03	0.02	1.236	0.554	2.755	0.513723	Fisher	no	186	203200	0.168	0.251	0.504235	no	no
T40.4	Poisoning: Other synthetic narcotics	Injury/Poisoning	7	41	0.03	0.02	1.236	0.554	2.755	0.513723	Fisher	no
L58.9	Radiodermatitis, unspecified	Skin	7	41	0.03	0.02	1.236	0.554	2.755	0.513723	Fisher	no
C50.0	Malignant neoplasm: Nipple and areola	Cancer	7	41	0.03	0.02	1.236	0.554	2.755	0.513723	Fisher	no	220	203166	0.009	0.222	0.966794	no	no
L68.9	Hypertrichosis, unspecified	Skin	7	41	0.03	0.02	1.236	0.554	2.755	0.513723	Fisher	no	99	203287	0.042	0.461	0.927811	no	no
C71.8	Malignant neoplasm: Overlapping lesion of brain	Cancer	7	41	0.03	0.02	1.236	0.554	2.755	0.513723	Fisher	no	100	203286	0.58	0.338	0.086397	no	no
M76.5	Patellar tendinitis	Musculoskeletal	116	783	0.42	0.39	1.073	0.882	1.304	0.514309	Chi-square	no	1539	201847	0.101	0.114	0.376165	no	no
M24.4	Recurrent dislocation and subluxation of joint	Musculoskeletal	114	769	0.41	0.38	1.073	0.881	1.307	0.51438	Chi-square	no	1252	202134	0.038	0.131	0.769491	no	no
M22.1	Recurrent subluxation of patella	Musculoskeletal	42	269	0.15	0.13	1.13	0.816	1.565	0.514828	Chi-square	no	241	203145	-0.464	0.385	0.228441	no	no
D22.0	Melanocytic naevi of lip	Cancer	31	194	0.11	0.1	1.157	0.792	1.69	0.514982	Chi-square	no	434	202952	0.104	0.201	0.604234	no	no
F06.4	Organic anxiety disorder	Psychiatric	17	100	0.06	0.05	1.231	0.736	2.058	0.515287	Chi-square	no	1169	202217	0.069	0.096	0.474301	no	no
I61.5	Intracerebral haemorrhage, intraventricular	Cardiovascular	15	134	0.05	0.07	0.81	0.475	1.382	0.516284	Chi-square	no
D39.7	Neoplasm of uncertain or unknown behaviour: Other female genital organs	Cancer	15	134	0.05	0.07	0.81	0.475	1.382	0.516284	Chi-square	no	101	203285	0.364	0.324	0.260887	no	no
I65.0	Occlusion and stenosis of vertebral artery	Cardiovascular	27	167	0.1	0.08	1.17	0.779	1.758	0.516326	Chi-square	no	160	203226	0.423	0.224	0.0589761	no	no
H21.1	Other vascular disorders of iris and ciliary body	Ophthalmic	20	120	0.07	0.06	1.207	0.751	1.937	0.51654	Chi-square	no
N45	Orchitis and epididymitis	Renal/Urological	43	276	0.15	0.14	1.128	0.818	1.556	0.516927	Chi-square	no	2696	200690	0.232	0.079	0.00329507	yes	no
T91.8	Sequelae of other specified injuries of neck and trunk	Injury/Poisoning	14	126	0.05	0.06	0.804	0.463	1.397	0.518494	Chi-square	no	393	202993	0.309	0.175	0.0774264	no	no
E14.1	Unspecified diabetes mellitus, with ketoacidosis	Endocrine/Metabolic	14	126	0.05	0.06	0.804	0.463	1.397	0.518494	Chi-square	no
A56.0	Chlamydial infection of lower genitourinary tract	Infectious diseases	138	1063	0.5	0.53	0.939	0.786	1.122	0.518642	Chi-square	no	7730	195656	0.105	0.055	0.0555848	no	no
F05.8	Other delirium	Psychiatric	83	553	0.3	0.27	1.087	0.862	1.369	0.519471	Chi-square	no	125	203261	0.404	0.264	0.126787	no	no
O20	Haemorrhage in early pregnancy	Other	13	118	0.05	0.06	0.797	0.45	1.414	0.520407	Chi-square	no	12104	191282	0.105	0.047	0.0253322	no	no
C77.9	Secondary and unspecified malignant neoplasm: Lymph node, unspecified	Cancer	13	118	0.05	0.06	0.797	0.45	1.414	0.520407	Chi-square	no
N64	Other disorders of breast	Renal/Urological	28	174	0.1	0.09	1.165	0.781	1.737	0.520692	Chi-square	no	23016	180370	0.264	0.027	1.1e-22	yes	yes
D04.1	Carcinoma in situ: Skin of eyelid, including canthus	Cancer	8	44	0.03	0.02	1.316	0.62	2.796	0.52072	Fisher	no
E06.5	Other chronic thyroiditis	Endocrine/Metabolic	8	44	0.03	0.02	1.316	0.62	2.796	0.52072	Fisher	no	1786	201600	0.23	0.08	0.00404347	yes	no
D81.0	Severe combined immunodeficiency [SCID] with reticular dysgenesis	Blood disorders	8	44	0.03	0.02	1.316	0.62	2.796	0.52072	Fisher	no
M72.9	Fibroblastic disorder, unspecified	Musculoskeletal	8	44	0.03	0.02	1.316	0.62	2.796	0.52072	Fisher	no	169	203217	0.398	0.253	0.114877	no	no
K51.4	Inflammatory polyps	Digestive	8	44	0.03	0.02	1.316	0.62	2.796	0.52072	Fisher	no
S12	Fracture of neck	Injury/Poisoning	8	44	0.03	0.02	1.316	0.62	2.796	0.52072	Fisher	no	533	202853	0.259	0.165	0.116462	no	no
H11.0	Pterygium	Ophthalmic	90	602	0.32	0.3	1.082	0.867	1.351	0.521386	Chi-square	no	506	202880	-0.13	0.161	0.420687	no	no
K04.8	Radicular cyst	Digestive	27	227	0.1	0.11	0.861	0.577	1.283	0.521789	Chi-square	no	1364	202022	-0.025	0.113	0.82348	no	no
T22.1	Burn of first degree of shoulder and upper limb, except wrist and hand	Injury/Poisoning	12	110	0.04	0.05	0.79	0.435	1.433	0.521949	Chi-square	no	249	203137	0.153	0.261	0.556913	no	no
F50.1	Atypical anorexia nervosa	Psychiatric	33	273	0.12	0.14	0.875	0.609	1.256	0.523235	Chi-square	no	194	203192	0.458	0.289	0.113261	no	no
T82.7	Infection and inflammatory reaction due to other cardiac and vascular devices, implants and grafts	Injury/Poisoning	21	127	0.08	0.06	1.197	0.754	1.9	0.523343	Chi-square	no
O66.0	Obstructed labour due to shoulder dystocia	Other	21	127	0.08	0.06	1.197	0.754	1.9	0.523343	Chi-square	no	401	202985	0.295	0.216	0.171757	no	no
I82.8	Embolism and thrombosis of other specified veins	Cardiovascular	21	127	0.08	0.06	1.197	0.754	1.9	0.523343	Chi-square	no	974	202412	0.288	0.106	0.00652757	yes	no
T21.0	Burn of unspecified degree of trunk	Injury/Poisoning	18	107	0.06	0.05	1.218	0.739	2.007	0.523869	Chi-square	no
D03.5	Melanoma in situ of trunk	Cancer	47	304	0.17	0.15	1.119	0.823	1.522	0.524258	Chi-square	no	299	203087	0.133	0.212	0.529626	no	no
D40.7	Neoplasm of uncertain or unknown behaviour: Other male genital organs	Cancer	13	74	0.05	0.04	1.272	0.705	2.293	0.524266	Chi-square	no
H66.2	Chronic atticoantral suppurative otitis media	Ear/Hearing	8	45	0.03	0.02	1.287	0.607	2.73	0.525059	Fisher	no	354	203032	0.062	0.193	0.748356	no	no
D20.0	Benign neoplasm: Retroperitoneum	Cancer	11	61	0.04	0.03	1.305	0.687	2.481	0.525246	Chi-square	no
B27	Infectious mononucleosis	Infectious diseases	11	61	0.04	0.03	1.305	0.687	2.481	0.525246	Chi-square	no	2957	200429	0.112	0.088	0.202803	no	no
D64.0	Hereditary sideroblastic anaemia	Blood disorders	11	61	0.04	0.03	1.305	0.687	2.481	0.525246	Chi-square	no
H02.7	Other degenerative disorders of eyelid and periocular area	Ophthalmic	11	61	0.04	0.03	1.305	0.687	2.481	0.525246	Chi-square	no	122	203264	0.55	0.259	0.0340111	yes	no
M07.5	Arthropathy in ulcerative colitis	Musculoskeletal	11	61	0.04	0.03	1.305	0.687	2.481	0.525246	Chi-square	no
F01.9	Vascular dementia, unspecified	Psychiatric	158	1080	0.57	0.54	1.059	0.896	1.252	0.528498	Chi-square	no	375	203011	-0.113	0.178	0.523684	no	no
H70.1	Chronic mastoiditis	Ear/Hearing	30	188	0.11	0.09	1.155	0.786	1.699	0.528514	Chi-square	no	147	203239	-0.334	0.367	0.36281	no	no
R68	Other general symptoms and signs	Symptoms/Signs	61	401	0.22	0.2	1.101	0.841	1.442	0.528562	Chi-square	no	2334	201052	0.11	0.084	0.188424	no	no
L05	Pilonidal cyst	Skin	9	85	0.03	0.04	0.766	0.385	1.523	0.529326	Fisher	no	1646	201740	0.172	0.112	0.123568	no	no
M23.1	Discoid meniscus (congenital)	Musculoskeletal	9	85	0.03	0.04	0.766	0.385	1.523	0.529326	Fisher	no	175	203211	0.165	0.282	0.55831	no	no
F20.6	Simple schizophrenia	Psychiatric	9	85	0.03	0.04	0.766	0.385	1.523	0.529326	Fisher	no
D37.1	Neoplasm of uncertain or unknown behaviour: Stomach	Cancer	84	561	0.3	0.28	1.084	0.862	1.364	0.529678	Chi-square	no	179	203207	0.062	0.251	0.804216	no	no
O04.3	Medical abortion, incomplete, with other and unspecified complications	Other	9	86	0.03	0.04	0.757	0.381	1.505	0.529718	Fisher	no
G80.9	Cerebral palsy, unspecified	Neurological	8	46	0.03	0.02	1.259	0.594	2.667	0.53034	Fisher	no
D44.9	Neoplasm of uncertain or unknown behaviour: Endocrine gland, unspecified	Cancer	8	46	0.03	0.02	1.259	0.594	2.667	0.53034	Fisher	no
M13	Other arthritis	Musculoskeletal	16	94	0.06	0.05	1.232	0.725	2.094	0.530587	Chi-square	no	24506	178880	0.279	0.025	1.17e-29	yes	yes
K31.9	Disease of stomach and duodenum, unspecified	Digestive	9	87	0.03	0.04	0.749	0.377	1.487	0.530701	Fisher	no	902	202484	0.243	0.118	0.0399061	no	no
O72.2	Delayed and secondary postpartum haemorrhage	Other	115	778	0.41	0.39	1.07	0.88	1.302	0.531034	Chi-square	no	774	202612	0.292	0.157	0.0621354	no	no
I87	Other disorders of veins	Cardiovascular	9	88	0.03	0.04	0.74	0.373	1.47	0.53226	Fisher	no	5577	197809	0.247	0.044	2.55e-08	no	no
S10.0	Contusion of throat	Injury/Poisoning	23	141	0.08	0.07	1.181	0.76	1.835	0.53518	Chi-square	no	553	202833	0.13	0.181	0.474365	no	no
O24.1	Diabetes mellitus in pregnancy: Pre-existing diabetes mellitus, non-insulin-dependent	Other	32	202	0.12	0.1	1.147	0.79	1.665	0.535293	Chi-square	no	110	203276	0.357	0.392	0.362858	no	no
F23.3	Other acute predominantly delusional psychotic disorders	Psychiatric	36	295	0.13	0.15	0.883	0.625	1.249	0.535482	Chi-square	no
L53	Other erythematous conditions	Skin	14	81	0.05	0.04	1.251	0.709	2.207	0.536263	Chi-square	no	1199	202187	0.308	0.098	0.00160443	yes	no
M48.3	Traumatic spondylopathy	Musculoskeletal	8	47	0.03	0.02	1.232	0.582	2.608	0.536494	Fisher	no	120	203266	0.238	0.309	0.44017	no	no
T00.0	Superficial injuries involving head with neck	Injury/Poisoning	8	47	0.03	0.02	1.232	0.582	2.608	0.536494	Fisher	no	154	203232	-0.316	0.419	0.450106	no	no
K07.9	Dentofacial anomaly, unspecified	Digestive	8	47	0.03	0.02	1.232	0.582	2.608	0.536494	Fisher	no
F05.1	Delirium superimposed on dementia	Psychiatric	77	513	0.28	0.25	1.087	0.855	1.381	0.537763	Chi-square	no
J98.6	Disorders of diaphragm	Respiratory	47	305	0.17	0.15	1.116	0.82	1.517	0.537852	Chi-square	no
J80	Adult respiratory distress syndrome	Respiratory	33	209	0.12	0.1	1.143	0.792	1.65	0.538346	Chi-square	no	130	203256	0.784	0.253	0.00193496	yes	no
N13.2	Hydronephrosis with renal and ureteral calculous obstruction	Renal/Urological	20	121	0.07	0.06	1.197	0.745	1.921	0.538507	Chi-square	no	394	202992	-0.13	0.195	0.505407	no	no
O16	Unspecified maternal hypertension	Other	19	164	0.07	0.08	0.838	0.521	1.348	0.538866	Chi-square	no	270	203116	-0.071	0.276	0.796102	no	no
M96.0	Pseudarthrosis after fusion or arthrodesis	Musculoskeletal	48	312	0.17	0.15	1.114	0.822	1.51	0.539308	Chi-square	no	188	203198	-0.08	0.28	0.775736	no	no
S66.9	Injury of unspecified muscle and tendon at wrist and hand level	Injury/Poisoning	40	257	0.14	0.13	1.127	0.807	1.573	0.539843	Chi-square	no	153	203233	0.592	0.276	0.0317086	yes	no
G95.2	Cord compression, unspecified	Neurological	12	68	0.04	0.03	1.277	0.691	2.36	0.54015	Chi-square	no
S43.6	Sprain and strain of sternoclavicular joint	Injury/Poisoning	12	68	0.04	0.03	1.277	0.691	2.36	0.54015	Chi-square	no	107	203279	0.292	0.372	0.432986	no	no
M76.1	Psoas tendinitis	Musculoskeletal	24	148	0.09	0.07	1.174	0.763	1.807	0.540348	Chi-square	no	134	203252	0.405	0.296	0.171276	no	no
C05.1	Malignant neoplasm: Soft palate	Cancer	10	55	0.04	0.03	1.316	0.671	2.582	0.54086	Chi-square	no
K35	Acute appendicitis	Digestive	34	216	0.12	0.11	1.14	0.794	1.636	0.541198	Chi-square	no	14565	188821	0.148	0.034	1.3e-05	yes	no
F31.5	Bipolar affective disorder, current episode severe depression with psychotic symptoms	Psychiatric	45	363	0.16	0.18	0.897	0.658	1.223	0.541302	Chi-square	no
B91	Sequelae of poliomyelitis	Infectious diseases	18	156	0.06	0.08	0.835	0.513	1.36	0.542702	Chi-square	no
R00	Abnormalities of heart beat	Symptoms/Signs	51	333	0.18	0.17	1.109	0.826	1.489	0.543214	Chi-square	no	14952	188434	0.188	0.033	1.13e-08	yes	yes
N32.8	Other specified disorders of bladder	Renal/Urological	8	48	0.03	0.02	1.206	0.571	2.55	0.543454	Fisher	no	410	202976	0.369	0.155	0.0169495	yes	no
S37.3	Injury of urethra	Injury/Poisoning	8	48	0.03	0.02	1.206	0.571	2.55	0.543454	Fisher	no
S97	Crushing injury of ankle and foot	Injury/Poisoning	8	48	0.03	0.02	1.206	0.571	2.55	0.543454	Fisher	no	152	203234	-0.179	0.39	0.645946	no	no
O46.9	Antepartum haemorrhage, unspecified	Other	131	892	0.47	0.44	1.063	0.885	1.278	0.544168	Chi-square	no	237	203149	-0.13	0.341	0.70337	no	no
L92.3	Foreign body granuloma of skin and subcutaneous tissue	Skin	21	128	0.08	0.06	1.188	0.749	1.884	0.544783	Chi-square	no	769	202617	0.356	0.128	0.00550933	yes	no
I77.2	Rupture of artery	Cardiovascular	5	52	0.02	0.03	0.696	0.278	1.742	0.54577	Fisher	no
G80.2	Spastic hemiplegic cerebral palsy	Neurological	5	53	0.02	0.03	0.683	0.273	1.708	0.546421	Fisher	no
C30.0	Malignant neoplasm: Nasal cavity	Cancer	15	88	0.05	0.04	1.234	0.714	2.134	0.546706	Chi-square	no
N05.9	Unspecified nephritic syndrome, unspecified	Renal/Urological	15	88	0.05	0.04	1.234	0.714	2.134	0.546706	Chi-square	no
I25.6	Silent myocardial ischaemia	Cardiovascular	15	88	0.05	0.04	1.234	0.714	2.134	0.546706	Chi-square	no	230	203156	-0.327	0.247	0.185791	no	no
N92.5	Other specified irregular menstruation	Renal/Urological	349	2437	1.25	1.21	1.037	0.926	1.161	0.547085	Chi-square	no	8828	194558	0.202	0.046	9.99e-06	yes	no
F92.8	Other mixed disorders of conduct and emotions	Psychiatric	5	54	0.02	0.03	0.67	0.268	1.675	0.54801	Fisher	no	241	203145	-0.185	0.385	0.631893	no	no
E68	Sequelae of hyperalimentation	Endocrine/Metabolic	5	54	0.02	0.03	0.67	0.268	1.675	0.54801	Fisher	no
G30.8	Other Alzheimer disease	Neurological	301	2096	1.08	1.04	1.04	0.921	1.174	0.548821	Chi-square	no
K63.1	Perforation of intestine (nontraumatic)	Digestive	98	661	0.35	0.33	1.073	0.868	1.328	0.550142	Chi-square	no
N82.1	Other female urinary-genital tract fistulae	Renal/Urological	5	55	0.02	0.03	0.658	0.263	1.644	0.550493	Fisher	no
E20	Hypoparathyroidism	Endocrine/Metabolic	5	55	0.02	0.03	0.658	0.263	1.644	0.550493	Fisher	no	104	203282	0.147	0.336	0.661338	no	no
S54.1	Injury of median nerve at forearm level	Injury/Poisoning	5	55	0.02	0.03	0.658	0.263	1.644	0.550493	Fisher	no
R87.9	Abnormal findings in specimens from female genital organs, unspecified abnormal finding	Symptoms/Signs	20	171	0.07	0.08	0.846	0.533	1.345	0.55176	Chi-square	no
H26.1	Traumatic cataract	Ophthalmic	32	203	0.12	0.1	1.141	0.786	1.657	0.552266	Chi-square	no	248	203138	-0.122	0.254	0.630996	no	no
N88.9	Noninflammatory disorder of cervix uteri, unspecified	Renal/Urological	13	75	0.05	0.04	1.255	0.696	2.261	0.55283	Chi-square	no	755	202631	0.096	0.143	0.501412	no	no
N91.0	Primary amenorrhoea	Renal/Urological	13	75	0.05	0.04	1.255	0.696	2.261	0.55283	Chi-square	no	588	202798	0.213	0.178	0.230766	no	no
H83.1	Labyrinthine fistula	Ear/Hearing	9	52	0.03	0.03	1.253	0.617	2.542	0.553829	Fisher	no
Y84.2	Radiological procedure and radiotherapy as the cause of abnormal reaction of the patient, or of later complication, without mention of misadventure at the time of the procedure	Other	9	52	0.03	0.03	1.253	0.617	2.542	0.553829	Fisher	no
C32.8	Malignant neoplasm: Overlapping lesion of larynx	Cancer	9	52	0.03	0.03	1.253	0.617	2.542	0.553829	Fisher	no
N05.8	Unspecified nephritic syndrome, other	Renal/Urological	9	52	0.03	0.03	1.253	0.617	2.542	0.553829	Fisher	no
J43	Emphysema	Respiratory	19	115	0.07	0.06	1.196	0.736	1.944	0.554416	Chi-square	no	1025	202361	0.265	0.101	0.00880455	yes	no
H54.1	Severe visual impairment, binocular	Ophthalmic	23	142	0.08	0.07	1.173	0.755	1.822	0.555666	Chi-square	no	210	203176	0.432	0.2	0.0310461	yes	no
D10.6	Benign neoplasm: Nasopharynx	Cancer	23	142	0.08	0.07	1.173	0.755	1.822	0.555666	Chi-square	no	107	203279	0.346	0.354	0.3282	no	no
N32	Other disorders of bladder	Renal/Urological	16	95	0.06	0.05	1.219	0.718	2.071	0.555867	Chi-square	no	1853	201533	0.184	0.08	0.0215271	yes	no
E10.9	Type 1 diabetes mellitus, Without complications	Endocrine/Metabolic	497	3703	1.79	1.84	0.971	0.883	1.067	0.556695	Chi-square	no	1483	201903	0.092	0.1	0.35974	no	no
I51.8	Other ill-defined heart diseases	Cardiovascular	11	62	0.04	0.03	1.284	0.676	2.439	0.556933	Chi-square	no	797	202589	0.022	0.129	0.862896	no	no
K66.1	Haemoperitoneum	Digestive	11	62	0.04	0.03	1.284	0.676	2.439	0.556933	Chi-square	no	183	203203	-0.607	0.455	0.182359	no	no
S40.8	Other superficial injuries of shoulder and upper arm	Injury/Poisoning	11	62	0.04	0.03	1.284	0.676	2.439	0.556933	Chi-square	no	618	202768	-0.086	0.178	0.629521	no	no
L63	Alopecia areata	Skin	28	176	0.1	0.09	1.152	0.773	1.716	0.557167	Chi-square	no	2140	201246	0.57	0.073	5.58e-15	yes	yes
N43.2	Other hydrocele	Renal/Urological	34	217	0.12	0.11	1.134	0.79	1.629	0.557666	Chi-square	no	490	202896	0.25	0.163	0.124962	no	no
K22	Other diseases of oesophagus	Digestive	9	53	0.03	0.03	1.229	0.606	2.492	0.55797	Fisher	no	3284	200102	0.273	0.058	2.21e-06	yes	yes
M08.8	Other juvenile arthritis	Musculoskeletal	9	53	0.03	0.03	1.229	0.606	2.492	0.55797	Fisher	no	171	203215	0.457	0.327	0.162395	no	no
M31.0	Hypersensitivity angiitis	Musculoskeletal	9	53	0.03	0.03	1.229	0.606	2.492	0.55797	Fisher	no
E14.8	Unspecified diabetes mellitus, with unspecified complications	Endocrine/Metabolic	42	272	0.15	0.14	1.118	0.808	1.547	0.558378	Chi-square	no	153	203233	-0.173	0.33	0.600141	no	no
I27.9	Pulmonary heart disease, unspecified	Cardiovascular	43	279	0.15	0.14	1.116	0.809	1.539	0.559973	Chi-square	no	113	203273	0.118	0.321	0.713011	no	no
H72.2	Other marginal perforations of tympanic membrane	Ear/Hearing	43	279	0.15	0.14	1.116	0.809	1.539	0.559973	Chi-square	no	195	203191	0.377	0.251	0.133071	no	no
G21.9	Secondary parkinsonism, unspecified	Neurological	25	209	0.09	0.1	0.866	0.572	1.311	0.560762	Chi-square	no	112	203274	0.438	0.267	0.100066	no	no
M24.1	Other articular cartilage disorders	Musculoskeletal	20	122	0.07	0.06	1.187	0.739	1.904	0.560767	Chi-square	no	1807	201579	0.363	0.088	3.49e-05	yes	no
H35.1	Retinopathy of prematurity	Ophthalmic	9	54	0.03	0.03	1.206	0.596	2.444	0.562867	Fisher	no
M99.0	Segmental and somatic dysfunction	Musculoskeletal	12	108	0.04	0.05	0.804	0.443	1.46	0.563415	Chi-square	no	167	203219	-0.055	0.303	0.854741	no	no
D36.1	Benign neoplasm: Peripheral nerves and autonomic nervous system	Cancer	30	190	0.11	0.09	1.143	0.778	1.68	0.563761	Chi-square	no	135	203251	0.135	0.306	0.658984	no	no
E26.9	Hyperaldosteronism, unspecified	Endocrine/Metabolic	17	102	0.06	0.05	1.206	0.722	2.016	0.563956	Chi-square	no
J39	Other diseases of upper respiratory tract	Respiratory	17	102	0.06	0.05	1.206	0.722	2.016	0.563956	Chi-square	no	8604	194782	0.274	0.042	4.95e-11	yes	yes
I51.9	Heart disease, unspecified	Cardiovascular	17	102	0.06	0.05	1.206	0.722	2.016	0.563956	Chi-square	no	513	202873	-0.041	0.177	0.816299	no	no
K41.3	Unilateral or unspecified femoral hernia, with obstruction, without gangrene	Digestive	25	156	0.09	0.08	1.16	0.76	1.77	0.564734	Chi-square	no
D38.2	Neoplasm of uncertain or unknown behaviour: Pleura	Cancer	11	100	0.04	0.05	0.796	0.427	1.484	0.566072	Chi-square	no
Y89	Sequelae of other external causes	Other	21	129	0.08	0.06	1.178	0.743	1.869	0.566498	Chi-square	no	121	203265	0.022	0.37	0.952725	no	no
L57	Skin changes due to chronic exposure to nonionizing radiation	Skin	48	314	0.17	0.16	1.107	0.817	1.5	0.566603	Chi-square	no	5191	198195	0.219	0.044	6.61e-07	yes	yes
M23.4	Loose body in knee	Musculoskeletal	66	439	0.24	0.22	1.088	0.84	1.41	0.566732	Chi-square	no	575	202811	0.247	0.153	0.10639	no	no
T23.1	Burn of first degree of wrist and hand	Injury/Poisoning	49	321	0.18	0.16	1.105	0.818	1.493	0.567696	Chi-square	no	573	202813	-0.115	0.189	0.544078	no	no
K26.1	Duodenal ulcer, acute with perforation	Digestive	10	92	0.04	0.05	0.787	0.41	1.511	0.568292	Chi-square	no	163	203223	-0.708	0.418	0.090417	no	no
C71.3	Malignant neoplasm: Parietal lobe	Cancer	9	55	0.03	0.03	1.184	0.585	2.397	0.56847	Fisher	no
T75.1	Drowning and nonfatal submersion	Injury/Poisoning	9	55	0.03	0.03	1.184	0.585	2.397	0.56847	Fisher	no
D29.3	Benign neoplasm: Epididymis	Cancer	9	55	0.03	0.03	1.184	0.585	2.397	0.56847	Fisher	no	156	203230	0.365	0.305	0.231404	no	no
J33	Nasal polyp	Respiratory	73	488	0.26	0.24	1.083	0.847	1.385	0.568825	Chi-square	no	3736	199650	0.209	0.062	0.000763184	yes	no
G93.4	Encephalopathy, unspecified	Neurological	20	170	0.07	0.08	0.851	0.536	1.353	0.568874	Chi-square	no	423	202963	0.281	0.161	0.0805748	no	no
F15.2	Mental and behavioural disorders due to use of other stimulants, including caffeine, dependence syndrome	Psychiatric	20	170	0.07	0.08	0.851	0.536	1.353	0.568874	Chi-square	no
F15.1	Mental and behavioural disorders due to use of other stimulants, including caffeine, harmful use	Psychiatric	16	139	0.06	0.07	0.833	0.496	1.398	0.568974	Chi-square	no
O00.1	Tubal pregnancy	Other	126	860	0.45	0.43	1.061	0.879	1.279	0.570011	Chi-square	no	1685	201701	0.247	0.104	0.0173378	yes	no
F31	Bipolar affective disorder	Psychiatric	201	1390	0.72	0.69	1.047	0.903	1.215	0.570024	Chi-square	no	1358	202028	0.159	0.108	0.142319	no	no
I60.1	Subarachnoid haemorrhage from middle cerebral artery	Cardiovascular	46	368	0.17	0.18	0.905	0.666	1.229	0.571742	Chi-square	no
S44.2	Injury of radial nerve at upper arm level	Injury/Poisoning	6	59	0.02	0.03	0.736	0.318	1.705	0.572088	Fisher	no
O28.9	Abnormal finding on antenatal screening of mother, unspecified	Other	6	59	0.02	0.03	0.736	0.318	1.705	0.572088	Fisher	no	736	202650	-0.493	0.218	0.0235407	yes	no
A56.4	Chlamydial infection of pharynx	Infectious diseases	6	59	0.02	0.03	0.736	0.318	1.705	0.572088	Fisher	no
L24.5	Irritant contact dermatitis due to other chemical products	Skin	6	59	0.02	0.03	0.736	0.318	1.705	0.572088	Fisher	no	684	202702	0.438	0.13	0.000748497	no	no
K05.6	Periodontal disease, unspecified	Digestive	27	170	0.1	0.08	1.15	0.766	1.726	0.572358	Chi-square	no	1071	202315	0.116	0.118	0.325172	no	no
D42.0	Neoplasm of uncertain or unknown behaviour: Cerebral meninges	Cancer	6	60	0.02	0.03	0.724	0.313	1.675	0.572407	Fisher	no
T22.3	Burn of third degree of shoulder and upper limb, except wrist and hand	Injury/Poisoning	6	60	0.02	0.03	0.724	0.313	1.675	0.572407	Fisher	no
E11.3	Type 2 diabetes mellitus, with ophthalmic complications	Endocrine/Metabolic	351	2627	1.26	1.3	0.967	0.864	1.081	0.572585	Chi-square	no	1070	202316	0.083	0.1	0.406176	no	no
I69.0	Sequelae of subarachnoid haemorrhage	Cardiovascular	92	713	0.33	0.35	0.934	0.751	1.161	0.572772	Chi-square	no	284	203102	-0.173	0.219	0.429775	no	no
N26	Unspecified contracted kidney	Renal/Urological	15	89	0.05	0.04	1.22	0.706	2.109	0.5732	Chi-square	no	240	203146	-0.319	0.261	0.221833	no	no
D17.5	Benign lipomatous neoplasm of intra-abdominal organs	Cancer	6	61	0.02	0.03	0.712	0.308	1.647	0.57352	Fisher	no	171	203215	0.251	0.246	0.307444	no	no
D41.3	Neoplasm of uncertain or unknown behaviour: Urethra	Cancer	6	61	0.02	0.03	0.712	0.308	1.647	0.57352	Fisher	no
H27.0	Aphakia	Ophthalmic	34	218	0.12	0.11	1.129	0.786	1.621	0.574306	Chi-square	no	467	202919	0.158	0.147	0.284674	no	no
N85.6	Intrauterine synechiae	Renal/Urological	10	56	0.04	0.03	1.293	0.659	2.534	0.574726	Chi-square	no	177	203209	-0.066	0.301	0.82573	no	no
Q67.6	Pectus excavatum	Other	10	56	0.04	0.03	1.293	0.659	2.534	0.574726	Chi-square	no	183	203203	0.051	0.387	0.894782	no	no
C16.4	Malignant neoplasm: Pylorus	Cancer	6	62	0.02	0.03	0.7	0.303	1.619	0.575397	Fisher	no
K91.4	Colostomy and enterostomy malfunction	Digestive	28	177	0.1	0.09	1.145	0.769	1.706	0.575718	Chi-square	no
C77.1	Secondary and unspecified malignant neoplasm: Intrathoracic lymph nodes	Cancer	35	225	0.13	0.11	1.126	0.789	1.608	0.576494	Chi-square	no
S52.0	Fracture of upper end of ulna	Injury/Poisoning	221	1533	0.79	0.76	1.044	0.906	1.203	0.577613	Chi-square	no	1003	202383	0.001	0.125	0.992121	no	no
O23.5	Infections of the genital tract in pregnancy	Other	51	405	0.18	0.2	0.911	0.681	1.22	0.580284	Chi-square	no	7649	195737	0.177	0.057	0.00178013	no	no
K82.9	Disease of gallbladder, unspecified	Digestive	24	150	0.09	0.07	1.158	0.753	1.782	0.580686	Chi-square	no	621	202765	0.084	0.146	0.563716	no	no
T93.1	Sequelae of fracture of femur	Injury/Poisoning	21	177	0.08	0.09	0.859	0.546	1.35	0.581085	Chi-square	no	491	202895	0.192	0.149	0.197621	no	no
G57.4	Lesion of medial popliteal nerve	Neurological	16	96	0.06	0.05	1.206	0.711	2.048	0.581478	Chi-square	no
A04.6	Enteritis due to Yersinia enterocolitica	Infectious diseases	16	96	0.06	0.05	1.206	0.711	2.048	0.581478	Chi-square	no	150	203236	0.097	0.347	0.781028	no	no
S31.1	Open wound of abdominal wall	Injury/Poisoning	32	261	0.12	0.13	0.887	0.615	1.281	0.583082	Chi-square	no	234	203152	-0.329	0.326	0.311969	no	no
O62.2	Other uterine inertia	Other	20	123	0.07	0.06	1.177	0.734	1.888	0.583298	Chi-square	no	1641	201745	0.119	0.117	0.311353	no	no
K55.1	Chronic vascular disorders of intestine	Digestive	17	146	0.06	0.07	0.843	0.51	1.393	0.583358	Chi-square	no	128	203258	0.165	0.277	0.551065	no	no
I97.9	Postprocedural disorder of circulatory system, unspecified	Cardiovascular	5	27	0.02	0.01	1.34	0.516	3.481	0.583572	Fisher	no
T11.2	Dislocation, sprain and strain of unspecified joint and ligament of upper limb, level unspecified	Injury/Poisoning	5	27	0.02	0.01	1.34	0.516	3.481	0.583572	Fisher	no
Y91.0	Mild alcohol intoxication	Other	5	27	0.02	0.01	1.34	0.516	3.481	0.583572	Fisher	no
D89.9	Disorder involving the immune mechanism, unspecified	Blood disorders	5	27	0.02	0.01	1.34	0.516	3.481	0.583572	Fisher	no
S75.9	Injury of unspecified blood vessel at hip and thigh level	Injury/Poisoning	5	27	0.02	0.01	1.34	0.516	3.481	0.583572	Fisher	no
D20.1	Benign neoplasm: Peritoneum	Cancer	5	27	0.02	0.01	1.34	0.516	3.481	0.583572	Fisher	no
S94.8	Injury of other nerves at ankle and foot level	Injury/Poisoning	5	27	0.02	0.01	1.34	0.516	3.481	0.583572	Fisher	no
T00.1	Superficial injuries involving thorax with abdomen, lower back and pelvis	Injury/Poisoning	5	27	0.02	0.01	1.34	0.516	3.481	0.583572	Fisher	no	109	203277	-0.142	0.424	0.738195	no	no
I05.0	Mitral stenosis	Cardiovascular	5	27	0.02	0.01	1.34	0.516	3.481	0.583572	Fisher	no	179	203207	0.654	0.2	0.00109177	yes	no
Q52.4	Other congenital malformations of vagina	Other	5	27	0.02	0.01	1.34	0.516	3.481	0.583572	Fisher	no
F00.9	Dementia in Alzheimer disease, unspecified	Psychiatric	52	343	0.19	0.17	1.098	0.82	1.47	0.583862	Chi-square	no
H72	Perforation of tympanic membrane	Ear/Hearing	25	157	0.09	0.08	1.153	0.756	1.758	0.584599	Chi-square	no	1483	201903	0.212	0.096	0.0271391	yes	no
M42.0	Juvenile osteochondrosis of spine	Musculoskeletal	12	107	0.04	0.05	0.812	0.447	1.474	0.584987	Chi-square	no	1976	201410	0.292	0.097	0.00260108	no	no
F06.9	Unspecified mental disorder due to brain damage and dysfunction and to physical disease	Psychiatric	20	169	0.07	0.08	0.856	0.539	1.362	0.586327	Chi-square	no	210	203176	-0.004	0.237	0.986263	no	no
N82.3	Fistula of vagina to large intestine	Renal/Urological	21	130	0.08	0.06	1.169	0.737	1.854	0.588467	Chi-square	no
E65	Localized adiposity	Endocrine/Metabolic	21	130	0.08	0.06	1.169	0.737	1.854	0.588467	Chi-square	no	347	203039	0.289	0.176	0.100927	no	no
K06.2	Gingival and edentulous alveolar ridge lesions associated with trauma	Digestive	21	130	0.08	0.06	1.169	0.737	1.854	0.588467	Chi-square	no	165	203221	0.128	0.304	0.673175	no	no
F50.3	Atypical bulimia nervosa	Psychiatric	31	253	0.11	0.13	0.887	0.611	1.288	0.58872	Chi-square	no	219	203167	0.463	0.269	0.0856634	no	no
I21.3	Acute transmural myocardial infarction of unspecified site	Cardiovascular	17	103	0.06	0.05	1.195	0.715	1.996	0.588765	Chi-square	no
C84.0	Mycosis fungoides	Cancer	17	103	0.06	0.05	1.195	0.715	1.996	0.588765	Chi-square	no
I86.3	Vulval varices	Cardiovascular	11	63	0.04	0.03	1.264	0.666	2.398	0.589054	Chi-square	no
O41.1	Infection of amniotic sac and membranes	Other	65	434	0.23	0.22	1.084	0.835	1.408	0.589876	Chi-square	no	1035	202351	-0.021	0.157	0.896121	no	no
O60	Preterm labour and delivery	Other	191	1445	0.69	0.72	0.956	0.822	1.113	0.590164	Chi-square	no	3516	199870	0.04	0.082	0.624288	no	no
L44.1	Lichen nitidus	Skin	5	28	0.02	0.01	1.293	0.499	3.348	0.590589	Fisher	no
F95.0	Transient tic disorder	Psychiatric	5	28	0.02	0.01	1.293	0.499	3.348	0.590589	Fisher	no	506	202880	0.352	0.197	0.0740456	no	no
D58.0	Hereditary spherocytosis	Blood disorders	5	28	0.02	0.01	1.293	0.499	3.348	0.590589	Fisher	no
A15.2	Tuberculosis of lung, confirmed histologically	Infectious diseases	5	28	0.02	0.01	1.293	0.499	3.348	0.590589	Fisher	no
I74.5	Embolism and thrombosis of iliac artery	Cardiovascular	5	28	0.02	0.01	1.293	0.499	3.348	0.590589	Fisher	no
M82.1	Osteoporosis in endocrine disorders	Musculoskeletal	5	28	0.02	0.01	1.293	0.499	3.348	0.590589	Fisher	no
K83	Other diseases of biliary tract	Digestive	5	28	0.02	0.01	1.293	0.499	3.348	0.590589	Fisher	no	2467	200919	0.319	0.065	8.05e-07	yes	yes
K28.0	Gastrojejunal ulcer, acute with haemorrhage	Digestive	5	28	0.02	0.01	1.293	0.499	3.348	0.590589	Fisher	no
L24.4	Irritant contact dermatitis due to drugs in contact with skin	Skin	5	28	0.02	0.01	1.293	0.499	3.348	0.590589	Fisher	no	1084	202302	0.442	0.103	1.8e-05	yes	no
S56	Injury of muscle and tendon at forearm level	Injury/Poisoning	5	28	0.02	0.01	1.293	0.499	3.348	0.590589	Fisher	no	540	202846	0.134	0.172	0.435907	no	no
B26.9	Mumps without complication	Infectious diseases	5	28	0.02	0.01	1.293	0.499	3.348	0.590589	Fisher	no	1876	201510	-0.119	0.088	0.174682	no	no
M42.9	Spinal osteochondrosis, unspecified	Musculoskeletal	5	28	0.02	0.01	1.293	0.499	3.348	0.590589	Fisher	no	2998	200388	0.244	0.058	2.94e-05	yes	no
Q23.0	Congenital stenosis of aortic valve	Other	5	28	0.02	0.01	1.293	0.499	3.348	0.590589	Fisher	no
D43.7	Neoplasm of uncertain or unknown behaviour: Other parts of central nervous system	Cancer	5	28	0.02	0.01	1.293	0.499	3.348	0.590589	Fisher	no
Q62.0	Congenital hydronephrosis	Other	5	28	0.02	0.01	1.293	0.499	3.348	0.590589	Fisher	no
O80.9	Single spontaneous delivery, unspecified	Other	81	546	0.29	0.27	1.074	0.85	1.357	0.590836	Chi-square	no
R94.8	Abnormal results of function studies of other organs and systems	Symptoms/Signs	34	219	0.12	0.11	1.124	0.783	1.613	0.591109	Chi-square	no
E29.9	Testicular dysfunction, unspecified	Endocrine/Metabolic	15	130	0.05	0.06	0.835	0.489	1.425	0.593022	Chi-square	no
J04.1	Acute tracheitis	Respiratory	35	226	0.13	0.11	1.121	0.785	1.601	0.593049	Chi-square	no	22286	181100	0.221	0.028	2.19e-15	yes	yes
F11.2	Mental and behavioural disorders due to use of opioids, dependence syndrome	Psychiatric	7	66	0.03	0.03	0.768	0.352	1.673	0.594344	Fisher	no
F30.2	Mania with psychotic symptoms	Psychiatric	7	66	0.03	0.03	0.768	0.352	1.673	0.594344	Fisher	no
M23.6	Other spontaneous disruption of ligament(s) of knee	Musculoskeletal	7	67	0.03	0.03	0.756	0.347	1.647	0.594428	Fisher	no	209	203177	0.26	0.263	0.324144	no	no
Q51.1	Doubling of uterus with doubling of cervix and vagina	Other	7	67	0.03	0.03	0.756	0.347	1.647	0.594428	Fisher	no
C26.0	Malignant neoplasm: Intestinal tract, part unspecified	Cancer	7	68	0.03	0.03	0.745	0.342	1.622	0.595195	Fisher	no
N87.1	Moderate cervical dysplasia	Renal/Urological	191	1444	0.69	0.72	0.957	0.823	1.114	0.596433	Chi-square	no	6645	196741	-0.015	0.056	0.788252	no	no
T82.3	Mechanical complication of other vascular grafts	Injury/Poisoning	7	69	0.03	0.03	0.734	0.337	1.598	0.596625	Fisher	no
K74.5	Biliary cirrhosis, unspecified	Digestive	7	69	0.03	0.03	0.734	0.337	1.598	0.596625	Fisher	no
C25.2	Malignant neoplasm: Tail of pancreas	Cancer	27	222	0.1	0.11	0.88	0.59	1.313	0.596706	Chi-square	no
X09	Exposure to unspecified smoke, fire and flames	Other	18	153	0.06	0.08	0.851	0.522	1.388	0.596985	Chi-square	no	201	203185	0.153	0.301	0.60986	no	no
P22.1	Transient tachypnoea of newborn	Other	5	29	0.02	0.01	1.248	0.483	3.224	0.598783	Fisher	no
B96.1	Klebsiella pneumoniae [K. pneumoniae] as the cause of diseases classified to other chapters	Infectious diseases	5	29	0.02	0.01	1.248	0.483	3.224	0.598783	Fisher	no
M66	Spontaneous rupture of synovium and tendon	Musculoskeletal	5	29	0.02	0.01	1.248	0.483	3.224	0.598783	Fisher	no	713	202673	0.146	0.131	0.264707	no	no
S30.7	Multiple superficial injuries of abdomen, lower back and pelvis	Injury/Poisoning	5	29	0.02	0.01	1.248	0.483	3.224	0.598783	Fisher	no	132	203254	0.167	0.35	0.633307	no	no
L85	Other epidermal thickening	Skin	15	90	0.05	0.04	1.206	0.698	2.084	0.600018	Chi-square	no	8522	194864	0.303	0.039	9.6e-15	yes	yes
O20.0	Threatened abortion	Other	204	1416	0.73	0.7	1.043	0.9	1.209	0.600817	Chi-square	no	10184	193202	0.127	0.05	0.0104043	yes	no
M67.3	Transient synovitis	Musculoskeletal	19	117	0.07	0.06	1.176	0.724	1.909	0.600952	Chi-square	no	523	202863	0.047	0.17	0.782628	no	no
I65.1	Occlusion and stenosis of basilar artery	Cardiovascular	12	70	0.04	0.03	1.241	0.673	2.29	0.600999	Chi-square	no
D46	Myelodysplastic syndromes	Cancer	12	70	0.04	0.03	1.241	0.673	2.29	0.600999	Chi-square	no	151	203235	0.457	0.234	0.0507934	no	no
J15.0	Pneumonia due to Klebsiella pneumoniae	Respiratory	12	70	0.04	0.03	1.241	0.673	2.29	0.600999	Chi-square	no	172	203214	0.431	0.248	0.0818718	no	no
C54.2	Malignant neoplasm: Myometrium	Cancer	12	70	0.04	0.03	1.241	0.673	2.29	0.600999	Chi-square	no	311	203075	-0.346	0.21	0.0997537	no	no
S69.8	Other specified injuries of wrist and hand	Injury/Poisoning	64	428	0.23	0.21	1.083	0.832	1.408	0.60163	Chi-square	no	350	203036	0.097	0.218	0.657003	no	no
L05.0	Pilonidal cyst with abscess	Skin	70	470	0.25	0.23	1.078	0.839	1.386	0.602194	Chi-square	no	955	202431	-0.029	0.165	0.861934	no	no
K56.2	Volvulus	Digestive	71	477	0.26	0.24	1.078	0.84	1.383	0.602211	Chi-square	no	128	203258	-0.29	0.368	0.431434	no	no
S42.4	Fracture of lower end of humerus	Injury/Poisoning	140	963	0.5	0.48	1.053	0.881	1.257	0.604105	Chi-square	no	590	202796	0.097	0.177	0.585134	no	no
H18.1	Bullous keratopathy	Ophthalmic	25	158	0.09	0.08	1.145	0.751	1.747	0.60467	Chi-square	no	222	203164	0.207	0.208	0.318581	no	no
K61.2	Anorectal abscess	Digestive	20	124	0.07	0.06	1.168	0.728	1.873	0.606076	Chi-square	no
I70.0	Atherosclerosis of aorta	Cardiovascular	46	303	0.17	0.15	1.099	0.806	1.499	0.60697	Chi-square	no	452	202934	-0.058	0.163	0.723495	no	no
Q25.1	Coarctation of aorta	Other	12	106	0.04	0.05	0.819	0.451	1.489	0.607114	Chi-square	no
I44.6	Other and unspecified fascicular block	Cardiovascular	16	97	0.06	0.05	1.194	0.704	2.027	0.607385	Chi-square	no	104	203282	0.224	0.31	0.470487	no	no
K57.4	Diverticular disease of both small and large intestine with perforation and abscess	Digestive	16	97	0.06	0.05	1.194	0.704	2.027	0.607385	Chi-square	no
H21.5	Other adhesions and disruptions of iris and ciliary body	Ophthalmic	5	30	0.02	0.01	1.206	0.468	3.11	0.608008	Fisher	no
T93	Sequelae of injuries of lower limb	Injury/Poisoning	5	30	0.02	0.01	1.206	0.468	3.11	0.608008	Fisher	no	5875	197511	0.127	0.051	0.0131274	yes	no
R85.0	Abnormal findings in specimens from digestive organs and abdominal cavity, abnormal level of enzymes	Symptoms/Signs	5	30	0.02	0.01	1.206	0.468	3.11	0.608008	Fisher	no
D35.9	Benign neoplasm: Endocrine gland, unspecified	Cancer	5	30	0.02	0.01	1.206	0.468	3.11	0.608008	Fisher	no
M16.4	Post-traumatic coxarthrosis, bilateral	Musculoskeletal	5	30	0.02	0.01	1.206	0.468	3.11	0.608008	Fisher	no	124	203262	0.07	0.296	0.811849	no	no
Q51.8	Other congenital malformations of uterus and cervix	Other	5	30	0.02	0.01	1.206	0.468	3.11	0.608008	Fisher	no	232	203154	0.021	0.31	0.945084	no	no
H44.2	Degenerative myopia	Ophthalmic	21	131	0.08	0.07	1.16	0.732	1.84	0.610669	Chi-square	no	1484	201902	0.057	0.093	0.541391	no	no
Q18.8	Other specified congenital malformations of face and neck	Other	21	131	0.08	0.07	1.16	0.732	1.84	0.610669	Chi-square	no	122	203264	0.439	0.334	0.188925	no	no
N43.0	Encysted hydrocele	Renal/Urological	86	583	0.31	0.29	1.068	0.851	1.34	0.61084	Chi-square	no	447	202939	0.251	0.171	0.142243	no	no
O35.5	Maternal care for (suspected) damage to fetus by drugs	Other	13	77	0.05	0.04	1.222	0.679	2.2	0.611088	Chi-square	no
R93.2	Abnormal findings on diagnostic imaging of liver and biliary tract	Symptoms/Signs	85	576	0.31	0.29	1.068	0.85	1.342	0.611111	Chi-square	no	129	203257	0.158	0.319	0.62134	no	no
O26.9	Pregnancy-related condition, unspecified	Other	36	234	0.13	0.12	1.114	0.784	1.582	0.611309	Chi-square	no	3829	199557	0.189	0.076	0.0125854	yes	no
R87.8	Abnormal findings in specimens from female genital organs, other abnormal findings	Symptoms/Signs	55	366	0.2	0.18	1.088	0.819	1.445	0.611953	Chi-square	no
S67.0	Crushing injury of thumb and other finger(s)	Injury/Poisoning	27	221	0.1	0.11	0.884	0.593	1.319	0.612441	Chi-square	no	251	203135	0.405	0.227	0.0740615	no	no
O42.2	Premature rupture of membranes, labour delayed by therapy	Other	8	75	0.03	0.04	0.772	0.372	1.6	0.613909	Fisher	no	256	203130	0.073	0.297	0.805138	no	no
S02.10	Fracture of base of skull, closed	Injury/Poisoning	38	248	0.14	0.12	1.109	0.788	1.561	0.614067	Chi-square	no
C22.0	Malignant neoplasm: Liver cell carcinoma	Cancer	63	492	0.23	0.24	0.927	0.713	1.205	0.614549	Chi-square	no
Q66.5	Congenital pes planus	Other	22	138	0.08	0.07	1.154	0.736	1.81	0.614799	Chi-square	no	778	202608	0.337	0.157	0.031227	yes	no
E53.9	Vitamin B deficiency, unspecified	Endocrine/Metabolic	22	138	0.08	0.07	1.154	0.736	1.81	0.614799	Chi-square	no	180	203206	0.096	0.273	0.724213	no	no
E87.7	Fluid overload	Endocrine/Metabolic	8	76	0.03	0.04	0.762	0.368	1.579	0.614998	Fisher	no
C43.5	Malignant neoplasm: Malignant melanoma of trunk	Cancer	40	262	0.14	0.13	1.105	0.792	1.542	0.616408	Chi-square	no	617	202769	0.163	0.139	0.239779	no	no
J67.9	Hypersensitivity pneumonitis due to unspecified organic dust	Respiratory	14	84	0.05	0.04	1.206	0.685	2.125	0.619701	Chi-square	no
I72.9	Aneurysm and dissection of unspecified site	Cardiovascular	14	84	0.05	0.04	1.206	0.685	2.125	0.619701	Chi-square	no
G54	Nerve root and plexus disorders	Neurological	14	84	0.05	0.04	1.206	0.685	2.125	0.619701	Chi-square	no	11418	191968	0.284	0.033	1.68e-17	yes	yes
I99	Other and unspecified disorders of circulatory system	Cardiovascular	11	64	0.04	0.03	1.244	0.656	2.359	0.621541	Chi-square	no	2070	201316	0.251	0.083	0.00245628	yes	no
M96.8	Other postprocedural musculoskeletal disorders	Musculoskeletal	11	64	0.04	0.03	1.244	0.656	2.359	0.621541	Chi-square	no	165	203221	0.064	0.274	0.815906	no	no
A16.0	Tuberculosis of lung, bacteriologically and histologically negative	Infectious diseases	11	64	0.04	0.03	1.244	0.656	2.359	0.621541	Chi-square	no	165	203221	-0.037	0.315	0.906528	no	no
L05.9	Pilonidal cyst without abscess	Skin	107	732	0.38	0.36	1.058	0.864	1.297	0.621908	Chi-square	no	982	202404	0.228	0.145	0.116796	no	no
K55.8	Other vascular disorders of intestine	Digestive	49	325	0.18	0.16	1.091	0.808	1.474	0.623111	Chi-square	no
D21.9	Benign neoplasm: Connective and other soft tissue, unspecified	Cancer	33	214	0.12	0.11	1.116	0.774	1.611	0.623605	Chi-square	no	939	202447	-0.052	0.136	0.70035	no	no
O63.0	Prolonged first stage (of labour)	Other	145	1100	0.52	0.55	0.954	0.802	1.135	0.624395	Chi-square	no	311	203075	-0.107	0.296	0.717783	no	no
J15	Bacterial pneumonia, not elsewhere classified	Respiratory	19	118	0.07	0.06	1.166	0.718	1.892	0.62459	Chi-square	no	7921	195465	0.206	0.042	9.21e-07	yes	yes
C23	Malignant neoplasm of gallbladder	Cancer	19	118	0.07	0.06	1.166	0.718	1.892	0.62459	Chi-square	no
M51.0	Lumbar and other intervertebral disc disorders with myelopathy	Musculoskeletal	19	118	0.07	0.06	1.166	0.718	1.892	0.62459	Chi-square	no	1106	202280	0.281	0.1	0.00487569	yes	no
D21.4	Benign neoplasm: Connective and other soft tissue of abdomen	Cancer	6	34	0.02	0.02	1.277	0.536	3.043	0.624838	Fisher	no	397	202989	0.089	0.192	0.642098	no	no
H05.2	Exophthalmic conditions	Ophthalmic	22	182	0.08	0.09	0.875	0.562	1.362	0.62742	Chi-square	no	322	203064	0.52	0.17	0.00219995	no	no
Q66.7	Pes cavus	Other	26	166	0.09	0.08	1.134	0.75	1.715	0.627689	Chi-square	no	110	203276	-1.202	0.716	0.0932314	no	no
S30	Superficial injury of abdomen, lower back and pelvis	Injury/Poisoning	16	136	0.06	0.07	0.851	0.507	1.43	0.627905	Chi-square	no	11267	192119	0.213	0.038	1.51e-08	no	no
K91.2	Postsurgical malabsorption, not elsewhere classified	Digestive	20	125	0.07	0.06	1.158	0.722	1.857	0.629078	Chi-square	no	99	203287	-0.057	0.372	0.877517	no	no
Y91.2	Severe alcohol intoxication	Other	6	35	0.02	0.02	1.241	0.522	2.95	0.629684	Fisher	no
I60.6	Subarachnoid haemorrhage from other intracranial arteries	Cardiovascular	12	105	0.04	0.05	0.827	0.455	1.503	0.629794	Chi-square	no
Z89.5	Acquired absence of leg at or below knee	Other	9	82	0.03	0.04	0.794	0.399	1.581	0.630278	Fisher	no
B35.0	Tinea barbae and tinea capitis	Infectious diseases	9	82	0.03	0.04	0.794	0.399	1.581	0.630278	Fisher	no	751	202635	0.329	0.134	0.013983	no	no
S66.5	Injury of intrinsic muscle and tendon of other finger at wrist and hand level	Injury/Poisoning	9	83	0.03	0.04	0.785	0.394	1.561	0.631104	Fisher	no
M51.4	Schmorl nodes	Musculoskeletal	12	71	0.04	0.04	1.223	0.664	2.256	0.631939	Chi-square	no	567	202819	0.325	0.161	0.0429372	yes	no
E78.1	Pure hyperglyceridaemia	Endocrine/Metabolic	40	263	0.14	0.13	1.101	0.789	1.536	0.632114	Chi-square	no	1309	202077	0.176	0.096	0.067218	no	no
K85.0	Idiopathic acute pancreatitis	Digestive	56	438	0.2	0.22	0.925	0.7	1.222	0.632718	Chi-square	no
N83.9	Noninflammatory disorder of ovary, fallopian tube and broad ligament, unspecified	Renal/Urological	41	270	0.15	0.13	1.099	0.791	1.527	0.632945	Chi-square	no	715	202671	0.423	0.127	0.000863636	yes	no
C67.4	Malignant neoplasm: Posterior wall of bladder	Cancer	16	98	0.06	0.05	1.182	0.697	2.005	0.633554	Chi-square	no
O33.9	Maternal care for disproportion, unspecified	Other	18	151	0.06	0.07	0.863	0.529	1.407	0.635035	Chi-square	no
Y83.3	Surgical operation with formation of external stoma as the cause of abnormal reaction of the patient, or of later complication, without mention of misadventure at the time of the procedure	Other	6	36	0.02	0.02	1.206	0.508	2.863	0.635474	Fisher	no
E14.6	Unspecified diabetes mellitus, with other specified complications	Endocrine/Metabolic	6	36	0.02	0.02	1.206	0.508	2.863	0.635474	Fisher	no
H49.9	Paralytic strabismus, unspecified	Ophthalmic	6	36	0.02	0.02	1.206	0.508	2.863	0.635474	Fisher	no
C26.8	Malignant neoplasm: Overlapping lesion of digestive system	Cancer	6	36	0.02	0.02	1.206	0.508	2.863	0.635474	Fisher	no
K29.2	Alcoholic gastritis	Digestive	23	189	0.08	0.09	0.881	0.571	1.358	0.638325	Chi-square	no	273	203113	0.001	0.26	0.996548	no	no
H50.8	Other specified strabismus	Ophthalmic	17	105	0.06	0.05	1.172	0.702	1.957	0.639171	Chi-square	no	107	203279	0.01	0.372	0.979274	no	no
S86	Injury of muscle and tendon at lower leg level	Injury/Poisoning	17	105	0.06	0.05	1.172	0.702	1.957	0.639171	Chi-square	no	4297	199089	0.024	0.066	0.712357	no	no
L27	Dermatitis due to substances taken internally	Skin	13	78	0.05	0.04	1.206	0.671	2.171	0.64068	Chi-square	no	7986	195400	0.276	0.043	1.62e-10	yes	yes
K71.9	Toxic liver disease, unspecified	Digestive	13	78	0.05	0.04	1.206	0.671	2.171	0.64068	Chi-square	no	215	203171	0.13	0.255	0.611844	no	no
O99.4	Diseases of the circulatory system complicating pregnancy, childbirth and the puerperium	Other	33	215	0.12	0.11	1.111	0.77	1.603	0.641113	Chi-square	no	1063	202323	0.019	0.149	0.899434	no	no
A40.2	Sepsis due to streptococcus, group D and enterococcus	Infectious diseases	6	37	0.02	0.02	1.174	0.495	2.781	0.642115	Fisher	no
Q65.1	Congenital dislocation of hip, bilateral	Other	6	37	0.02	0.02	1.174	0.495	2.781	0.642115	Fisher	no
S02.71	Multiple fractures involving skull and facial bones, open	Injury/Poisoning	6	37	0.02	0.02	1.174	0.495	2.781	0.642115	Fisher	no
M06.1	Adult-onset Still disease	Musculoskeletal	10	58	0.04	0.03	1.248	0.638	2.442	0.643629	Chi-square	no
H50.9	Strabismus, unspecified	Ophthalmic	25	160	0.09	0.08	1.131	0.742	1.724	0.645361	Chi-square	no	172	203214	0.727	0.224	0.00118901	yes	no
D52.9	Folate deficiency anaemia, unspecified	Blood disorders	37	243	0.13	0.12	1.102	0.78	1.558	0.645589	Chi-square	no	644	202742	0.004	0.149	0.980375	no	no
N94.3	Premenstrual tension syndrome	Renal/Urological	75	509	0.27	0.25	1.067	0.837	1.36	0.646946	Chi-square	no	3562	199824	0.23	0.071	0.00129559	yes	no
N97.9	Female infertility, unspecified	Renal/Urological	493	3651	1.77	1.81	0.977	0.889	1.074	0.647423	Chi-square	no	9219	194167	0.152	0.05	0.0026414	no	no
F90.9	Hyperkinetic disorder, unspecified	Psychiatric	19	158	0.07	0.08	0.87	0.541	1.401	0.64756	Chi-square	no
C67.9	Malignant neoplasm: Bladder, unspecified	Cancer	156	1082	0.56	0.54	1.044	0.882	1.235	0.648553	Chi-square	no	266	203120	0.3	0.187	0.107464	no	no
J14	Pneumonia due to Haemophilus influenzae	Respiratory	6	38	0.02	0.02	1.143	0.483	2.704	0.649514	Fisher	no	288	203098	0.242	0.198	0.222601	no	no
N64.0	Fissure and fistula of nipple	Renal/Urological	6	38	0.02	0.02	1.143	0.483	2.704	0.649514	Fisher	no	221	203165	0.058	0.27	0.829024	no	no
K04.2	Pulp degeneration	Digestive	27	174	0.1	0.09	1.123	0.749	1.685	0.64981	Chi-square	no
F33.2	Recurrent depressive disorder, current episode severe without psychotic symptoms	Psychiatric	632	4484	2.27	2.23	1.021	0.938	1.11	0.649872	Chi-square	no	2981	200405	0.073	0.072	0.310921	no	no
F60.6	Anxious [avoidant] personality disorder	Psychiatric	33	264	0.12	0.13	0.905	0.63	1.299	0.650032	Chi-square	no	192	203194	0.344	0.3	0.252286	no	no
R44.1	Visual hallucinations	Symptoms/Signs	60	404	0.22	0.2	1.075	0.82	1.41	0.651268	Chi-square	no
R47.1	Dysarthria and anarthria	Symptoms/Signs	105	721	0.38	0.36	1.054	0.859	1.294	0.651297	Chi-square	no	624	202762	-0.09	0.164	0.58552	no	no
T23	Burn and corrosion of wrist and hand	Injury/Poisoning	11	65	0.04	0.03	1.225	0.646	2.321	0.654321	Chi-square	no	2888	200498	0.083	0.075	0.271314	no	no
D21.6	Benign neoplasm: Connective and other soft tissue of trunk, unspecified	Cancer	15	92	0.05	0.05	1.18	0.684	2.037	0.654463	Chi-square	no	619	202767	0.243	0.142	0.0873916	no	no
F45	Somatoform disorders	Psychiatric	15	92	0.05	0.05	1.18	0.684	2.037	0.654463	Chi-square	no	32673	170713	0.273	0.024	4.35e-31	yes	yes
D25	Leiomyoma of uterus	Cancer	118	896	0.42	0.44	0.953	0.786	1.155	0.658486	Chi-square	no	29409	173977	0.085	0.026	0.00107905	no	no
I37.0	Pulmonary valve stenosis	Cardiovascular	7	42	0.03	0.02	1.206	0.542	2.686	0.659437	Fisher	no
B85.0	Pediculosis due to Pediculus humanus capitis	Infectious diseases	7	42	0.03	0.02	1.206	0.542	2.686	0.659437	Fisher	no	268	203118	0.111	0.277	0.688301	no	no
G81.0	Flaccid hemiplegia	Neurological	7	42	0.03	0.02	1.206	0.542	2.686	0.659437	Fisher	no	125	203261	0.673	0.253	0.00795834	yes	no
S37.1	Injury of ureter	Injury/Poisoning	7	42	0.03	0.02	1.206	0.542	2.686	0.659437	Fisher	no
O98.3	Other infections with a predominantly sexual mode of transmission complicating pregnancy, childbirth and the puerperium	Other	7	42	0.03	0.02	1.206	0.542	2.686	0.659437	Fisher	no	759	202627	0.221	0.159	0.164014	no	no
T25.3	Burn of third degree of ankle and foot	Injury/Poisoning	7	42	0.03	0.02	1.206	0.542	2.686	0.659437	Fisher	no
N32.2	Vesical fistula, not elsewhere classified	Renal/Urological	7	42	0.03	0.02	1.206	0.542	2.686	0.659437	Fisher	no
S64.1	Injury of median nerve at wrist and hand level	Injury/Poisoning	16	99	0.06	0.05	1.17	0.69	1.984	0.659948	Chi-square	no
I65.3	Occlusion and stenosis of multiple and bilateral precerebral arteries	Cardiovascular	17	142	0.06	0.07	0.866	0.524	1.433	0.661831	Chi-square	no	184	203202	0.207	0.217	0.341621	no	no
N91.2	Amenorrhoea, unspecified	Renal/Urological	37	244	0.13	0.12	1.098	0.777	1.552	0.662188	Chi-square	no	1995	201391	0.268	0.092	0.00357255	yes	no
O65.3	Obstructed labour due to pelvic outlet and mid-cavity contraction	Other	12	72	0.04	0.04	1.206	0.655	2.223	0.663143	Chi-square	no
F80.9	Developmental disorder of speech and language, unspecified	Psychiatric	12	72	0.04	0.04	1.206	0.655	2.223	0.663143	Chi-square	no
F90	Hyperkinetic disorders	Psychiatric	39	258	0.14	0.13	1.094	0.781	1.533	0.663377	Chi-square	no	1610	201776	0.024	0.135	0.85603	no	no
L98.6	Other infiltrative disorders of skin and subcutaneous tissue	Skin	7	43	0.03	0.02	1.178	0.53	2.62	0.663728	Fisher	no	205	203181	0.317	0.244	0.194347	no	no
Q10.0	Congenital ptosis	Other	7	43	0.03	0.02	1.178	0.53	2.62	0.663728	Fisher	no
O65.2	Obstructed labour due to pelvic inlet contraction	Other	7	43	0.03	0.02	1.178	0.53	2.62	0.663728	Fisher	no
N73.3	Female acute pelvic peritonitis	Renal/Urological	7	43	0.03	0.02	1.178	0.53	2.62	0.663728	Fisher	no	289	203097	0.087	0.234	0.710353	no	no
L12.1	Cicatricial pemphigoid	Skin	7	43	0.03	0.02	1.178	0.53	2.62	0.663728	Fisher	no
C77.3	Secondary and unspecified malignant neoplasm: Axillary and upper limb lymph nodes	Cancer	33	263	0.12	0.13	0.908	0.632	1.304	0.665114	Chi-square	no
M95.0	Acquired deformity of nose	Musculoskeletal	46	307	0.17	0.15	1.085	0.795	1.479	0.66553	Chi-square	no	1457	201929	0.316	0.108	0.00327689	yes	no
F06.8	Other specified mental disorders due to brain damage and dysfunction and to physical disease	Psychiatric	10	88	0.04	0.04	0.822	0.428	1.582	0.665834	Chi-square	no	224	203162	-0.092	0.242	0.704926	no	no
E61.2	Magnesium deficiency	Endocrine/Metabolic	10	88	0.04	0.04	0.822	0.428	1.582	0.665834	Chi-square	no	161	203225	0.305	0.26	0.240156	no	no
I60.4	Subarachnoid haemorrhage from basilar artery	Cardiovascular	10	88	0.04	0.04	0.822	0.428	1.582	0.665834	Chi-square	no
F15.5	Mental and behavioural disorders due to use of other stimulants, including caffeine, psychotic disorder	Psychiatric	10	88	0.04	0.04	0.822	0.428	1.582	0.665834	Chi-square	no
C18.6	Malignant neoplasm: Descending colon	Cancer	10	88	0.04	0.04	0.822	0.428	1.582	0.665834	Chi-square	no	117	203269	-0.342	0.349	0.327509	no	no
M02.1	Postdysenteric arthropathy	Musculoskeletal	26	168	0.09	0.08	1.12	0.741	1.694	0.667863	Chi-square	no
J10.8	Influenza with other manifestations, seasonal influenza virus identified	Respiratory	26	168	0.09	0.08	1.12	0.741	1.694	0.667863	Chi-square	no	571	202815	0.233	0.159	0.143125	no	no
E87.3	Alkalosis	Endocrine/Metabolic	7	44	0.03	0.02	1.152	0.519	2.557	0.668729	Fisher	no
L94.2	Calcinosis cutis	Skin	7	44	0.03	0.02	1.152	0.519	2.557	0.668729	Fisher	no
G54.5	Neuralgic amyotrophy	Neurological	7	44	0.03	0.02	1.152	0.519	2.557	0.668729	Fisher	no	104	203282	0.237	0.323	0.462092	no	no
P70.4	Other neonatal hypoglycaemia	Other	7	44	0.03	0.02	1.152	0.519	2.557	0.668729	Fisher	no
Q27.9	Congenital malformation of peripheral vascular system, unspecified	Other	7	44	0.03	0.02	1.152	0.519	2.557	0.668729	Fisher	no
M46.2	Osteomyelitis of vertebra	Musculoskeletal	7	44	0.03	0.02	1.152	0.519	2.557	0.668729	Fisher	no
N94.5	Secondary dysmenorrhoea	Renal/Urological	186	1298	0.67	0.64	1.037	0.889	1.21	0.668956	Chi-square	no	3259	200127	0.314	0.072	1.34e-05	yes	no
N85.1	Endometrial adenomatous hyperplasia	Renal/Urological	101	769	0.36	0.38	0.95	0.772	1.17	0.66928	Chi-square	no	902	202484	0.006	0.119	0.961057	no	no
S10.1	Other and unspecified superficial injuries of throat	Injury/Poisoning	13	79	0.05	0.04	1.191	0.662	2.142	0.670512	Chi-square	no
A56.2	Chlamydial infection of genitourinary tract, unspecified	Infectious diseases	21	172	0.08	0.09	0.884	0.562	1.39	0.67079	Chi-square	no	265	203121	0.117	0.276	0.67048	no	no
F69	Unspecified disorder of adult personality and behaviour	Psychiatric	7	45	0.03	0.02	1.126	0.508	2.497	0.674377	Fisher	no
I28.9	Disease of pulmonary vessels, unspecified	Cardiovascular	7	45	0.03	0.02	1.126	0.508	2.497	0.674377	Fisher	no
C54.0	Malignant neoplasm: Isthmus uteri	Cancer	7	45	0.03	0.02	1.126	0.508	2.497	0.674377	Fisher	no
H05.8	Other disorders of orbit	Ophthalmic	7	45	0.03	0.02	1.126	0.508	2.497	0.674377	Fisher	no
J38.6	Stenosis of larynx	Respiratory	7	45	0.03	0.02	1.126	0.508	2.497	0.674377	Fisher	no
F60.1	Schizoid personality disorder	Psychiatric	18	149	0.06	0.07	0.874	0.536	1.426	0.674531	Chi-square	no	113	203273	0.162	0.422	0.701531	no	no
D37.9	Neoplasm of uncertain or unknown behaviour: Digestive organ, unspecified	Cancer	53	412	0.19	0.2	0.931	0.699	1.24	0.675505	Chi-square	no
O12.0	Gestational oedema	Other	32	210	0.12	0.1	1.103	0.76	1.6	0.675673	Chi-square	no	2666	200720	0.02	0.093	0.830769	no	no
F05.0	Delirium not superimposed on dementia, so described	Psychiatric	33	217	0.12	0.11	1.101	0.763	1.588	0.676507	Chi-square	no
M24.0	Loose body in joint	Musculoskeletal	33	217	0.12	0.11	1.101	0.763	1.588	0.676507	Chi-square	no	558	202828	-0.017	0.181	0.924439	no	no
R89.8	Abnormal findings in specimens from other organs, systems and tissues, other abnormal findings	Symptoms/Signs	5	48	0.02	0.02	0.754	0.3	1.894	0.676766	Fisher	no
B33.2	Viral carditis	Infectious diseases	5	48	0.02	0.02	0.754	0.3	1.894	0.676766	Fisher	no
T20.0	Burn of unspecified degree of head and neck	Injury/Poisoning	12	103	0.04	0.05	0.843	0.464	1.533	0.676789	Chi-square	no
G36.9	Acute disseminated demyelination, unspecified	Neurological	12	103	0.04	0.05	0.843	0.464	1.533	0.676789	Chi-square	no
C18.4	Malignant neoplasm: Transverse colon	Cancer	15	126	0.05	0.06	0.862	0.504	1.472	0.676871	Chi-square	no	123	203263	-1.037	0.458	0.0236326	yes	no
T33.5	Superficial frostbite of wrist and hand	Injury/Poisoning	5	49	0.02	0.02	0.739	0.294	1.854	0.677231	Fisher	no
O64.9	Obstructed labour due to malposition and malpresentation, unspecified	Other	5	49	0.02	0.02	0.739	0.294	1.854	0.677231	Fisher	no
C38.4	Malignant neoplasm: Pleura	Cancer	5	49	0.02	0.02	0.739	0.294	1.854	0.677231	Fisher	no
H47.3	Other disorders of optic disc	Ophthalmic	36	238	0.13	0.12	1.095	0.771	1.555	0.678424	Chi-square	no	419	202967	0.494	0.155	0.00141579	yes	no
H44.5	Degenerated conditions of globe	Ophthalmic	10	59	0.04	0.03	1.227	0.628	2.399	0.678498	Chi-square	no	171	203215	0.088	0.258	0.733189	no	no
S53.2	Traumatic rupture of radial collateral ligament	Injury/Poisoning	10	59	0.04	0.03	1.227	0.628	2.399	0.678498	Chi-square	no
A51.3	Secondary syphilis of skin and mucous membranes	Infectious diseases	10	59	0.04	0.03	1.227	0.628	2.399	0.678498	Chi-square	no
C64	Malignant neoplasm of kidney, except renal pelvis	Cancer	79	605	0.28	0.3	0.945	0.747	1.195	0.679052	Chi-square	no	873	202513	0.11	0.11	0.317665	no	no
S06	Intracranial injury	Injury/Poisoning	5	51	0.02	0.03	0.71	0.283	1.778	0.680415	Fisher	no	8750	194636	0.235	0.042	2.72e-08	no	no
D31.6	Benign neoplasm: Orbit, unspecified	Cancer	15	93	0.05	0.05	1.168	0.677	2.015	0.682012	Chi-square	no
C95.9	Leukaemia, unspecified	Cancer	8	49	0.03	0.02	1.182	0.56	2.496	0.683057	Fisher	no
G41.1	Petit mal status epilepticus	Neurological	8	49	0.03	0.02	1.182	0.56	2.496	0.683057	Fisher	no
G00.1	Pneumococcal meningitis	Neurological	8	49	0.03	0.02	1.182	0.56	2.496	0.683057	Fisher	no
E13.3	Other specified diabetes mellitus, with ophthalmic complications	Endocrine/Metabolic	8	49	0.03	0.02	1.182	0.56	2.496	0.683057	Fisher	no
S82.1	Fracture of upper end of tibia	Injury/Poisoning	217	1521	0.78	0.76	1.033	0.895	1.191	0.683501	Chi-square	no	785	202601	-0.286	0.158	0.0713641	no	no
M99.8	Other biomechanical lesions	Musculoskeletal	16	100	0.06	0.05	1.158	0.683	1.964	0.686532	Chi-square	no	244	203142	0.247	0.254	0.330354	no	no
D06.0	Carcinoma in situ: Endocervix	Cancer	25	162	0.09	0.08	1.117	0.733	1.702	0.686679	Chi-square	no	142	203244	0.201	0.294	0.494904	no	no
C18.5	Malignant neoplasm: Splenic flexure	Cancer	11	66	0.04	0.03	1.206	0.637	2.284	0.687327	Chi-square	no
N48	Other disorders of penis	Renal/Urological	11	66	0.04	0.03	1.206	0.637	2.284	0.687327	Chi-square	no	6269	197117	0.352	0.052	1.98e-11	yes	yes
N97.8	Female infertility of other origin	Renal/Urological	133	1003	0.48	0.5	0.96	0.8	1.15	0.688913	Chi-square	no	5838	197548	0.123	0.062	0.046399	no	no
T75.4	Effects of electric current	Injury/Poisoning	61	414	0.22	0.21	1.067	0.815	1.396	0.689454	Chi-square	no	105	203281	0.341	0.395	0.38729	no	no
C04.1	Malignant neoplasm: Lateral floor of mouth	Cancer	8	51	0.03	0.03	1.135	0.539	2.393	0.690232	Fisher	no
I74.2	Embolism and thrombosis of arteries of upper extremities	Cardiovascular	28	183	0.1	0.09	1.108	0.744	1.649	0.6906	Chi-square	no	134	203252	0.336	0.278	0.226827	no	no
K05.4	Periodontosis	Digestive	47	366	0.17	0.18	0.929	0.686	1.259	0.691327	Chi-square	no	728	202658	0.125	0.139	0.370237	no	no
H80.9	Otosclerosis, unspecified	Ear/Hearing	103	711	0.37	0.35	1.049	0.853	1.29	0.691479	Chi-square	no	630	202756	0.091	0.143	0.522909	no	no
N94.0	Mittelschmerz	Renal/Urological	30	197	0.11	0.1	1.102	0.751	1.619	0.692455	Chi-square	no	3761	199625	0.264	0.07	0.000170254	yes	no
C57	Malignant neoplasm of other and unspecified female genital organs	Cancer	13	110	0.05	0.05	0.855	0.481	1.52	0.692777	Chi-square	no	146	203240	0.122	0.275	0.656734	no	no
D38.6	Neoplasm of uncertain or unknown behaviour: Respiratory organ, unspecified	Cancer	13	110	0.05	0.05	0.855	0.481	1.52	0.692777	Chi-square	no
D05.9	Carcinoma in situ of breast, unspecified	Cancer	31	204	0.11	0.1	1.1	0.754	1.605	0.693199	Chi-square	no
H35.5	Hereditary retinal dystrophy	Ophthalmic	33	218	0.12	0.11	1.096	0.76	1.581	0.694372	Chi-square	no	340	203046	0.219	0.179	0.22019	no	no
N03.1	Chronic nephritic syndrome, focal and segmental glomerular lesions	Renal/Urological	12	73	0.04	0.04	1.19	0.646	2.191	0.694552	Chi-square	no
Q32.0	Congenital tracheomalacia	Other	8	52	0.03	0.03	1.114	0.529	2.344	0.694677	Fisher	no
D52	Folate deficiency anaemia	Blood disorders	8	52	0.03	0.03	1.114	0.529	2.344	0.694677	Fisher	no	1696	201690	0.189	0.087	0.0297875	yes	no
T51.0	Toxic effect: Ethanol	Injury/Poisoning	36	239	0.13	0.12	1.09	0.768	1.548	0.695477	Chi-square	no	1815	201571	0.153	0.101	0.12967	no	no
D29.1	Benign neoplasm: Prostate	Cancer	37	246	0.13	0.12	1.089	0.77	1.539	0.6957	Chi-square	no	118	203268	0.647	0.25	0.00970031	yes	no
S62.4	Multiple fractures of metacarpal bones	Injury/Poisoning	31	246	0.11	0.12	0.912	0.628	1.325	0.695762	Chi-square	no	291	203095	-0.488	0.341	0.152024	no	no
C79	Secondary malignant neoplasm of other and unspecified sites	Cancer	6	55	0.02	0.03	0.79	0.34	1.834	0.69785	Fisher	no	253	203133	0.886	0.174	3.47e-07	no	no
I13.9	Hypertensive heart and renal disease, unspecified	Cardiovascular	6	56	0.02	0.03	0.775	0.334	1.8	0.698065	Fisher	no	332	203054	0.213	0.171	0.212286	no	no
N97.2	Female infertility of uterine origin	Renal/Urological	6	56	0.02	0.03	0.775	0.334	1.8	0.698065	Fisher	no	359	203027	0.027	0.237	0.910225	no	no
S52.7	Multiple fractures of forearm	Injury/Poisoning	6	56	0.02	0.03	0.775	0.334	1.8	0.698065	Fisher	no
W46	Contact with hypodermic needle	Other	15	125	0.05	0.06	0.869	0.508	1.484	0.698906	Chi-square	no
R94.0	Abnormal results of function studies of central nervous system	Symptoms/Signs	6	58	0.02	0.03	0.749	0.323	1.735	0.700366	Fisher	no
N64.2	Atrophy of breast	Renal/Urological	6	58	0.02	0.03	0.749	0.323	1.735	0.700366	Fisher	no	122	203264	-0.152	0.421	0.717879	no	no
C15.8	Malignant neoplasm: Overlapping lesion of oesophagus	Cancer	6	58	0.02	0.03	0.749	0.323	1.735	0.700366	Fisher	no
S96	Injury of muscle and tendon at ankle and foot level	Injury/Poisoning	6	58	0.02	0.03	0.749	0.323	1.735	0.700366	Fisher	no	1259	202127	-0.064	0.129	0.61981	no	no
N99.9	Postprocedural disorder of genitourinary system, unspecified	Renal/Urological	13	80	0.05	0.04	1.176	0.655	2.114	0.700532	Chi-square	no
E03.8	Other specified hypothyroidism	Endocrine/Metabolic	63	429	0.23	0.21	1.063	0.816	1.385	0.701082	Chi-square	no	12306	191080	0.202	0.033	7.79e-10	yes	yes
D13.7	Benign neoplasm: Endocrine pancreas	Cancer	12	102	0.04	0.05	0.851	0.468	1.549	0.701089	Chi-square	no
T18.9	Foreign body in alimentary tract, part unspecified	Injury/Poisoning	21	135	0.08	0.07	1.126	0.711	1.784	0.701367	Chi-square	no	106	203280	0.157	0.396	0.69267	no	no
R44.0	Auditory hallucinations	Symptoms/Signs	40	313	0.14	0.16	0.925	0.665	1.286	0.701553	Chi-square	no
K42.0	Umbilical hernia with obstruction, without gangrene	Digestive	132	918	0.47	0.46	1.041	0.867	1.25	0.701719	Chi-square	no	440	202946	-0.175	0.191	0.358791	no	no
S02.4	Fracture of malar and maxillary bones	Injury/Poisoning	9	56	0.03	0.03	1.163	0.575	2.352	0.702397	Fisher	no	651	202735	0.245	0.162	0.129025	no	no
O36.9	Maternal care for fetal problem, unspecified	Other	58	394	0.21	0.2	1.066	0.809	1.404	0.704231	Chi-square	no	1062	202324	0.168	0.145	0.247935	no	no
D31.4	Benign neoplasm: Ciliary body	Cancer	9	57	0.03	0.03	1.143	0.566	2.309	0.704976	Fisher	no
S06.1	Traumatic cerebral oedema	Injury/Poisoning	9	57	0.03	0.03	1.143	0.566	2.309	0.704976	Fisher	no	99	203287	-0.286	0.514	0.577106	no	no
D43.4	Neoplasm of uncertain or unknown behaviour: Spinal cord	Cancer	9	57	0.03	0.03	1.143	0.566	2.309	0.704976	Fisher	no
I63.0	Cerebral infarction due to thrombosis of precerebral arteries	Cardiovascular	154	1075	0.55	0.53	1.037	0.876	1.228	0.705468	Chi-square	no	222	203164	-0.028	0.231	0.902016	no	no
D21.3	Benign neoplasm: Connective and other soft tissue of thorax	Cancer	14	87	0.05	0.04	1.165	0.662	2.049	0.705526	Chi-square	no	1602	201784	0.184	0.091	0.042819	yes	no
M16.3	Other dysplastic coxarthrosis	Musculoskeletal	73	500	0.26	0.25	1.057	0.827	1.352	0.706001	Chi-square	no	601	202785	0.252	0.147	0.085977	no	no
G57.2	Lesion of femoral nerve	Neurological	24	156	0.09	0.08	1.114	0.724	1.712	0.706312	Chi-square	no	123	203263	0.283	0.297	0.340728	no	no
O84.8	Other multiple delivery	Other	14	117	0.05	0.06	0.866	0.497	1.508	0.707581	Chi-square	no
I45.5	Other specified heart block	Cardiovascular	9	58	0.03	0.03	1.123	0.556	2.267	0.708071	Fisher	no	129	203257	0.207	0.287	0.469492	no	no
R93.0	Abnormal findings on diagnostic imaging of skull and head, not elsewhere classified	Symptoms/Signs	27	177	0.1	0.09	1.104	0.736	1.656	0.709467	Chi-square	no
F07.2	Postconcussional syndrome	Psychiatric	11	94	0.04	0.05	0.847	0.453	1.582	0.70966	Chi-square	no	1120	202266	0.216	0.113	0.0551843	no	no
D75.0	Familial erythrocytosis	Blood disorders	15	94	0.05	0.05	1.155	0.67	1.992	0.709724	Chi-square	no
N04.0	Nephrotic syndrome, minor glomerular abnormality	Renal/Urological	15	94	0.05	0.05	1.155	0.67	1.992	0.709724	Chi-square	no
S46.8	Injury of other muscles and tendons at shoulder and upper arm level	Injury/Poisoning	28	184	0.1	0.09	1.102	0.74	1.64	0.710219	Chi-square	no	339	203047	0.462	0.182	0.011041	yes	no
F00	Dementia in Alzheimer disease	Psychiatric	23	185	0.08	0.09	0.9	0.583	1.388	0.71034	Chi-square	no	517	202869	-0.069	0.144	0.631965	no	no
R86.1	Abnormal findings in specimens from male genital organs, abnormal level of hormones	Symptoms/Signs	30	198	0.11	0.1	1.097	0.747	1.611	0.711361	Chi-square	no
L42	Pityriasis rosea	Skin	66	451	0.24	0.22	1.059	0.818	1.372	0.711524	Chi-square	no	4172	199214	0.18	0.068	0.00796998	yes	no
G83.3	Monoplegia, unspecified	Neurological	9	59	0.03	0.03	1.104	0.547	2.227	0.71165	Fisher	no
R43	Disturbances of smell and taste	Symptoms/Signs	9	59	0.03	0.03	1.104	0.547	2.227	0.71165	Fisher	no	1770	201616	0.214	0.085	0.0116322	yes	no
K72.0	Acute and subacute hepatic failure	Digestive	42	282	0.15	0.14	1.078	0.779	1.491	0.711741	Chi-square	no	136	203250	0.286	0.306	0.349712	no	no
R56.8	Other and unspecified convulsions	Symptoms/Signs	674	4802	2.42	2.38	1.016	0.937	1.103	0.712913	Chi-square	no	821	202565	0.243	0.137	0.0764624	no	no
I63.6	Cerebral infarction due to cerebral venous thrombosis, nonpyogenic	Cardiovascular	10	60	0.04	0.03	1.206	0.618	2.357	0.713537	Chi-square	no
N73.8	Other specified female pelvic inflammatory diseases	Renal/Urological	7	63	0.03	0.03	0.804	0.368	1.756	0.715353	Fisher	no	308	203078	-0.04	0.239	0.868119	no	no
G11.2	Late-onset cerebellar ataxia	Neurological	7	64	0.03	0.03	0.792	0.363	1.728	0.71593	Fisher	no
F60.2	Dissocial personality disorder	Psychiatric	17	108	0.06	0.05	1.139	0.683	1.9	0.716278	Chi-square	no
D46.0	Refractory anaemia without ring sideroblasts, so stated	Cancer	7	65	0.03	0.03	0.779	0.357	1.7	0.717023	Fisher	no
F44.7	Mixed dissociative [conversion] disorders	Psychiatric	7	65	0.03	0.03	0.779	0.357	1.7	0.717023	Fisher	no	200	203186	0.514	0.234	0.027943	no	no
S82	Fracture of lower leg, including ankle	Injury/Poisoning	10	86	0.04	0.04	0.842	0.437	1.62	0.718505	Chi-square	no	10882	192504	0.082	0.039	0.0348983	no	no
H74.2	Discontinuity and dislocation of ear ossicles	Ear/Hearing	10	86	0.04	0.04	0.842	0.437	1.62	0.718505	Chi-square	no
C78.8	Secondary malignant neoplasm of other and unspecified digestive organs	Cancer	26	207	0.09	0.1	0.909	0.604	1.367	0.720427	Chi-square	no
T91.2	Sequelae of other fracture of thorax and pelvis	Injury/Poisoning	11	67	0.04	0.03	1.188	0.628	2.249	0.72049	Chi-square	no	242	203144	0.368	0.218	0.0917261	no	no
R50.2	Drug-induced fever	Symptoms/Signs	11	67	0.04	0.03	1.188	0.628	2.249	0.72049	Chi-square	no
S82.2	Fracture of shaft of tibia	Injury/Poisoning	162	1134	0.58	0.56	1.034	0.877	1.22	0.721267	Chi-square	no	597	202789	-0.065	0.179	0.715268	no	no
N97.0	Female infertility associated with anovulation	Renal/Urological	146	1020	0.52	0.51	1.036	0.871	1.233	0.721638	Chi-square	no	3876	199510	0.201	0.071	0.00491233	yes	no
F60.8	Other specific personality disorders	Psychiatric	50	386	0.18	0.19	0.937	0.698	1.259	0.721906	Chi-square	no	201	203185	0.496	0.263	0.0597079	no	no
K26.9	Duodenal ulcer, unspecified as acute or chronic, without haemorrhage or perforation	Digestive	82	623	0.29	0.31	0.953	0.756	1.2	0.722222	Chi-square	no	2194	201192	0.197	0.075	0.00861688	no	no
F92.0	Depressive conduct disorder	Psychiatric	20	129	0.07	0.06	1.122	0.701	1.798	0.722844	Chi-square	no	287	203099	0.354	0.275	0.197904	no	no
J93.0	Spontaneous tension pneumothorax	Respiratory	20	129	0.07	0.06	1.122	0.701	1.798	0.722844	Chi-square	no	151	203235	0.325	0.331	0.325927	no	no
L56.8	Other specified acute skin changes due to ultraviolet radiation	Skin	21	136	0.08	0.07	1.118	0.706	1.77	0.724405	Chi-square	no	183	203203	0.346	0.265	0.192121	no	no
O86.8	Other specified puerperal infections	Other	17	139	0.06	0.07	0.885	0.535	1.465	0.724643	Chi-square	no	140	203246	-0.743	0.584	0.203342	no	no
D26.0	Other benign neoplasm: Cervix uteri	Cancer	12	101	0.04	0.05	0.86	0.473	1.565	0.725911	Chi-square	no	358	203028	-0.054	0.192	0.777909	no	no
R23.2	Flushing	Symptoms/Signs	12	74	0.04	0.04	1.174	0.638	2.161	0.726108	Chi-square	no
D62	Acute posthaemorrhagic anaemia	Blood disorders	99	748	0.36	0.37	0.958	0.776	1.182	0.726787	Chi-square	no	1630	201756	0.028	0.091	0.759882	no	no
T36	Poisoning by systemic antibiotics	Injury/Poisoning	535	3807	1.92	1.89	1.018	0.929	1.115	0.727118	Chi-square	no
D47	Other neoplasms of uncertain or unknown behaviour of lymphoid, haematopoietic and related tissue	Cancer	24	157	0.09	0.08	1.107	0.72	1.701	0.72774	Chi-square	no	737	202649	0.172	0.123	0.16145	no	no
D25.0	Submucous leiomyoma of uterus	Cancer	449	3190	1.61	1.58	1.019	0.922	1.126	0.728922	Chi-square	no	5849	197537	0.124	0.048	0.0103378	yes	no
N28.8	Other specified disorders of kidney and ureter	Renal/Urological	28	185	0.1	0.09	1.096	0.736	1.631	0.729937	Chi-square	no	2146	201240	0.213	0.075	0.0047532	yes	no
E11.0	Type 2 diabetes mellitus, with coma	Endocrine/Metabolic	8	70	0.03	0.03	0.827	0.398	1.719	0.73	Fisher	no	985	202401	-0.015	0.108	0.886385	no	no
L23.6	Allergic contact dermatitis due to food in contact with skin	Skin	8	70	0.03	0.03	0.827	0.398	1.719	0.73	Fisher	no	564	202822	0.572	0.144	7.51e-05	no	no
N91.5	Oligomenorrhoea, unspecified	Renal/Urological	34	227	0.12	0.11	1.084	0.756	1.555	0.730262	Chi-square	no	1987	201399	0.104	0.101	0.302213	no	no
F40.0	Agoraphobia	Psychiatric	8	71	0.03	0.04	0.816	0.393	1.694	0.73038	Fisher	no	228	203158	0.131	0.255	0.607119	no	no
Z37.1	Single stillbirth	Other	8	71	0.03	0.04	0.816	0.393	1.694	0.73038	Fisher	no
M24.3	Pathological dislocation and subluxation of joint, not elsewhere classified	Musculoskeletal	13	81	0.05	0.04	1.162	0.647	2.087	0.730691	Chi-square	no	155	203231	0.736	0.249	0.00315542	yes	no
N36.1	Urethral diverticulum	Renal/Urological	8	73	0.03	0.04	0.793	0.382	1.646	0.73246	Fisher	no
C55	Malignant neoplasm of uterus, part unspecified	Cancer	8	73	0.03	0.04	0.793	0.382	1.646	0.73246	Fisher	no
G71.9	Primary disorder of muscle, unspecified	Neurological	15	95	0.05	0.05	1.143	0.663	1.971	0.737563	Chi-square	no
B18.1	Chronic viral hepatitis B without delta-agent	Infectious diseases	15	95	0.05	0.05	1.143	0.663	1.971	0.737563	Chi-square	no	525	202861	0.569	0.134	2.12e-05	yes	no
O84.2	Multiple delivery, all by caesarean section	Other	26	206	0.09	0.1	0.913	0.607	1.374	0.738197	Chi-square	no	640	202746	0.172	0.178	0.332059	no	no
O34.1	Maternal care for tumour of corpus uteri	Other	26	206	0.09	0.1	0.913	0.607	1.374	0.738197	Chi-square	no	815	202571	0.023	0.162	0.884812	no	no
I61.4	Intracerebral haemorrhage in cerebellum	Cardiovascular	22	176	0.08	0.09	0.905	0.581	1.409	0.738308	Chi-square	no
F33.3	Recurrent depressive disorder, current episode severe with psychotic symptoms	Psychiatric	81	614	0.29	0.3	0.955	0.757	1.204	0.739019	Chi-square	no	245	203141	0.233	0.21	0.267261	no	no
K63.0	Abscess of intestine	Digestive	13	108	0.05	0.05	0.871	0.49	1.549	0.740841	Chi-square	no
J69.8	Pneumonitis due to other solids and liquids	Respiratory	13	108	0.05	0.05	0.871	0.49	1.549	0.740841	Chi-square	no
E04.8	Other specified nontoxic goitre	Endocrine/Metabolic	43	291	0.15	0.14	1.07	0.776	1.474	0.742841	Chi-square	no	1384	202002	0.201	0.09	0.0249456	yes	no
C18.2	Malignant neoplasm: Ascending colon	Cancer	43	291	0.15	0.14	1.07	0.776	1.474	0.742841	Chi-square	no	262	203124	0.047	0.199	0.811618	no	no
O22.0	Varicose veins of lower extremity in pregnancy	Other	9	78	0.03	0.04	0.835	0.419	1.665	0.74285	Fisher	no	538	202848	-0.054	0.21	0.795719	no	no
O26.8	Other specified pregnancy-related conditions	Other	9	78	0.03	0.04	0.835	0.419	1.665	0.74285	Fisher	no	6915	196471	0.205	0.059	0.000560351	no	no
R87	Abnormal findings in specimens from female genital organs	Symptoms/Signs	15	123	0.05	0.06	0.883	0.516	1.509	0.744206	Chi-square	no	5207	198179	0.118	0.059	0.0441023	no	no
R04.9	Haemorrhage from respiratory passages, unspecified	Symptoms/Signs	19	123	0.07	0.06	1.118	0.69	1.813	0.745439	Chi-square	no	143	203243	-0.469	0.39	0.229369	no	no
K25.4	Gastric ulcer, Chronic or unspecified with haemorrhage	Digestive	80	553	0.29	0.27	1.047	0.828	1.324	0.745605	Chi-square	no	372	203014	0.07	0.178	0.692771	no	no
S06.8	Other intracranial injuries	Injury/Poisoning	20	130	0.07	0.06	1.114	0.695	1.783	0.746606	Chi-square	no
G91.1	Obstructive hydrocephalus	Neurological	33	221	0.12	0.11	1.081	0.75	1.559	0.748514	Chi-square	no	126	203260	-0.07	0.392	0.858927	no	no
C02.1	Malignant neoplasm: Border of tongue	Cancer	10	61	0.04	0.03	1.187	0.608	2.316	0.748667	Chi-square	no
C44.5	Malignant neoplasm: Skin of trunk	Cancer	10	61	0.04	0.03	1.187	0.608	2.316	0.748667	Chi-square	no	2417	200969	0.214	0.064	0.000859137	yes	no
M40.0	Postural kyphosis	Musculoskeletal	10	61	0.04	0.03	1.187	0.608	2.316	0.748667	Chi-square	no	905	202481	0.282	0.14	0.044258	yes	no
D27	Benign neoplasm of ovary	Cancer	24	158	0.09	0.08	1.1	0.716	1.69	0.749262	Chi-square	no	11368	192018	0.145	0.037	8.33e-05	yes	no
T25.0	Burn of unspecified degree of ankle and foot	Injury/Poisoning	11	68	0.04	0.03	1.171	0.619	2.214	0.753744	Chi-square	no	113	203273	0.005	0.371	0.988429	no	no
N49.9	Inflammatory disorder of unspecified male genital organ	Renal/Urological	11	68	0.04	0.03	1.171	0.619	2.214	0.753744	Chi-square	no	249	203137	0.472	0.254	0.0633593	no	no
I30.0	Acute nonspecific idiopathic pericarditis	Cardiovascular	11	68	0.04	0.03	1.171	0.619	2.214	0.753744	Chi-square	no
G21.0	Malignant neuroleptic syndrome	Neurological	11	68	0.04	0.03	1.171	0.619	2.214	0.753744	Chi-square	no
I69.1	Sequelae of intracerebral haemorrhage	Cardiovascular	130	973	0.47	0.48	0.967	0.805	1.162	0.75406	Chi-square	no	285	203101	-0.191	0.219	0.384429	no	no
C01	Malignant neoplasm of base of tongue	Cancer	14	115	0.05	0.06	0.881	0.506	1.535	0.754637	Chi-square	no
D46.2	Refractory anaemia with excess of blasts [RAEB]	Cancer	12	75	0.04	0.04	1.158	0.63	2.13	0.757754	Chi-square	no
F31.7	Bipolar affective disorder, currently in remission	Psychiatric	193	1434	0.69	0.71	0.974	0.838	1.133	0.760766	Chi-square	no	210	203176	0.237	0.271	0.381374	no	no
O03.5	Spontaneous abortion, Complete or unspecified, complicated by genital tract and pelvic infection	Other	13	82	0.05	0.04	1.148	0.639	2.06	0.760939	Chi-square	no
S22.9	Fracture of bony thorax, part unspecified	Injury/Poisoning	13	82	0.05	0.04	1.148	0.639	2.06	0.760939	Chi-square	no
G56.3	Lesion of radial nerve	Neurological	76	575	0.27	0.29	0.957	0.753	1.215	0.761731	Chi-square	no	716	202670	0.29	0.132	0.028089	no	no
R19.0	Intra-abdominal and pelvic swelling, mass and lump	Symptoms/Signs	298	2113	1.07	1.05	1.021	0.904	1.153	0.761748	Chi-square	no
S92.1	Fracture of talus	Injury/Poisoning	39	264	0.14	0.13	1.069	0.764	1.497	0.762099	Chi-square	no	371	203015	0.127	0.222	0.567798	no	no
M72.6	Necrotizing fasciitis	Musculoskeletal	11	92	0.04	0.05	0.865	0.463	1.617	0.762161	Chi-square	no
K46.0	Unspecified abdominal hernia with obstruction, without gangrene	Digestive	14	89	0.05	0.04	1.139	0.648	2.001	0.763474	Chi-square	no
J01.3	Acute sphenoidal sinusitis	Respiratory	14	89	0.05	0.04	1.139	0.648	2.001	0.763474	Chi-square	no	197	203189	-0.25	0.327	0.444436	no	no
R87.2	Abnormal findings in specimens from female genital organs, abnormal level of other drugs, medicaments and biological substances	Symptoms/Signs	14	89	0.05	0.04	1.139	0.648	2.001	0.763474	Chi-square	no
O03.4	Spontaneous abortion, Incomplete, without complication	Other	164	1221	0.59	0.61	0.972	0.825	1.145	0.76507	Chi-square	no	1643	201743	-0.016	0.118	0.890234	no	no
L70.0	Acne vulgaris	Skin	259	1834	0.93	0.91	1.022	0.897	1.165	0.765435	Chi-square	no	22980	180406	0.218	0.037	3.13e-09	yes	yes
M79.4	Hypertrophy of (infrapatellar) fat pad	Musculoskeletal	13	107	0.05	0.05	0.879	0.494	1.564	0.76557	Chi-square	no	314	203072	0.643	0.201	0.00136792	no	no
T17.9	Foreign body in respiratory tract, part unspecified	Injury/Poisoning	13	107	0.05	0.05	0.879	0.494	1.564	0.76557	Chi-square	no
K72.1	Chronic hepatic failure	Digestive	16	103	0.06	0.05	1.124	0.664	1.904	0.767076	Chi-square	no
F70.9	Mild mental retardation, Without mention of impairment of behaviour	Psychiatric	16	103	0.06	0.05	1.124	0.664	1.904	0.767076	Chi-square	no
S82.7	Multiple fractures of lower leg	Injury/Poisoning	121	847	0.43	0.42	1.034	0.854	1.252	0.767512	Chi-square	no	756	202630	0.065	0.14	0.639206	no	no
M65.1	Other infective (teno)synovitis	Musculoskeletal	17	137	0.06	0.07	0.898	0.542	1.487	0.768288	Chi-square	no	270	203116	0.251	0.213	0.237584	no	no
D18	Haemangioma and lymphangioma, any site	Cancer	17	110	0.06	0.05	1.119	0.671	1.865	0.768313	Chi-square	no	10904	192482	0.177	0.036	1.17e-06	yes	yes
O64.8	Obstructed labour due to other malposition and malpresentation	Other	32	249	0.12	0.12	0.93	0.644	1.344	0.768585	Chi-square	no	591	202795	0.066	0.198	0.740078	no	no
N97	Female infertility	Renal/Urological	48	328	0.17	0.16	1.059	0.782	1.434	0.768967	Chi-square	no	13941	189445	0.163	0.042	0.000115763	yes	no
C65	Malignant neoplasm of renal pelvis	Cancer	28	187	0.1	0.09	1.084	0.728	1.613	0.769614	Chi-square	no	120	203266	0.362	0.265	0.171047	no	no
M67.1	Other contracture of tendon (sheath)	Musculoskeletal	28	187	0.1	0.09	1.084	0.728	1.613	0.769614	Chi-square	no	291	203095	0.268	0.202	0.184303	no	no
O99.8	Other specified diseases and conditions complicating pregnancy, childbirth and the puerperium	Other	19	124	0.07	0.06	1.109	0.684	1.798	0.769957	Chi-square	no	8519	194867	0.207	0.054	0.000115164	yes	no
I61.6	Intracerebral haemorrhage, multiple localized	Cardiovascular	19	124	0.07	0.06	1.109	0.684	1.798	0.769957	Chi-square	no
A07.8	Other specified protozoal intestinal diseases	Infectious diseases	23	152	0.08	0.08	1.095	0.706	1.698	0.770947	Chi-square	no	180	203206	-0.916	0.456	0.0444782	no	no
K03	Other diseases of hard tissues of teeth	Digestive	46	314	0.17	0.16	1.06	0.778	1.445	0.771177	Chi-square	no	16104	187282	0.092	0.043	0.0344036	yes	no
N48.9	Disorder of penis, unspecified	Renal/Urological	28	219	0.1	0.11	0.925	0.624	1.372	0.772572	Chi-square	no	250	203136	0.263	0.269	0.328891	no	no
O10.9	Unspecified pre-existing hypertension complicating pregnancy, childbirth and the puerperium	Other	10	84	0.04	0.04	0.862	0.447	1.66	0.773668	Chi-square	no	372	203014	-0.383	0.294	0.193442	no	no
D13.4	Benign neoplasm: Liver	Cancer	55	378	0.2	0.19	1.053	0.794	1.398	0.775132	Chi-square	no	681	202705	0.282	0.124	0.0225772	yes	no
H19.3	Keratitis and keratoconjunctivitis in other diseases classified elsewhere	Ophthalmic	12	99	0.04	0.05	0.877	0.482	1.597	0.777073	Chi-square	no	460	202926	0.504	0.134	0.000164739	no	no
N44	Torsion of testis	Renal/Urological	22	174	0.08	0.09	0.915	0.587	1.426	0.777429	Chi-square	no	128	203258	0.654	0.369	0.0762044	no	no
C79.7	Secondary malignant neoplasm of adrenal gland	Cancer	14	114	0.05	0.06	0.889	0.51	1.549	0.778797	Chi-square	no
Z35.5	Supervision of elderly primigravida	Other	34	263	0.12	0.13	0.936	0.654	1.338	0.782607	Chi-square	no	151	203235	-0.38	0.418	0.36307	no	no
I30.8	Other forms of acute pericarditis	Cardiovascular	10	62	0.04	0.03	1.167	0.599	2.277	0.783813	Chi-square	no
K25.0	Gastric ulcer, Acute with haemorrhage	Digestive	105	786	0.38	0.39	0.967	0.788	1.186	0.784879	Chi-square	no	627	202759	0.098	0.137	0.473505	no	no
M23.5	Chronic instability of knee	Musculoskeletal	60	455	0.22	0.23	0.954	0.729	1.25	0.78555	Chi-square	no	2541	200845	0.125	0.089	0.161959	no	no
F19.1	Mental and behavioural disorders due to multiple drug use and use of other psychoactive substances, harmful use	Psychiatric	42	322	0.15	0.16	0.944	0.684	1.302	0.786679	Chi-square	no	163	203223	0.003	0.389	0.992943	no	no
C32.0	Malignant neoplasm: Glottis	Cancer	31	209	0.11	0.1	1.074	0.736	1.566	0.78688	Chi-square	no
H60.4	Cholesteatoma of external ear	Ear/Hearing	31	209	0.11	0.1	1.074	0.736	1.566	0.78688	Chi-square	no
J43.1	Panlobular emphysema	Respiratory	11	69	0.04	0.03	1.154	0.611	2.181	0.787024	Chi-square	no
K82.2	Perforation of gallbladder	Digestive	11	91	0.04	0.05	0.875	0.468	1.636	0.789229	Chi-square	no
M21.5	Acquired clawhand, clubhand, clawfoot and clubfoot	Musculoskeletal	11	91	0.04	0.05	0.875	0.468	1.636	0.789229	Chi-square	no	627	202759	0.037	0.164	0.821602	no	no
O10	Pre-existing hypertension complicating pregnancy, childbirth and the puerperium	Other	12	76	0.04	0.04	1.143	0.622	2.101	0.789435	Chi-square	no	1333	202053	-0.059	0.131	0.649129	no	no
S91.7	Multiple open wounds of ankle and foot	Injury/Poisoning	12	76	0.04	0.04	1.143	0.622	2.101	0.789435	Chi-square	no	314	203072	-0.053	0.259	0.836845	no	no
K22.3	Perforation of oesophagus	Digestive	12	76	0.04	0.04	1.143	0.622	2.101	0.789435	Chi-square	no
S96.1	Injury of muscle and tendon of long extensor muscle of toe at ankle and foot level	Injury/Poisoning	15	121	0.05	0.06	0.897	0.525	1.535	0.791076	Chi-square	no
C79.2	Secondary malignant neoplasm of skin	Cancer	15	121	0.05	0.06	0.897	0.525	1.535	0.791076	Chi-square	no
N60.0	Solitary cyst of breast	Renal/Urological	63	436	0.23	0.22	1.046	0.803	1.363	0.791347	Chi-square	no	3465	199921	0.263	0.062	2.19e-05	yes	no
E73.8	Other lactose intolerance	Endocrine/Metabolic	25	167	0.09	0.08	1.084	0.712	1.65	0.791854	Chi-square	no	2345	201041	0.467	0.072	7.43e-11	yes	yes
F06.0	Organic hallucinosis	Psychiatric	24	160	0.09	0.08	1.086	0.707	1.668	0.792514	Chi-square	no	263	203123	-0.073	0.213	0.730334	no	no
C80.9	Malignant neoplasm, primary site unspecified	Cancer	14	90	0.05	0.04	1.126	0.641	1.978	0.792538	Chi-square	no
S46.3	Injury of muscle and tendon of triceps	Injury/Poisoning	14	90	0.05	0.04	1.126	0.641	1.978	0.792538	Chi-square	no
P07.3	Other preterm infants	Other	14	90	0.05	0.04	1.126	0.641	1.978	0.792538	Chi-square	no
E22.2	Syndrome of inappropriate secretion of antidiuretic hormone	Endocrine/Metabolic	15	97	0.05	0.05	1.119	0.65	1.928	0.793462	Chi-square	no
J39.1	Other abscess of pharynx	Respiratory	15	97	0.05	0.05	1.119	0.65	1.928	0.793462	Chi-square	no	134	203252	0.453	0.296	0.125991	no	no
F80.0	Specific speech articulation disorder	Psychiatric	15	97	0.05	0.05	1.119	0.65	1.928	0.793462	Chi-square	no	662	202724	0.061	0.216	0.777018	no	no
S63.0	Dislocation of wrist	Injury/Poisoning	16	104	0.06	0.05	1.114	0.658	1.885	0.794072	Chi-square	no	300	203086	0.048	0.252	0.848114	no	no
C18	Malignant neoplasm of colon	Cancer	102	763	0.37	0.38	0.967	0.787	1.19	0.794289	Chi-square	no	1412	201974	0.13	0.085	0.1229	no	no
D16.0	Benign neoplasm: Scapula and long bones of upper limb	Cancer	17	111	0.06	0.06	1.109	0.665	1.847	0.794426	Chi-square	no	115	203271	0.194	0.371	0.60093	no	no
A84.8	Other tick-borne viral encephalitis	Infectious diseases	5	31	0.02	0.02	1.167	0.454	3.003	0.796579	Fisher	no	145	203241	0.459	0.277	0.0972726	no	no
K71.0	Toxic liver disease with cholestasis	Digestive	5	31	0.02	0.02	1.167	0.454	3.003	0.796579	Fisher	no	106	203280	-0.411	0.423	0.33101	no	no
K83.3	Fistula of bile duct	Digestive	5	31	0.02	0.02	1.167	0.454	3.003	0.796579	Fisher	no
T13.5	Injury of unspecified muscle and tendon of lower limb, level unspecified	Injury/Poisoning	5	31	0.02	0.02	1.167	0.454	3.003	0.796579	Fisher	no
S40.7	Multiple superficial injuries of shoulder and upper arm	Injury/Poisoning	5	31	0.02	0.02	1.167	0.454	3.003	0.796579	Fisher	no	206	203180	-0.433	0.363	0.232779	no	no
C43.7	Malignant neoplasm: Malignant melanoma of lower limb, including hip	Cancer	20	158	0.07	0.08	0.916	0.575	1.459	0.799388	Chi-square	no	353	203033	-0.205	0.218	0.347065	no	no
R68.1	Nonspecific symptoms peculiar to infancy	Symptoms/Signs	5	32	0.02	0.02	1.131	0.441	2.903	0.799608	Fisher	no
H04.1	Other disorders of lacrimal gland	Ophthalmic	5	32	0.02	0.02	1.131	0.441	2.903	0.799608	Fisher	no	10888	192498	0.338	0.033	8.11e-25	yes	yes
K10	Other diseases of jaws	Digestive	5	32	0.02	0.02	1.131	0.441	2.903	0.799608	Fisher	no	17130	186256	0.032	0.031	0.304136	no	no
E25.9	Adrenogenital disorder, unspecified	Endocrine/Metabolic	5	32	0.02	0.02	1.131	0.441	2.903	0.799608	Fisher	no
T93.6	Sequelae of crushing injury and traumatic amputation of lower limb	Injury/Poisoning	5	32	0.02	0.02	1.131	0.441	2.903	0.799608	Fisher	no
F50.0	Anorexia nervosa	Psychiatric	47	323	0.17	0.16	1.053	0.775	1.431	0.800414	Chi-square	no	381	203005	0.343	0.221	0.120583	no	no
M20	Acquired deformities of fingers and toes	Musculoskeletal	18	143	0.06	0.07	0.911	0.558	1.488	0.801148	Chi-square	no	16305	187081	0.226	0.029	2.77e-15	no	no
H25.2	Senile cataract, morgagnian type	Ophthalmic	50	380	0.18	0.19	0.952	0.709	1.279	0.80202	Chi-square	no	851	202535	0.01	0.109	0.926152	no	no
F19.2	Mental and behavioural disorders due to multiple drug use and use of other psychoactive substances, dependence syndrome	Psychiatric	10	83	0.04	0.04	0.872	0.452	1.681	0.802146	Chi-square	no
F51.4	Sleep terrors [night terrors]	Psychiatric	5	33	0.02	0.02	1.097	0.428	2.809	0.80322	Fisher	no	124	203262	0.086	0.422	0.83909	no	no
S04.3	Injury of trigeminal nerve	Injury/Poisoning	5	33	0.02	0.02	1.097	0.428	2.809	0.80322	Fisher	no
T82.4	Mechanical complication of vascular dialysis catheter	Injury/Poisoning	5	33	0.02	0.02	1.097	0.428	2.809	0.80322	Fisher	no
D48	Neoplasm of uncertain or unknown behaviour of other and unspecified sites	Cancer	33	224	0.12	0.11	1.066	0.74	1.537	0.803262	Chi-square	no	9664	193722	0.089	0.039	0.0216357	yes	no
N94	Pain and other conditions associated with female genital organs and menstrual cycle	Renal/Urological	12	98	0.04	0.05	0.886	0.487	1.614	0.803383	Chi-square	no	20010	183376	0.249	0.034	1.51e-13	no	no
O33.1	Maternal care for disproportion due to generally contracted pelvis	Other	12	98	0.04	0.05	0.886	0.487	1.614	0.803383	Chi-square	no
O32.0	Maternal care for unstable lie	Other	23	180	0.08	0.09	0.925	0.599	1.428	0.806112	Chi-square	no	408	202978	0.324	0.212	0.126388	no	no
T24.2	Burn of second degree of hip and lower limb, except ankle and foot	Injury/Poisoning	43	295	0.15	0.15	1.055	0.766	1.453	0.806287	Chi-square	no	1200	202186	0.038	0.119	0.75208	no	no
N25.1	Nephrogenic diabetes insipidus	Renal/Urological	5	34	0.02	0.02	1.064	0.416	2.722	0.807348	Fisher	no
G72	Other myopathies	Neurological	5	34	0.02	0.02	1.064	0.416	2.722	0.807348	Fisher	no	363	203023	0.252	0.18	0.161969	no	no
L91	Hypertrophic disorders of skin	Skin	5	34	0.02	0.02	1.064	0.416	2.722	0.807348	Fisher	no	2736	200650	0.215	0.074	0.00388291	yes	no
Y86	Sequelae of other accidents	Other	33	254	0.12	0.13	0.94	0.654	1.352	0.808779	Chi-square	no	252	203134	0.221	0.231	0.338662	no	no
S81.7	Multiple open wounds of lower leg	Injury/Poisoning	41	281	0.15	0.14	1.056	0.761	1.466	0.809278	Chi-square	no	918	202468	0.185	0.125	0.138926	no	no
L54.8	Erythema in other diseases classified elsewhere	Skin	5	35	0.02	0.02	1.034	0.405	2.639	0.811926	Fisher	no
S33.0	Traumatic rupture of lumbar intervertebral disc	Injury/Poisoning	5	35	0.02	0.02	1.034	0.405	2.639	0.811926	Fisher	no
L60.5	Yellow nail syndrome	Skin	5	35	0.02	0.02	1.034	0.405	2.639	0.811926	Fisher	no
H30.8	Other chorioretinal inflammations	Ophthalmic	5	35	0.02	0.02	1.034	0.405	2.639	0.811926	Fisher	no
K82.0	Obstruction of gallbladder	Digestive	5	35	0.02	0.02	1.034	0.405	2.639	0.811926	Fisher	no
Q66.9	Congenital deformity of feet, unspecified	Other	5	35	0.02	0.02	1.034	0.405	2.639	0.811926	Fisher	no
K59.2	Neurogenic bowel, not elsewhere classified	Digestive	5	35	0.02	0.02	1.034	0.405	2.639	0.811926	Fisher	no	543	202843	0.355	0.143	0.0132898	yes	no
H15.9	Disorder of sclera, unspecified	Ophthalmic	5	35	0.02	0.02	1.034	0.405	2.639	0.811926	Fisher	no
R87.7	Abnormal findings in specimens from female genital organs, abnormal histological findings	Symptoms/Signs	39	267	0.14	0.13	1.057	0.755	1.48	0.812306	Chi-square	no
F81.3	Mixed disorder of scholastic skills	Psychiatric	17	135	0.06	0.07	0.911	0.55	1.51	0.813255	Chi-square	no	699	202687	0.065	0.206	0.75395	no	no
I72.4	Aneurysm and dissection of artery of lower extremity	Cardiovascular	38	260	0.14	0.13	1.058	0.753	1.487	0.813833	Chi-square	no
T91.1	Sequelae of fracture of spine	Injury/Poisoning	24	161	0.09	0.08	1.079	0.703	1.657	0.814211	Chi-square	no	1094	202292	0.397	0.099	6.31e-05	yes	no
F10.3	Mental and behavioural disorders due to use of alcohol, Withdrawal state	Psychiatric	24	187	0.09	0.09	0.929	0.607	1.421	0.814477	Chi-square	no	652	202734	0.323	0.151	0.0321515	no	no
E21	Hyperparathyroidism and other disorders of parathyroid gland	Endocrine/Metabolic	22	147	0.08	0.07	1.083	0.692	1.696	0.816352	Chi-square	no	1018	202368	0.207	0.099	0.0364124	yes	no
S83.1	Dislocation of knee	Injury/Poisoning	22	147	0.08	0.07	1.083	0.692	1.696	0.816352	Chi-square	no	357	203029	0.048	0.227	0.831415	no	no
T14.9	Injury, unspecified	Injury/Poisoning	13	105	0.05	0.05	0.896	0.504	1.595	0.816353	Chi-square	no
N60.2	Fibroadenosis of breast	Renal/Urological	71	495	0.26	0.25	1.038	0.809	1.332	0.817068	Chi-square	no	8145	195241	0.161	0.042	0.000121088	yes	no
J38	Diseases of vocal cords and larynx, not elsewhere classified	Respiratory	6	39	0.02	0.02	1.114	0.471	2.63	0.818118	Fisher	no	3285	200101	0.169	0.062	0.00672685	yes	no
L30.2	Cutaneous autosensitization	Skin	6	39	0.02	0.02	1.114	0.471	2.63	0.818118	Fisher	no	1165	202221	0.35	0.096	0.00025959	yes	no
M22	Disorders of patella	Musculoskeletal	6	39	0.02	0.02	1.114	0.471	2.63	0.818118	Fisher	no	9283	194103	0.191	0.044	1.46e-05	yes	no
I37.1	Pulmonary valve insufficiency	Cardiovascular	6	39	0.02	0.02	1.114	0.471	2.63	0.818118	Fisher	no
L65.8	Other specified nonscarring hair loss	Skin	20	133	0.07	0.07	1.089	0.68	1.742	0.818281	Chi-square	no	438	202948	0.608	0.153	6.88e-05	yes	no
D39.9	Neoplasm of uncertain or unknown behaviour: Female genital organ, unspecified	Cancer	35	239	0.13	0.12	1.06	0.743	1.512	0.818467	Chi-square	no	132	203254	0.218	0.286	0.446273	no	no
S06.4	Epidural haemorrhage	Injury/Poisoning	19	126	0.07	0.06	1.092	0.674	1.768	0.819138	Chi-square	no	98	203288	0.172	0.426	0.68521	no	no
K35.0	Acute appendicitis with generalized peritonitis	Digestive	126	936	0.45	0.46	0.974	0.809	1.174	0.820229	Chi-square	no	575	202811	-0.04	0.179	0.821058	no	no
R44.3	Hallucinations, unspecified	Symptoms/Signs	53	367	0.19	0.18	1.045	0.784	1.395	0.820469	Chi-square	no
I84.7	Unspecified thrombosed hemorrhoids	Cardiovascular	17	112	0.06	0.06	1.099	0.66	1.83	0.820563	Chi-square	no	635	202751	0.272	0.135	0.0437254	yes	no
Q25.3	Stenosis of aorta	Other	6	40	0.02	0.02	1.086	0.46	2.561	0.820708	Fisher	no
D09.0	Carcinoma in situ: Bladder	Cancer	6	40	0.02	0.02	1.086	0.46	2.561	0.820708	Fisher	no
S13.0	Traumatic rupture of cervical intervertebral disc	Injury/Poisoning	6	40	0.02	0.02	1.086	0.46	2.561	0.820708	Fisher	no
Q78.2	Osteopetrosis	Other	6	40	0.02	0.02	1.086	0.46	2.561	0.820708	Fisher	no
O11	Pre-eclampsia superimposed on chronic hypertension	Other	12	77	0.04	0.04	1.128	0.614	2.073	0.821098	Chi-square	no	113	203273	-0.778	0.587	0.185134	no	no
K75.2	Nonspecific reactive hepatitis	Digestive	12	77	0.04	0.04	1.128	0.614	2.073	0.821098	Chi-square	no
S64.0	Injury of ulnar nerve at wrist and hand level	Injury/Poisoning	13	84	0.05	0.04	1.12	0.625	2.009	0.821512	Chi-square	no
K90.4	Malabsorption due to intolerance, not elsewhere classified	Digestive	13	84	0.05	0.04	1.12	0.625	2.009	0.821512	Chi-square	no	121	203265	0.252	0.35	0.471961	no	no
E66.2	Extreme obesity with alveolar hypoventilation	Endocrine/Metabolic	115	810	0.41	0.4	1.028	0.845	1.25	0.823015	Chi-square	no	253	203133	0.065	0.225	0.773299	no	no
M08.2	Juvenile arthritis with systemic onset	Musculoskeletal	6	41	0.02	0.02	1.059	0.45	2.495	0.823719	Fisher	no
K31.1	Adult hypertrophic pyloric stenosis	Digestive	6	41	0.02	0.02	1.059	0.45	2.495	0.823719	Fisher	no
T87.6	Other and unspecified complications of amputation stump	Injury/Poisoning	6	42	0.02	0.02	1.034	0.44	2.433	0.827108	Fisher	no
D33.2	Benign neoplasm: Brain, unspecified	Cancer	6	42	0.02	0.02	1.034	0.44	2.433	0.827108	Fisher	no
G54.3	Thoracic root disorders, not elsewhere classified	Neurological	6	42	0.02	0.02	1.034	0.44	2.433	0.827108	Fisher	no	2941	200445	0.346	0.063	3.77e-08	yes	yes
D44.2	Neoplasm of uncertain or unknown behaviour: Parathyroid gland	Cancer	6	42	0.02	0.02	1.034	0.44	2.433	0.827108	Fisher	no
S71.0	Open wound of hip	Injury/Poisoning	14	112	0.05	0.06	0.905	0.519	1.577	0.828317	Chi-square	no	290	203096	-0.079	0.268	0.767487	no	no
G40.8	Other epilepsy	Neurological	5	44	0.02	0.02	0.823	0.326	2.074	0.828603	Fisher	no	876	202510	-0.25	0.158	0.113368	no	no
O04.8	Medical abortion, complete or unspecified, with other and unspecified complications	Other	5	44	0.02	0.02	0.823	0.326	2.074	0.828603	Fisher	no	168	203218	-0.239	0.417	0.567027	no	no
H70.9	Mastoiditis, unspecified	Ear/Hearing	5	44	0.02	0.02	0.823	0.326	2.074	0.828603	Fisher	no	120	203266	-0.188	0.393	0.633203	no	no
S69	Other and unspecified injuries of wrist and hand	Injury/Poisoning	5	45	0.02	0.02	0.804	0.319	2.026	0.828873	Fisher	no	1044	202342	0.07	0.133	0.59771	no	no
D36.0	Benign neoplasm: Lymph nodes	Cancer	5	45	0.02	0.02	0.804	0.319	2.026	0.828873	Fisher	no
O92.1	Cracked nipple associated with childbirth	Other	5	45	0.02	0.02	0.804	0.319	2.026	0.828873	Fisher	no	454	202932	0.071	0.225	0.75059	no	no
S02.3	Fracture of orbital floor	Injury/Poisoning	5	45	0.02	0.02	0.804	0.319	2.026	0.828873	Fisher	no	219	203167	0.152	0.289	0.599901	no	no
D32	Benign neoplasm of meninges	Cancer	5	46	0.02	0.02	0.787	0.313	1.98	0.829598	Fisher	no	772	202614	0.414	0.106	0.000100214	no	no
G04.8	Other encephalitis, myelitis and encephalomyelitis	Neurological	5	46	0.02	0.02	0.787	0.313	1.98	0.829598	Fisher	no
C79.0	Secondary malignant neoplasm of kidney and renal pelvis	Cancer	5	47	0.02	0.02	0.77	0.306	1.936	0.830755	Fisher	no
L66.1	Lichen planopilaris	Skin	10	82	0.04	0.04	0.883	0.458	1.702	0.831195	Chi-square	no
S31.8	Open wound of other and unspecified parts of abdomen	Injury/Poisoning	10	82	0.04	0.04	0.883	0.458	1.702	0.831195	Chi-square	no
D68.3	Haemorrhagic disorder due to circulating anticoagulants	Blood disorders	34	260	0.12	0.13	0.946	0.662	1.353	0.831912	Chi-square	no
T92.9	Sequelae of unspecified injury of upper limb	Injury/Poisoning	7	46	0.03	0.02	1.101	0.497	2.44	0.832316	Fisher	no	132	203254	0.71	0.271	0.00885288	yes	no
S06.3	Focal brain injury	Injury/Poisoning	131	971	0.47	0.48	0.976	0.813	1.172	0.833867	Chi-square	no	359	203027	0.291	0.193	0.131951	no	no
Y85.0	Sequelae of motor-vehicle accident	Other	7	47	0.03	0.02	1.078	0.487	2.385	0.834255	Fisher	no
Y91.1	Moderate alcohol intoxication	Other	7	47	0.03	0.02	1.078	0.487	2.385	0.834255	Fisher	no
K27.0	Peptic ulcer, site unspecified, acute with haemorrhage	Digestive	7	47	0.03	0.02	1.078	0.487	2.385	0.834255	Fisher	no	117	203269	-0.546	0.422	0.195592	no	no
K01.1	Impacted teeth	Digestive	60	418	0.22	0.21	1.039	0.792	1.362	0.835943	Chi-square	no	586	202800	0.262	0.195	0.180156	no	no
L92.9	Granulomatous disorder of skin and subcutaneous tissue, unspecified	Skin	7	48	0.03	0.02	1.056	0.478	2.333	0.836543	Fisher	no	239	203147	-0.163	0.278	0.557002	no	no
O14	Pre-eclampsia	Other	7	48	0.03	0.02	1.056	0.478	2.333	0.836543	Fisher	no	1685	201701	-0.052	0.121	0.670235	no	no
Q66.8	Other congenital deformities of feet	Other	7	48	0.03	0.02	1.056	0.478	2.333	0.836543	Fisher	no	1116	202270	0.233	0.113	0.0380788	yes	no
F31.4	Bipolar affective disorder, current episode severe depression without psychotic symptoms	Psychiatric	139	1029	0.5	0.51	0.978	0.819	1.168	0.83773	Chi-square	no	243	203143	0.03	0.269	0.911173	no	no
S66	Injury of muscle and tendon at wrist and hand level	Injury/Poisoning	7	49	0.03	0.02	1.034	0.468	2.283	0.839151	Fisher	no	2870	200516	0.224	0.072	0.00195824	yes	no
S09.7	Multiple injuries of head	Injury/Poisoning	7	49	0.03	0.02	1.034	0.468	2.283	0.839151	Fisher	no
M68	Disorders of synovium and tendon in diseases classified elsewhere	Musculoskeletal	7	49	0.03	0.02	1.034	0.468	2.283	0.839151	Fisher	no	825	202561	0.255	0.121	0.0356275	yes	no
H51.2	Internuclear ophthalmoplegia	Ophthalmic	7	49	0.03	0.02	1.034	0.468	2.283	0.839151	Fisher	no
I95.0	Idiopathic hypotension	Cardiovascular	15	119	0.05	0.06	0.912	0.533	1.561	0.839414	Chi-square	no	641	202745	0.147	0.152	0.334446	no	no
T51.9	Toxic effect: Alcohol, unspecified	Injury/Poisoning	6	51	0.02	0.03	0.851	0.365	1.984	0.841007	Fisher	no	146	203240	-0.091	0.39	0.814948	no	no
K52.8	Other specified noninfective gastroenteritis and colitis	Digestive	6	52	0.02	0.03	0.835	0.359	1.944	0.841133	Fisher	no	850	202536	0.136	0.126	0.281166	no	no
C09.8	Malignant neoplasm: Overlapping lesion of tonsil	Cancer	6	52	0.02	0.03	0.835	0.359	1.944	0.841133	Fisher	no
K43.1	Incisional hernia with gangrene	Digestive	6	52	0.02	0.03	0.835	0.359	1.944	0.841133	Fisher	no
F07.8	Other organic personality and behavioural disorders due to brain disease, damage and dysfunction	Psychiatric	6	52	0.02	0.03	0.835	0.359	1.944	0.841133	Fisher	no	240	203146	0.217	0.242	0.370498	no	no
M87.2	Osteonecrosis due to previous trauma	Musculoskeletal	6	53	0.02	0.03	0.819	0.352	1.906	0.841627	Fisher	no
N13.7	Vesicoureteral-reflux-associated uropathy	Renal/Urological	6	53	0.02	0.03	0.819	0.352	1.906	0.841627	Fisher	no
C77.8	Secondary and unspecified malignant neoplasm: Lymph nodes of multiple regions	Cancer	44	333	0.16	0.17	0.956	0.698	1.31	0.842009	Chi-square	no
J81	Pulmonary oedema	Respiratory	49	340	0.18	0.17	1.043	0.773	1.408	0.842288	Chi-square	no	353	203033	-0.126	0.2	0.530347	no	no
M89.88	Other specified disorders of bone, other	Musculoskeletal	6	54	0.02	0.03	0.804	0.346	1.869	0.842473	Fisher	no
C78	Secondary malignant neoplasm of respiratory and digestive organs	Cancer	6	54	0.02	0.03	0.804	0.346	1.869	0.842473	Fisher	no	364	203022	0.322	0.171	0.0591025	no	no
S54.2	Injury of radial nerve at forearm level	Injury/Poisoning	6	54	0.02	0.03	0.804	0.346	1.869	0.842473	Fisher	no
S56.2	Injury of other flexor muscle and tendon at forearm level	Injury/Poisoning	8	53	0.03	0.03	1.093	0.519	2.298	0.843654	Fisher	no
G82.0	Flaccid paraplegia	Neurological	8	53	0.03	0.03	1.093	0.519	2.298	0.843654	Fisher	no	358	203028	0.115	0.19	0.544851	no	no
Q21.0	Ventricular septal defect	Other	8	53	0.03	0.03	1.093	0.519	2.298	0.843654	Fisher	no	241	203145	0.249	0.262	0.341468	no	no
G54.6	Phantom limb syndrome with pain	Neurological	8	53	0.03	0.03	1.093	0.519	2.298	0.843654	Fisher	no
T40.9	Poisoning: Other and unspecified psychodysleptics [hallucinogens]	Injury/Poisoning	8	53	0.03	0.03	1.093	0.519	2.298	0.843654	Fisher	no
R40.2	Coma, unspecified	Symptoms/Signs	83	583	0.3	0.29	1.031	0.819	1.297	0.843975	Chi-square	no	221	203165	0.295	0.238	0.214646	no	no
O40	Polyhydramnios	Other	76	533	0.27	0.26	1.032	0.811	1.313	0.844819	Chi-square	no	1341	202045	0.114	0.129	0.374958	no	no
C43.9	Malignant neoplasm: Malignant melanoma of skin, unspecified	Cancer	11	89	0.04	0.04	0.895	0.478	1.674	0.844912	Chi-square	no	111	203275	-0.165	0.37	0.655087	no	no
S52	Fracture of forearm	Injury/Poisoning	11	89	0.04	0.04	0.895	0.478	1.674	0.844912	Chi-square	no	15530	187856	0.107	0.032	0.000812829	no	no
I36.9	Nonrheumatic tricuspid valve disorder, unspecified	Cardiovascular	8	54	0.03	0.03	1.072	0.51	2.253	0.845149	Fisher	no
G72.0	Drug-induced myopathy	Neurological	8	54	0.03	0.03	1.072	0.51	2.253	0.845149	Fisher	no
H16.3	Interstitial and deep keratitis	Ophthalmic	8	54	0.03	0.03	1.072	0.51	2.253	0.845149	Fisher	no	283	203103	-0.144	0.252	0.567118	no	no
N99.8	Other postprocedural disorders of genitourinary system	Renal/Urological	18	120	0.06	0.06	1.086	0.661	1.782	0.845244	Chi-square	no	437	202949	0.247	0.161	0.125229	no	no
S00.4	Superficial injury of ear	Injury/Poisoning	18	120	0.06	0.06	1.086	0.661	1.782	0.845244	Chi-square	no	523	202863	0.283	0.177	0.110282	no	no
O03.1	Spontaneous abortion, Incomplete, complicated by delayed or excessive haemorrhage	Other	119	841	0.43	0.42	1.024	0.845	1.242	0.845427	Chi-square	no	1108	202278	0.056	0.136	0.679424	no	no
R82.7	Abnormal findings on microbiological examination of urine	Symptoms/Signs	30	205	0.11	0.1	1.059	0.722	1.554	0.845653	Chi-square	no	135	203251	0.461	0.278	0.0972508	no	no
M92.6	Juvenile osteochondrosis of tarsus	Musculoskeletal	8	55	0.03	0.03	1.053	0.501	2.211	0.84694	Fisher	no	304	203082	0.035	0.31	0.911008	no	no
C71.9	Malignant neoplasm: Brain, unspecified	Cancer	8	55	0.03	0.03	1.053	0.501	2.211	0.84694	Fisher	no	205	203181	0.251	0.244	0.303351	no	no
F44.0	Dissociative amnesia	Psychiatric	8	55	0.03	0.03	1.053	0.501	2.211	0.84694	Fisher	no
B43.2	Subcutaneous phaeomycotic abscess and cyst	Infectious diseases	8	55	0.03	0.03	1.053	0.501	2.211	0.84694	Fisher	no
N91.3	Primary oligomenorrhoea	Renal/Urological	8	55	0.03	0.03	1.053	0.501	2.211	0.84694	Fisher	no	945	202441	0.129	0.151	0.391924	no	no
C54	Malignant neoplasm of corpus uteri	Cancer	38	262	0.14	0.13	1.05	0.747	1.476	0.847938	Chi-square	no	934	202452	-0.225	0.117	0.0545097	no	no
T17.4	Foreign body in trachea	Injury/Poisoning	8	56	0.03	0.03	1.034	0.493	2.169	0.849005	Fisher	no
S10.8	Superficial injury of other parts of neck	Injury/Poisoning	8	56	0.03	0.03	1.034	0.493	2.169	0.849005	Fisher	no	1568	201818	0.364	0.098	0.000192628	yes	no
F51.3	Sleepwalking [somnambulism]	Psychiatric	8	56	0.03	0.03	1.034	0.493	2.169	0.849005	Fisher	no	178	203208	0.29	0.344	0.399848	no	no
O21	Excessive vomiting in pregnancy	Other	53	369	0.19	0.18	1.04	0.779	1.387	0.849165	Chi-square	no	4165	199221	0.111	0.074	0.136971	no	no
L43.1	Bullous lichen planus	Skin	15	99	0.05	0.05	1.097	0.637	1.888	0.849411	Chi-square	no
E11.5	Type 2 diabetes mellitus, with peripheral circulatory complications	Endocrine/Metabolic	221	1574	0.79	0.78	1.016	0.882	1.171	0.84977	Chi-square	no	1221	202165	0.05	0.095	0.598964	no	no
D18.1	Lymphangioma, any site	Cancer	14	92	0.05	0.05	1.102	0.628	1.933	0.850639	Chi-square	no	138	203248	0.308	0.306	0.314716	no	no
N84.3	Polyp of vulva	Renal/Urological	7	58	0.03	0.03	0.874	0.399	1.914	0.851074	Fisher	no	120	203266	0.478	0.297	0.107758	no	no
E27.0	Other adrenocortical overactivity	Endocrine/Metabolic	7	58	0.03	0.03	0.874	0.399	1.914	0.851074	Fisher	no
Q12.0	Congenital cataract	Other	7	59	0.03	0.03	0.859	0.392	1.88	0.851104	Fisher	no	236	203150	0.305	0.248	0.219358	no	no
I51.3	Intracardiac thrombosis, not elsewhere classified	Cardiovascular	13	85	0.05	0.04	1.107	0.617	1.985	0.851746	Chi-square	no
N93.0	Postcoital and contact bleeding	Renal/Urological	65	455	0.23	0.23	1.034	0.797	1.341	0.85295	Chi-square	no	1063	202323	0.322	0.122	0.00836545	yes	no
M83.2	Adult osteomalacia due to malabsorption	Musculoskeletal	9	60	0.03	0.03	1.086	0.539	2.188	0.85298	Fisher	no
F09	Unspecified organic or symptomatic mental disorder	Psychiatric	9	60	0.03	0.03	1.086	0.539	2.188	0.85298	Fisher	no
F34.0	Cyclothymia	Psychiatric	32	244	0.12	0.12	0.949	0.656	1.372	0.853275	Chi-square	no	292	203094	0.027	0.252	0.915646	no	no
S53.3	Traumatic rupture of ulnar collateral ligament	Injury/Poisoning	10	64	0.04	0.03	1.131	0.581	2.203	0.853864	Chi-square	no
A37	Whooping cough	Infectious diseases	10	64	0.04	0.03	1.131	0.581	2.203	0.853864	Chi-square	no	4205	199181	0.023	0.059	0.690103	no	no
N36.3	Prolapsed urethral mucosa	Renal/Urological	10	64	0.04	0.03	1.131	0.581	2.203	0.853864	Chi-square	no	125	203261	-0.131	0.295	0.656129	no	no
S02.90	Fracture of skull and facial bones, part unspecified, closed	Injury/Poisoning	9	61	0.03	0.03	1.068	0.53	2.151	0.854159	Fisher	no
I61.8	Other intracerebral haemorrhage	Cardiovascular	19	148	0.07	0.07	0.929	0.576	1.498	0.854875	Chi-square	no
C51.9	Malignant neoplasm: Vulva, unspecified	Cancer	9	62	0.03	0.03	1.051	0.522	2.114	0.855591	Fisher	no
M92.7	Juvenile osteochondrosis of metatarsus	Musculoskeletal	9	62	0.03	0.03	1.051	0.522	2.114	0.855591	Fisher	no	125	203261	0.282	0.37	0.445216	no	no
S52.2	Fracture of shaft of ulna	Injury/Poisoning	89	627	0.32	0.31	1.028	0.823	1.283	0.855671	Chi-square	no	482	202904	0.046	0.178	0.797725	no	no
T31.1	Burns involving 10-19% of body surface	Injury/Poisoning	8	66	0.03	0.03	0.877	0.421	1.828	0.85942	Fisher	no
K70.2	Alcoholic fibrosis and sclerosis of liver	Digestive	8	66	0.03	0.03	0.877	0.421	1.828	0.85942	Fisher	no
S66.4	Injury of intrinsic muscle and tendon of thumb at wrist and hand level	Injury/Poisoning	8	67	0.03	0.03	0.864	0.415	1.799	0.859642	Fisher	no
I67.4	Hypertensive encephalopathy	Cardiovascular	8	67	0.03	0.03	0.864	0.415	1.799	0.859642	Fisher	no	587	202799	0.482	0.112	1.74e-05	no	no
K27.9	Peptic ulcer, site unspecified, unspecified as acute or chronic, without haemorrhage or perforation	Digestive	8	68	0.03	0.03	0.851	0.409	1.772	0.860114	Fisher	no	316	203070	0.455	0.182	0.0124653	no	no
R57.0	Cardiogenic shock	Symptoms/Signs	8	68	0.03	0.03	0.851	0.409	1.772	0.860114	Fisher	no	150	203236	0.081	0.294	0.782883	no	no
R27.8	Other and unspecified lack of coordination	Symptoms/Signs	8	68	0.03	0.03	0.851	0.409	1.772	0.860114	Fisher	no
Q35.1	Cleft hard palate	Other	8	68	0.03	0.03	0.851	0.409	1.772	0.860114	Fisher	no
O90.2	Haematoma of obstetric wound	Other	8	68	0.03	0.03	0.851	0.409	1.772	0.860114	Fisher	no	210	203176	0.072	0.325	0.824331	no	no
N90	Other noninflammatory disorders of vulva and perineum	Renal/Urological	8	68	0.03	0.03	0.851	0.409	1.772	0.860114	Fisher	no	6049	197337	0.244	0.044	3.24e-08	no	no
N93	Other abnormal uterine and vaginal bleeding	Renal/Urological	36	273	0.13	0.14	0.954	0.674	1.351	0.860447	Chi-square	no	5214	198172	0.238	0.055	1.3e-05	no	no
F84.9	Pervasive developmental disorder, unspecified	Psychiatric	8	69	0.03	0.03	0.839	0.404	1.745	0.860828	Fisher	no
N83.5	Torsion of ovary, ovarian pedicle and fallopian tube	Renal/Urological	45	339	0.16	0.17	0.961	0.704	1.312	0.861867	Chi-square	no	317	203069	-0.071	0.258	0.784089	no	no
A63.8	Other specified predominantly sexually transmitted diseases	Infectious diseases	21	142	0.08	0.07	1.07	0.677	1.693	0.863996	Chi-square	no	24233	179153	0.203	0.03	1.01e-11	yes	yes
S02.2	Fracture of nasal bones	Injury/Poisoning	21	142	0.08	0.07	1.07	0.677	1.693	0.863996	Chi-square	no	3484	199902	0.189	0.074	0.0105366	yes	no
S02.11	Fracture of base of skull, open	Injury/Poisoning	31	236	0.11	0.12	0.951	0.654	1.383	0.864469	Chi-square	no
O91.2	Nonpurulent mastitis associated with childbirth	Other	80	595	0.29	0.3	0.973	0.77	1.229	0.86539	Chi-square	no	2425	200961	0.111	0.095	0.241619	no	no
C45.0	Mesothelioma of pleura	Cancer	23	177	0.08	0.09	0.94	0.609	1.452	0.866273	Chi-square	no
N88.4	Hypertrophic elongation of cervix uteri	Renal/Urological	23	177	0.08	0.09	0.94	0.609	1.452	0.866273	Chi-square	no	1038	202348	-0.022	0.109	0.837475	no	no
T18.2	Foreign body in stomach	Injury/Poisoning	9	73	0.03	0.04	0.892	0.446	1.784	0.866495	Fisher	no
B19.9	Unspecified viral hepatitis without hepatic coma	Infectious diseases	9	74	0.03	0.04	0.88	0.441	1.759	0.866633	Fisher	no	198	203188	0.024	0.28	0.931877	no	no
R87.1	Abnormal findings in specimens from female genital organs, abnormal level of hormones	Symptoms/Signs	9	75	0.03	0.04	0.869	0.435	1.734	0.866987	Fisher	no
S12.9	Fracture of neck, part unspecified	Injury/Poisoning	9	76	0.03	0.04	0.857	0.429	1.711	0.867551	Fisher	no
N92.2	Excessive menstruation at puberty	Renal/Urological	13	103	0.05	0.05	0.914	0.513	1.627	0.868794	Chi-square	no	529	202857	0.047	0.193	0.806898	no	no
F17.1	Mental and behavioural disorders due to use of tobacco, harmful use	Psychiatric	13	103	0.05	0.05	0.914	0.513	1.627	0.868794	Chi-square	no
F31.0	Bipolar affective disorder, current episode hypomanic	Psychiatric	132	937	0.47	0.47	1.02	0.85	1.224	0.870445	Chi-square	no	258	203128	0.254	0.236	0.281418	no	no
S40.9	Superficial injury of shoulder and upper arm, unspecified	Injury/Poisoning	21	162	0.08	0.08	0.938	0.595	1.478	0.871591	Chi-square	no	233	203153	0.385	0.232	0.0974341	no	no
O03.6	Spontaneous abortion, Complete or unspecified, complicated by delayed or excessive haemorrhage	Other	44	331	0.16	0.16	0.962	0.702	1.318	0.871751	Chi-square	no	157	203229	0.461	0.314	0.141665	no	no
E10.5	Type 1 diabetes mellitus, With peripheral circulatory complications	Endocrine/Metabolic	41	309	0.15	0.15	0.96	0.693	1.33	0.871769	Chi-square	no	320	203066	0.112	0.197	0.572084	no	no
S76	Injury of muscle and tendon at hip and thigh level	Injury/Poisoning	27	185	0.1	0.09	1.056	0.705	1.582	0.871966	Chi-square	no	1882	201504	0.24	0.09	0.00801746	yes	no
M85.9	Disorder of bone density and structure, unspecified	Musculoskeletal	17	114	0.06	0.06	1.079	0.648	1.797	0.872791	Chi-square	no	275	203111	0.433	0.186	0.0199989	yes	no
E10.3	Type 1 diabetes mellitus, With ophthalmic complications	Endocrine/Metabolic	286	2095	1.03	1.04	0.988	0.873	1.119	0.873582	Chi-square	no	534	202852	-0.276	0.196	0.159312	no	no
T20.1	Burn of first degree of head and neck	Injury/Poisoning	16	125	0.06	0.06	0.926	0.55	1.559	0.873839	Chi-square	no	281	203105	-0.181	0.297	0.542338	no	no
S03.4	Sprain and strain of jaw	Injury/Poisoning	26	178	0.09	0.09	1.057	0.7	1.596	0.874387	Chi-square	no	139	203247	0.328	0.348	0.345434	no	no
M25.3	Other instability of joint	Musculoskeletal	26	178	0.09	0.09	1.057	0.7	1.596	0.874387	Chi-square	no	997	202389	0.34	0.125	0.00645138	yes	no
G56.4	Causalgia	Neurological	41	285	0.15	0.14	1.041	0.75	1.445	0.874874	Chi-square	no
S64.3	Injury of digital nerve of thumb	Injury/Poisoning	16	107	0.06	0.05	1.082	0.64	1.831	0.875044	Chi-square	no
D39.0	Neoplasm of uncertain or unknown behaviour: Uterus	Cancer	54	404	0.19	0.2	0.967	0.728	1.285	0.875354	Chi-square	no	590	202796	-0.182	0.157	0.244258	no	no
O04.6	Medical abortion, complete or unspecified, complicated by delayed or excessive haemorrhage	Other	60	421	0.22	0.21	1.032	0.787	1.352	0.876393	Chi-square	no	205	203181	-0.035	0.342	0.917858	no	no
F42.9	Obsessive-compulsive disorder, unspecified	Psychiatric	45	338	0.16	0.17	0.964	0.706	1.315	0.876651	Chi-square	no	104	203282	0.246	0.424	0.561957	no	no
M20.3	Other deformity of hallux (acquired)	Musculoskeletal	25	171	0.09	0.08	1.058	0.695	1.61	0.876857	Chi-square	no	1165	202221	0.142	0.099	0.152077	no	no
K26.3	Duodenal ulcer, acute without haemorrhage or perforation	Digestive	46	321	0.17	0.16	1.037	0.761	1.413	0.879086	Chi-square	no	1437	201949	0.081	0.098	0.407849	no	no
T24.0	Burn of unspecified degree of hip and lower limb, except ankle and foot	Injury/Poisoning	14	110	0.05	0.05	0.921	0.528	1.607	0.879325	Chi-square	no	167	203219	0.772	0.243	0.00147278	no	no
B37.7	Candidal sepsis	Infectious diseases	14	110	0.05	0.05	0.921	0.528	1.607	0.879325	Chi-square	no	243	203143	-0.279	0.31	0.367882	no	no
H73.1	Chronic myringitis	Ear/Hearing	14	93	0.05	0.05	1.09	0.621	1.911	0.879597	Chi-square	no
O47.0	False labour before 37 completed weeks of gestation	Other	807	5878	2.9	2.92	0.994	0.922	1.071	0.880007	Chi-square	no	5347	198039	0.1	0.067	0.133371	no	no
C67	Malignant neoplasm of bladder	Cancer	28	213	0.1	0.11	0.951	0.641	1.411	0.881672	Chi-square	no	571	202815	0.169	0.135	0.209646	no	no
H66.1	Chronic tubotympanic suppurative otitis media	Ear/Hearing	30	207	0.11	0.1	1.049	0.715	1.539	0.88429	Chi-square	no	886	202500	-0.063	0.127	0.62168	no	no
N83.8	Other noninflammatory disorders of ovary, fallopian tube and broad ligament	Renal/Urological	37	257	0.13	0.13	1.042	0.738	1.471	0.884595	Chi-square	no	1776	201610	0.156	0.096	0.105216	no	no
D41.2	Neoplasm of uncertain or unknown behaviour: Ureter	Cancer	12	95	0.04	0.05	0.914	0.501	1.667	0.885018	Chi-square	no
F19.9	Mental and behavioural disorders due to multiple drug use and use of other psychoactive substances, unspecified mental and behavioural disorder	Psychiatric	12	95	0.04	0.05	0.914	0.501	1.667	0.885018	Chi-square	no
T85.7	Infection and inflammatory reaction due to other internal prosthetic devices, implants and grafts	Injury/Poisoning	11	72	0.04	0.04	1.106	0.586	2.086	0.886423	Chi-square	no
I65.9	Occlusion and stenosis of unspecified precerebral artery	Cardiovascular	11	72	0.04	0.04	1.106	0.586	2.086	0.886423	Chi-square	no
D47.3	Essential (haemorrhagic) thrombocythaemia	Cancer	101	716	0.36	0.36	1.021	0.829	1.258	0.886764	Chi-square	no	225	203161	0.059	0.237	0.803703	no	no
O23.0	Infections of kidney in pregnancy	Other	10	65	0.04	0.03	1.114	0.572	2.167	0.888634	Chi-square	no	1301	202085	-0.081	0.141	0.563997	no	no
I74.1	Embolism and thrombosis of other and unspecified parts of aorta	Cardiovascular	10	65	0.04	0.03	1.114	0.572	2.167	0.888634	Chi-square	no
T93.8	Sequelae of other specified injuries of lower limb	Injury/Poisoning	10	80	0.04	0.04	0.905	0.469	1.746	0.890914	Chi-square	no	589	202797	0.163	0.16	0.310531	no	no
F98.0	Nonorganic enuresis	Psychiatric	10	80	0.04	0.04	0.905	0.469	1.746	0.890914	Chi-square	no	735	202651	0.201	0.187	0.280627	no	no
G21.1	Other drug-induced secondary parkinsonism	Neurological	24	183	0.09	0.09	0.949	0.62	1.453	0.893779	Chi-square	no
D38.0	Neoplasm of uncertain or unknown behaviour: Larynx	Cancer	40	279	0.14	0.14	1.038	0.745	1.446	0.893876	Chi-square	no
J35.3	Hypertrophy of tonsils with hypertrophy of adenoids	Respiratory	52	388	0.19	0.19	0.97	0.726	1.296	0.89419	Chi-square	no	715	202671	0.327	0.172	0.0571718	no	no
I60.0	Subarachnoid haemorrhage from carotid siphon and bifurcation	Cardiovascular	33	229	0.12	0.11	1.043	0.724	1.503	0.895095	Chi-square	no
S54.0	Injury of ulnar nerve at forearm level	Injury/Poisoning	13	102	0.05	0.05	0.922	0.518	1.643	0.895587	Chi-square	no
E13.7	Other specified diabetes mellitus, with multiple complications	Endocrine/Metabolic	13	102	0.05	0.05	0.922	0.518	1.643	0.895587	Chi-square	no
S02.61	Fracture of mandible, open	Injury/Poisoning	18	122	0.06	0.06	1.068	0.651	1.752	0.895819	Chi-square	no
N85.9	Noninflammatory disorder of uterus, unspecified	Renal/Urological	63	444	0.23	0.22	1.027	0.789	1.338	0.896357	Chi-square	no	759	202627	0.145	0.126	0.249636	no	no
F31.2	Bipolar affective disorder, current episode manic with psychotic symptoms	Psychiatric	32	222	0.12	0.11	1.043	0.72	1.512	0.897863	Chi-square	no	125	203261	-0.282	0.421	0.503835	no	no
C17.2	Malignant neoplasm: Ileum	Cancer	17	115	0.06	0.06	1.07	0.643	1.781	0.898825	Chi-square	no
S64.4	Injury of digital nerve of other finger	Injury/Poisoning	44	308	0.16	0.15	1.034	0.754	1.419	0.899683	Chi-square	no
N92.3	Ovulation bleeding	Renal/Urological	24	165	0.09	0.08	1.053	0.686	1.616	0.901072	Chi-square	no	1301	202085	0.15	0.119	0.206706	no	no
H80	Otosclerosis	Ear/Hearing	16	108	0.06	0.05	1.072	0.634	1.813	0.901924	Chi-square	no	1175	202211	0.072	0.102	0.48232	no	no
L70	Acne	Skin	159	1167	0.57	0.58	0.986	0.835	1.164	0.902068	Chi-square	no	33380	170006	0.252	0.031	1.88e-16	no	no
M16.5	Other post-traumatic coxarthrosis	Musculoskeletal	43	301	0.15	0.15	1.034	0.751	1.424	0.902312	Chi-square	no	372	203014	-0.19	0.198	0.338908	no	no
O14.9	Pre-eclampsia, unspecified	Other	81	599	0.29	0.3	0.979	0.776	1.235	0.902369	Chi-square	no	233	203153	-0.737	0.453	0.103492	no	no
Q83.1	Accessory breast	Other	11	87	0.04	0.04	0.915	0.489	1.714	0.902511	Chi-square	no	114	203272	0.42	0.334	0.209368	no	no
G46.4	Cerebellar stroke syndrome	Neurological	11	87	0.04	0.04	0.915	0.489	1.714	0.902511	Chi-square	no
G25.9	Extrapyramidal and movement disorder, unspecified	Neurological	120	883	0.43	0.44	0.984	0.812	1.191	0.90351	Chi-square	no	597	202789	0.312	0.134	0.0194636	no	no
F60.7	Dependent personality disorder	Psychiatric	35	263	0.13	0.13	0.963	0.677	1.371	0.904872	Chi-square	no	104	203282	0.424	0.352	0.229122	no	no
I46.1	Sudden cardiac death, so described	Cardiovascular	14	109	0.05	0.05	0.93	0.533	1.622	0.905341	Chi-square	no	238	203148	-0.259	0.27	0.337741	no	no
O72.0	Third-stage haemorrhage	Other	165	1210	0.59	0.6	0.987	0.838	1.162	0.907225	Chi-square	no	770	202616	0.069	0.174	0.691877	no	no
E14.9	Unspecified diabetes mellitus, without complications	Endocrine/Metabolic	224	1604	0.81	0.8	1.011	0.879	1.163	0.908138	Chi-square	no	271	203115	-0.009	0.23	0.968755	no	no
I87.1	Compression of vein	Cardiovascular	14	94	0.05	0.05	1.078	0.615	1.89	0.908443	Chi-square	no
F48.9	Neurotic disorder, unspecified	Psychiatric	14	94	0.05	0.05	1.078	0.615	1.89	0.908443	Chi-square	no	1523	201863	0.16	0.092	0.0839366	no	no
O36.4	Maternal care for intrauterine death	Other	34	237	0.12	0.12	1.038	0.725	1.488	0.910473	Chi-square	no	243	203143	-0.085	0.324	0.793567	no	no
I67.6	Nonpyogenic thrombosis of intracranial venous system	Cardiovascular	21	144	0.08	0.07	1.056	0.668	1.669	0.910541	Chi-square	no
G47.4	Narcolepsy and cataplexy	Neurological	13	87	0.05	0.04	1.082	0.604	1.937	0.911887	Chi-square	no
O86.0	Infection of obstetric surgical wound	Other	53	394	0.19	0.2	0.974	0.731	1.297	0.912272	Chi-square	no	345	203041	0.077	0.257	0.763136	no	no
C18.0	Malignant neoplasm: Caecum	Cancer	43	321	0.15	0.16	0.97	0.705	1.333	0.912408	Chi-square	no	250	203136	-0.034	0.209	0.869883	no	no
O20.9	Haemorrhage in early pregnancy, unspecified	Other	220	1576	0.79	0.78	1.01	0.877	1.164	0.913983	Chi-square	no	1287	202099	0.143	0.132	0.276791	no	no
F70.0	Mild mental retardation, With the statement of no, or minimal, impairment of behaviour	Psychiatric	24	182	0.09	0.09	0.954	0.623	1.461	0.914044	Chi-square	no	674	202712	-0.07	0.194	0.717994	no	no
O28.3	Abnormal ultrasonic finding on antenatal screening of mother	Other	37	277	0.13	0.14	0.967	0.686	1.363	0.915239	Chi-square	no	1328	202058	0.049	0.135	0.718783	no	no
T87.4	Infection of amputation stump	Injury/Poisoning	12	80	0.04	0.04	1.086	0.592	1.992	0.915473	Chi-square	no
G60.0	Hereditary motor and sensory neuropathy	Neurological	19	130	0.07	0.06	1.058	0.654	1.712	0.917389	Chi-square	no
F60.5	Anankastic personality disorder	Psychiatric	106	755	0.38	0.37	1.016	0.829	1.246	0.917905	Chi-square	no	157	203229	-0.131	0.366	0.719309	no	no
X69	Intentional self-poisoning by and exposure to other and unspecified chemicals and noxious substances	Other	369	2690	1.33	1.34	0.993	0.89	1.108	0.919084	Chi-square	no
K59.3	Megacolon, not elsewhere classified	Digestive	11	73	0.04	0.04	1.091	0.579	2.056	0.919219	Chi-square	no	170	203216	0.665	0.22	0.00254744	yes	no
L41.1	Pityriasis lichenoides chronica	Skin	11	73	0.04	0.04	1.091	0.579	2.056	0.919219	Chi-square	no
I74.9	Embolism and thrombosis of unspecified artery	Cardiovascular	11	73	0.04	0.04	1.091	0.579	2.056	0.919219	Chi-square	no
G51.9	Disorder of facial nerve, unspecified	Neurological	18	123	0.06	0.06	1.059	0.646	1.737	0.921005	Chi-square	no	454	202932	0.409	0.155	0.00841177	yes	no
D40.0	Neoplasm of uncertain or unknown behaviour: Prostate	Cancer	142	1041	0.51	0.52	0.987	0.828	1.177	0.921734	Chi-square	no	199	203187	-0.253	0.28	0.367002	no	no
C67.2	Malignant neoplasm: Lateral wall of bladder	Cancer	89	633	0.32	0.31	1.018	0.815	1.271	0.92193	Chi-square	no	231	203155	0.13	0.214	0.543825	no	no
Q50.5	Embryonic cyst of broad ligament	Other	24	166	0.09	0.08	1.047	0.682	1.606	0.922724	Chi-square	no
J98.4	Other disorders of lung	Respiratory	16	123	0.06	0.06	0.942	0.559	1.585	0.922846	Chi-square	no	182	203204	-0.06	0.281	0.830513	no	no
M70.1	Bursitis of hand	Musculoskeletal	16	123	0.06	0.06	0.942	0.559	1.585	0.922846	Chi-square	no	685	202701	0.06	0.142	0.67192	no	no
G06.0	Intracranial abscess and granuloma	Neurological	10	66	0.04	0.03	1.097	0.564	2.133	0.923151	Chi-square	no
I77.8	Other specified disorders of arteries and arterioles	Cardiovascular	10	66	0.04	0.03	1.097	0.564	2.133	0.923151	Chi-square	no	101	203285	0.024	0.353	0.946786	no	no
H53.5	Colour vision deficiencies	Ophthalmic	10	66	0.04	0.03	1.097	0.564	2.133	0.923151	Chi-square	no	125	203261	0.671	0.334	0.0442822	yes	no
M00.2	Other streptococcal arthritis and polyarthritis	Musculoskeletal	10	66	0.04	0.03	1.097	0.564	2.133	0.923151	Chi-square	no
M86.6	Other chronic osteomyelitis	Musculoskeletal	32	240	0.12	0.12	0.965	0.667	1.396	0.923448	Chi-square	no	223	203163	-0.379	0.312	0.224098	no	no
F52	Sexual dysfunction, not caused by organic disorder or disease	Psychiatric	32	240	0.12	0.12	0.965	0.667	1.396	0.923448	Chi-square	no	5471	197915	0.222	0.058	0.000116429	no	no
R29	Other symptoms and signs involving the nervous and musculoskeletal systems	Symptoms/Signs	17	116	0.06	0.06	1.061	0.638	1.765	0.924769	Chi-square	no	1901	201485	0.223	0.094	0.0176817	yes	no
T21.2	Burn of second degree of trunk	Injury/Poisoning	46	342	0.17	0.17	0.974	0.715	1.325	0.925856	Chi-square	no	628	202758	0.189	0.148	0.202524	no	no
K26.0	Duodenal ulcer, acute with haemorrhage	Digestive	66	468	0.24	0.23	1.021	0.789	1.321	0.928185	Chi-square	no	620	202766	-0.083	0.155	0.593824	no	no
Q83.8	Other congenital malformations of breast	Other	16	109	0.06	0.05	1.063	0.629	1.796	0.928698	Chi-square	no
F52.9	Unspecified sexual dysfunction, not caused by organic disorder or disease	Psychiatric	16	109	0.06	0.05	1.063	0.629	1.796	0.928698	Chi-square	no	1041	202345	0.367	0.118	0.00179639	yes	no
G11.9	Hereditary ataxia, unspecified	Neurological	16	109	0.06	0.05	1.063	0.629	1.796	0.928698	Chi-square	no
G40.9	Epilepsy, unspecified	Neurological	425	3058	1.53	1.52	1.006	0.908	1.114	0.928788	Chi-square	no	2380	201006	0.047	0.086	0.588185	no	no
G91.2	Normal-pressure hydrocephalus	Neurological	134	958	0.48	0.48	1.012	0.845	1.214	0.93002	Chi-square	no
F01.2	Subcortical vascular dementia	Psychiatric	44	310	0.16	0.15	1.027	0.749	1.409	0.931336	Chi-square	no
N32.3	Diverticulum of bladder	Renal/Urological	14	108	0.05	0.05	0.938	0.538	1.637	0.931671	Chi-square	no
S59.9	Unspecified injury of forearm	Injury/Poisoning	27	203	0.1	0.1	0.963	0.644	1.439	0.932547	Chi-square	no
Q17.5	Prominent ear	Other	15	102	0.05	0.05	1.064	0.619	1.831	0.932814	Chi-square	no	212	203174	-0.046	0.362	0.899142	no	no
O41.9	Disorder of amniotic fluid and membranes, unspecified	Other	15	102	0.05	0.05	1.064	0.619	1.831	0.932814	Chi-square	no
D28.1	Benign neoplasm: Vagina	Cancer	27	188	0.1	0.09	1.04	0.694	1.556	0.933096	Chi-square	no	100	203286	0.297	0.337	0.378593	no	no
O84.0	Multiple delivery, all spontaneous	Other	38	267	0.14	0.13	1.03	0.733	1.447	0.933305	Chi-square	no	391	202995	-0.014	0.249	0.954028	no	no
D75.2	Essential thrombocytosis	Blood disorders	74	526	0.27	0.26	1.018	0.798	1.299	0.933378	Chi-square	no	254	203132	-0.09	0.247	0.714752	no	no
O12.1	Gestational proteinuria	Other	34	254	0.12	0.13	0.969	0.677	1.386	0.933891	Chi-square	no	461	202925	0.05	0.22	0.818698	no	no
F99	Mental disorder, not otherwise specified	Psychiatric	205	1497	0.74	0.74	0.991	0.856	1.148	0.934654	Chi-square	no	230	203156	-0.089	0.262	0.734512	no	no
G41.9	Status epilepticus, unspecified	Neurological	53	375	0.19	0.19	1.023	0.767	1.364	0.935483	Chi-square	no
S53.4	Sprain and strain of elbow	Injury/Poisoning	97	692	0.35	0.34	1.015	0.82	1.255	0.936835	Chi-square	no	1036	202350	0.19	0.13	0.142522	no	no
J41.8	Mixed simple and mucopurulent chronic bronchitis	Respiratory	14	95	0.05	0.05	1.067	0.609	1.87	0.937141	Chi-square	no	1592	201794	0.169	0.083	0.0410039	yes	no
J91	Pleural effusion in conditions classified elsewhere	Respiratory	14	95	0.05	0.05	1.067	0.609	1.87	0.937141	Chi-square	no	1161	202225	-0.102	0.109	0.351285	no	no
D17.7	Benign lipomatous neoplasm of other sites	Cancer	42	296	0.15	0.15	1.027	0.743	1.419	0.937397	Chi-square	no	495	202891	0.25	0.154	0.104549	no	no
D21.0	Benign neoplasm: Connective and other soft tissue of head, face and neck	Cancer	42	312	0.15	0.15	0.974	0.706	1.345	0.938855	Chi-square	no	2934	200452	0.106	0.07	0.13121	no	no
C79.5	Secondary malignant neoplasm of bone and bone marrow	Cancer	263	1917	0.95	0.95	0.993	0.872	1.13	0.940982	Chi-square	no
F50.2	Bulimia nervosa	Psychiatric	51	361	0.18	0.18	1.023	0.763	1.371	0.941191	Chi-square	no	565	202821	0.201	0.189	0.287014	no	no
G57.5	Tarsal tunnel syndrome	Neurological	32	239	0.12	0.12	0.969	0.67	1.402	0.941268	Chi-square	no	276	203110	0.036	0.221	0.869683	no	no
S62.2	Fracture of first metacarpal bone	Injury/Poisoning	57	421	0.2	0.21	0.98	0.743	1.293	0.941552	Chi-square	no	564	202822	0.1	0.184	0.588237	no	no
S71.1	Open wound of thigh	Injury/Poisoning	89	635	0.32	0.32	1.015	0.812	1.267	0.944037	Chi-square	no	1707	201679	0.237	0.099	0.0161687	yes	no
M25.7	Osteophyte	Musculoskeletal	18	124	0.06	0.06	1.051	0.641	1.723	0.946091	Chi-square	no	1874	201512	0.143	0.086	0.0947927	no	no
C15.4	Malignant neoplasm: Middle third of oesophagus	Cancer	18	124	0.06	0.06	1.051	0.641	1.723	0.946091	Chi-square	no
S02.60	Fracture of mandible, closed	Injury/Poisoning	18	124	0.06	0.06	1.051	0.641	1.723	0.946091	Chi-square	no
O35.9	Maternal care for (suspected) fetal abnormality and damage, unspecified	Other	64	455	0.23	0.23	1.018	0.784	1.323	0.946338	Chi-square	no	119	203267	0.273	0.391	0.485093	no	no
D68.0	Von Willebrand disease	Blood disorders	26	195	0.09	0.1	0.965	0.641	1.453	0.946354	Chi-square	no	135	203251	0.032	0.391	0.935767	no	no
C19	Malignant neoplasm of rectosigmoid junction	Cancer	51	377	0.18	0.19	0.979	0.731	1.312	0.946421	Chi-square	no	305	203081	0.242	0.173	0.162635	no	no
O04.5	Medical abortion, complete or unspecified, complicated by genital tract and pelvic infection	Other	12	81	0.04	0.04	1.072	0.585	1.966	0.946569	Chi-square	no	105	203281	-0.361	0.511	0.480786	no	no
S91.2	Open wound of toe(s) with damage to nail	Injury/Poisoning	39	275	0.14	0.14	1.027	0.734	1.436	0.946989	Chi-square	no	859	202527	0.077	0.145	0.595901	no	no
S68.1	Traumatic amputation of other single finger (complete)(partial)	Injury/Poisoning	63	464	0.23	0.23	0.983	0.755	1.279	0.949858	Chi-square	no	662	202724	-0.025	0.161	0.877536	no	no
M84.8	Other disorders of continuity of bone	Musculoskeletal	13	100	0.05	0.05	0.941	0.528	1.677	0.95021	Chi-square	no
F70.1	Mild mental retardation, Significant impairment of behaviour requiring attention or treatment	Psychiatric	13	100	0.05	0.05	0.941	0.528	1.677	0.95021	Chi-square	no	394	202992	0.181	0.221	0.413011	no	no
D22.1	Melanocytic naevi of eyelid, including canthus	Cancer	43	304	0.15	0.15	1.024	0.744	1.409	0.950321	Chi-square	no	355	203031	0.397	0.181	0.0283063	yes	no
M50.0	Cervical disc disorder with myelopathy	Musculoskeletal	17	117	0.06	0.06	1.052	0.632	1.749	0.950598	Chi-square	no	1370	202016	0.155	0.092	0.0928015	no	no
R60	Oedema, not elsewhere classified	Symptoms/Signs	45	333	0.16	0.17	0.978	0.716	1.336	0.951702	Chi-square	no	4252	199134	0.223	0.055	4.83e-05	no	no
T92.6	Sequelae of crushing injury and traumatic amputation of upper limb	Injury/Poisoning	11	74	0.04	0.04	1.076	0.571	2.027	0.951761	Chi-square	no	210	203176	-0.128	0.3	0.669436	no	no
O33.5	Maternal care for disproportion due to unusually large fetus	Other	20	151	0.07	0.07	0.959	0.601	1.529	0.951964	Chi-square	no	103	203283	-0.02	0.46	0.966021	no	no
O92.0	Retracted nipple associated with childbirth	Other	10	78	0.04	0.04	0.928	0.48	1.793	0.952605	Chi-square	no	102	203284	0.491	0.37	0.185103	no	no
O14.1	Severe pre-eclampsia	Other	49	362	0.18	0.18	0.98	0.727	1.321	0.952982	Chi-square	no	528	202858	-0.23	0.235	0.327187	no	no
K55.0	Acute vascular disorders of intestine	Digestive	71	506	0.26	0.25	1.016	0.792	1.302	0.953207	Chi-square	no	162	203224	0.187	0.267	0.484075	no	no
G40.4	Other generalized epilepsy and epileptic syndromes	Neurological	17	129	0.06	0.06	0.954	0.575	1.582	0.955022	Chi-square	no	297	203089	0.169	0.234	0.470798	no	no
N32.1	Vesicointestinal fistula	Renal/Urological	24	180	0.09	0.09	0.965	0.63	1.478	0.955027	Chi-square	no
T31.0	Burns involving less than 10% of body surface	Injury/Poisoning	16	110	0.06	0.05	1.053	0.623	1.779	0.955338	Chi-square	no	172	203214	-0.299	0.365	0.41315	no	no
K57.8	Diverticular disease of intestine, part unspecified, with perforation and abscess	Digestive	16	110	0.06	0.05	1.053	0.623	1.779	0.955338	Chi-square	no
T65.9	Toxic effect: Toxic effect of unspecified substance	Injury/Poisoning	21	146	0.08	0.07	1.041	0.659	1.645	0.956828	Chi-square	no
T07	Unspecified multiple injuries	Injury/Poisoning	10	67	0.04	0.03	1.08	0.556	2.1	0.957357	Chi-square	no
O22.3	Deep phlebothrombosis in pregnancy	Other	10	67	0.04	0.03	1.08	0.556	2.1	0.957357	Chi-square	no
S37.2	Injury of bladder	Injury/Poisoning	10	67	0.04	0.03	1.08	0.556	2.1	0.957357	Chi-square	no
O35.0	Maternal care for (suspected) central nervous system malformation in fetus	Other	10	67	0.04	0.03	1.08	0.556	2.1	0.957357	Chi-square	no	172	203214	-0.47	0.455	0.301265	no	no
C76.2	Malignant neoplasm of other and ill-defined sites: Abdomen	Cancer	14	107	0.05	0.05	0.947	0.542	1.653	0.958292	Chi-square	no
R90.0	Intracranial space-occupying lesion	Symptoms/Signs	14	107	0.05	0.05	0.947	0.542	1.653	0.958292	Chi-square	no
W44	Foreign body entering into or through eye or natural orifice	Other	178	1279	0.64	0.64	1.007	0.861	1.179	0.958972	Chi-square	no	17629	185757	0.095	0.033	0.0046324	yes	no
F82	Specific developmental disorder of motor function	Psychiatric	15	103	0.05	0.05	1.054	0.613	1.812	0.960344	Chi-square	no	119	203267	-0.237	0.588	0.686279	no	no
S09.2	Traumatic rupture of ear drum	Injury/Poisoning	25	187	0.09	0.09	0.968	0.637	1.469	0.960728	Chi-square	no	311	203075	0.361	0.219	0.099296	no	no
J41	Simple and mucopurulent chronic bronchitis	Respiratory	11	85	0.04	0.04	0.937	0.5	1.755	0.961819	Chi-square	no	6950	196436	0.214	0.041	1.53e-07	no	no
S39.9	Unspecified injury of abdomen, lower back and pelvis	Injury/Poisoning	33	245	0.12	0.12	0.975	0.678	1.402	0.964007	Chi-square	no	125	203261	0.587	0.308	0.0568207	no	no
C57.8	Malignant neoplasm: Overlapping lesion of female genital organs	Cancer	15	114	0.05	0.06	0.952	0.556	1.632	0.965817	Chi-square	no
M22.9	Disorder of patella, unspecified	Musculoskeletal	15	114	0.05	0.06	0.952	0.556	1.632	0.965817	Chi-square	no	393	202993	0.435	0.19	0.021969	no	no
H52	Disorders of refraction and accommodation	Ophthalmic	24	168	0.09	0.08	1.034	0.674	1.586	0.965841	Chi-square	no	116208	87178	0.243	0.021	9.12e-32	yes	yes
Z37.2	Twins, both liveborn	Other	18	125	0.06	0.06	1.042	0.636	1.709	0.971053	Chi-square	no
H83.0	Labyrinthitis	Ear/Hearing	13	89	0.05	0.04	1.057	0.591	1.892	0.971325	Chi-square	no
O47.9	False labour, unspecified	Other	118	847	0.42	0.42	1.008	0.831	1.223	0.971506	Chi-square	no	255	203131	-0.081	0.324	0.802851	no	no
C21.1	Malignant neoplasm: Anal canal	Cancer	16	121	0.06	0.06	0.957	0.568	1.612	0.97286	Chi-square	no
K61.1	Rectal abscess	Digestive	27	190	0.1	0.09	1.029	0.687	1.54	0.973616	Chi-square	no	141	203245	-0.05	0.348	0.884978	no	no
E10.4	Type 1 diabetes mellitus, With neurological complications	Endocrine/Metabolic	71	520	0.26	0.26	0.988	0.771	1.267	0.975885	Chi-square	no	352	203034	0.03	0.206	0.886027	no	no
I74.8	Embolism and thrombosis of other arteries	Cardiovascular	13	99	0.05	0.05	0.95	0.533	1.695	0.977988	Chi-square	no
O86.1	Other infection of genital tract following delivery	Other	40	295	0.14	0.15	0.981	0.705	1.366	0.978012	Chi-square	no	357	203029	-0.707	0.358	0.048443	yes	no
D28.0	Benign neoplasm: Vulva	Cancer	40	295	0.14	0.15	0.981	0.705	1.366	0.978012	Chi-square	no	206	203180	-0.145	0.279	0.602787	no	no
D32.9	Benign neoplasm: Meninges, unspecified	Cancer	44	313	0.16	0.16	1.018	0.742	1.395	0.978668	Chi-square	no	147	203239	0.366	0.243	0.132034	no	no
I34.8	Other nonrheumatic mitral valve disorders	Cardiovascular	17	128	0.06	0.06	0.961	0.58	1.595	0.979482	Chi-square	no
F63.0	Pathological gambling	Psychiatric	21	147	0.08	0.07	1.034	0.654	1.634	0.979827	Chi-square	no
F60.3	Emotionally unstable personality disorder	Psychiatric	96	689	0.35	0.34	1.009	0.814	1.249	0.981548	Chi-square	no	260	203126	0.588	0.225	0.00895935	yes	no
S83.5	Sprain and strain involving (anterior)(posterior) cruciate ligament of knee	Injury/Poisoning	453	3271	1.63	1.62	1.002	0.908	1.107	0.981632	Chi-square	no	1354	202032	0.22	0.113	0.052755	no	no
F44.9	Dissociative [conversion] disorder, unspecified	Psychiatric	33	244	0.12	0.12	0.979	0.68	1.408	0.981761	Chi-square	no	152	203234	0.272	0.305	0.372524	no	no
H54.0	Blindness, binocular	Ophthalmic	10	77	0.04	0.04	0.94	0.486	1.817	0.984108	Chi-square	no	140	203246	0.488	0.245	0.0465167	no	no
F13.1	Mental and behavioural disorders due to use of sedatives or hypnotics, harmful use	Psychiatric	38	270	0.14	0.13	1.019	0.725	1.431	0.984284	Chi-square	no	153	203233	0.27	0.284	0.341069	no	no
T14.3	Dislocation, sprain and strain of unspecified body region	Injury/Poisoning	14	106	0.05	0.05	0.956	0.547	1.669	0.985181	Chi-square	no
F42	Obsessive-compulsive disorder	Psychiatric	18	135	0.06	0.07	0.965	0.59	1.578	0.985735	Chi-square	no	938	202448	0.337	0.129	0.00880932	no	no
G72.8	Other specified myopathies	Neurological	184	1326	0.66	0.66	1.004	0.86	1.172	0.987022	Chi-square	no
D68.2	Hereditary deficiency of other clotting factors	Blood disorders	24	169	0.09	0.08	1.028	0.67	1.577	0.987276	Chi-square	no	105	203281	0.279	0.394	0.479489	no	no
O34.0	Maternal care for congenital malformation of uterus	Other	15	104	0.05	0.05	1.044	0.607	1.794	0.987689	Chi-square	no	360	203026	0.343	0.221	0.12089	no	no
K45.0	Other specified abdominal hernia with obstruction, without gangrene	Digestive	15	104	0.05	0.05	1.044	0.607	1.794	0.987689	Chi-square	no
T93.3	Sequelae of dislocation, sprain and strain of lower limb	Injury/Poisoning	75	548	0.27	0.27	0.991	0.778	1.261	0.987841	Chi-square	no	1562	201824	0.174	0.105	0.097179	no	no
I21	Acute myocardial infarction	Cardiovascular	281	2028	1.01	1.01	1.003	0.885	1.137	0.988882	Chi-square	no	4555	198831	-0.003	0.053	0.959247	no	no
I63.2	Cerebral infarction due to unspecified occlusion or stenosis of precerebral arteries	Cardiovascular	92	671	0.33	0.33	0.992	0.798	1.234	0.989526	Chi-square	no	104	203282	-0.449	0.394	0.254412	no	no
J85.1	Abscess of lung with pneumonia	Respiratory	19	133	0.07	0.07	1.034	0.639	1.673	0.99025	Chi-square	no
I60.8	Other subarachnoid haemorrhage	Cardiovascular	19	133	0.07	0.07	1.034	0.639	1.673	0.99025	Chi-square	no
N75.9	Disease of Bartholin gland, unspecified	Renal/Urological	10	68	0.04	0.03	1.064	0.548	2.068	0.991196	Chi-square	no
F34	Persistent mood [affective] disorders	Psychiatric	10	68	0.04	0.03	1.064	0.548	2.068	0.991196	Chi-square	no	3042	200344	0.138	0.067	0.0388533	yes	no
M99.5	Intervertebral disc stenosis of neural canal	Musculoskeletal	19	142	0.07	0.07	0.968	0.6	1.563	0.991661	Chi-square	no
E44.0	Moderate protein-energy malnutrition	Endocrine/Metabolic	15	113	0.05	0.06	0.961	0.561	1.647	0.991894	Chi-square	no
S27.0	Traumatic pneumothorax	Injury/Poisoning	81	591	0.29	0.29	0.992	0.786	1.252	0.993203	Chi-square	no	324	203062	0.343	0.204	0.0922728	no	no
I70.9	Generalized and unspecified atherosclerosis	Cardiovascular	181	1315	0.65	0.65	0.996	0.852	1.164	0.993989	Chi-square	no	720	202666	0.027	0.125	0.828379	no	no
F42.1	Predominantly compulsive acts [obsessional rituals]	Psychiatric	48	343	0.17	0.17	1.013	0.749	1.37	0.995337	Chi-square	no	193	203193	0.126	0.313	0.686669	no	no
I49.0	Ventricular fibrillation and flutter	Cardiovascular	86	627	0.31	0.31	0.993	0.792	1.244	0.995521	Chi-square	no	1424	201962	0.047	0.092	0.611274	no	no
O03.3	Spontaneous abortion, Incomplete, with other and unspecified complications	Other	18	126	0.06	0.06	1.034	0.631	1.695	0.995869	Chi-square	no
I85.0	Oesophageal varices with bleeding	Cardiovascular	30	213	0.11	0.11	1.019	0.695	1.494	0.999533	Chi-square	no
N84.1	Polyp of cervix uteri	Renal/Urological	310	2248	1.11	1.12	0.998	0.886	1.125	0.999623	Chi-square	no	6224	197162	0.148	0.047	0.00171206	no	no
D69.4	Other primary thrombocytopenia	Blood disorders	10	70	0.04	0.03	1.034	0.533	2.006	1	Chi-square	no	433	202953	0.254	0.165	0.123112	no	no
G31.1	Senile degeneration of brain, not elsewhere classified	Neurological	10	73	0.04	0.04	0.992	0.512	1.92	1	Chi-square	no
F95.9	Tic disorder, unspecified	Psychiatric	10	69	0.04	0.03	1.049	0.54	2.036	1	Chi-square	no	311	203075	0.394	0.22	0.0727952	no	no
O06.1	Unspecified abortion, incomplete, complicated by delayed or excessive haemorrhage	Other	10	69	0.04	0.03	1.049	0.54	2.036	1	Chi-square	no
S05.6	Penetrating wound of eyeball without foreign body	Injury/Poisoning	13	90	0.05	0.04	1.046	0.584	1.87	1	Chi-square	no
G82.5	Tetraplegia, unspecified	Neurological	13	90	0.05	0.04	1.046	0.584	1.87	1	Chi-square	no
S12.0	Fracture of first cervical vertebra	Injury/Poisoning	18	134	0.06	0.07	0.972	0.594	1.591	1	Chi-square	no
O04.4	Medical abortion, incomplete, without complication	Other	18	134	0.06	0.07	0.972	0.594	1.591	1	Chi-square	no	297	203089	-0.086	0.296	0.770536	no	no
N99.5	Malfunction of external stoma of urinary tract	Renal/Urological	10	75	0.04	0.04	0.965	0.499	1.867	1	Chi-square	no
S42.8	Fracture of other parts of shoulder and upper arm	Injury/Poisoning	18	130	0.06	0.06	1.002	0.612	1.641	1	Chi-square	no
M67.2	Synovial hypertrophy, not elsewhere classified	Musculoskeletal	21	150	0.08	0.07	1.013	0.642	1.6	1	Chi-square	no	674	202712	0.355	0.146	0.0153311	yes	no
D10.5	Benign neoplasm: Other parts of oropharynx	Cancer	21	150	0.08	0.07	1.013	0.642	1.6	1	Chi-square	no	407	202979	0.25	0.192	0.193103	no	no
R89.9	Abnormal findings in specimens from other organs, systems and tissues, unspecified abnormal finding	Symptoms/Signs	15	108	0.05	0.05	1.005	0.586	1.725	1	Chi-square	no
F10	Mental and behavioural disorders due to use of alcohol	Psychiatric	35	257	0.13	0.13	0.986	0.692	1.404	1	Chi-square	no	8617	194769	0.021	0.049	0.672869	no	no
D39.1	Neoplasm of uncertain or unknown behaviour: Ovary	Cancer	38	277	0.14	0.14	0.993	0.707	1.394	1	Chi-square	no	1302	202084	0.153	0.097	0.114357	no	no
G23.9	Degenerative disease of basal ganglia, unspecified	Neurological	24	170	0.09	0.08	1.022	0.666	1.567	1	Chi-square	no
A56.3	Chlamydial infection of anus and rectum	Infectious diseases	15	107	0.05	0.05	1.015	0.591	1.742	1	Chi-square	no
N70.0	Acute salpingitis and oophoritis	Renal/Urological	55	397	0.2	0.2	1.003	0.756	1.33	1	Chi-square	no	3625	199761	0.284	0.065	1.22e-05	yes	no
D05.0	Lobular carcinoma in situ	Cancer	21	148	0.08	0.07	1.027	0.65	1.622	1	Chi-square	no
K25.5	Gastric ulcer, Chronic or unspecified with perforation	Digestive	16	118	0.06	0.06	0.981	0.582	1.655	1	Chi-square	no	105	203281	-0.276	0.394	0.483256	no	no
M62.5	Muscle wasting and atrophy, not elsewhere classified	Musculoskeletal	19	138	0.07	0.07	0.997	0.617	1.61	1	Chi-square	no	165	203221	-0.155	0.329	0.638346	no	no
F98.8	Other specified behavioural and emotional disorders with onset usually occurring in childhood and adolescence	Psychiatric	18	127	0.06	0.06	1.026	0.626	1.681	1	Chi-square	no	186	203200	-0.418	0.507	0.409508	no	no
O90.9	Complication of the puerperium, unspecified	Other	15	106	0.05	0.05	1.024	0.596	1.759	1	Chi-square	no	247	203139	0.163	0.286	0.569455	no	no
R01	Cardiac murmurs and other cardiac sounds	Symptoms/Signs	12	85	0.04	0.04	1.022	0.558	1.87	1	Chi-square	no	3013	200373	0.027	0.087	0.756121	no	no
L92.1	Necrobiosis lipoidica, not elsewhere classified	Skin	12	85	0.04	0.04	1.022	0.558	1.87	1	Chi-square	no
O00.9	Ectopic pregnancy, unspecified	Other	69	503	0.25	0.25	0.993	0.772	1.277	1	Chi-square	no	525	202861	0.358	0.164	0.0295433	no	no
S86.2	Injury of muscle(s) and tendon(s) of anterior muscle group at lower leg level	Injury/Poisoning	16	119	0.06	0.06	0.973	0.577	1.64	1	Chi-square	no	136	203250	-0.295	0.421	0.482931	no	no
S63	Dislocation, sprain and strain of joints and ligaments at wrist and hand level	Injury/Poisoning	49	354	0.18	0.18	1.002	0.743	1.351	1	Chi-square	no	14296	189090	0.19	0.037	2.14e-07	yes	yes
N50	Other disorders of male genital organs	Renal/Urological	15	105	0.05	0.05	1.034	0.602	1.776	1	Chi-square	no	11751	191635	0.218	0.046	1.71e-06	yes	yes
S56.8	Injury of other and unspecified muscles and tendons at forearm level	Injury/Poisoning	12	84	0.04	0.04	1.034	0.565	1.894	1	Chi-square	no	160	203226	-0.015	0.346	0.965253	no	no
I60.9	Subarachnoid haemorrhage, unspecified	Cardiovascular	148	1071	0.53	0.53	1	0.842	1.188	1	Chi-square	no	159	203227	-0.333	0.346	0.335649	no	no
O73.1	Retained portions of placenta and membranes, without haemorrhage	Other	47	343	0.17	0.17	0.992	0.731	1.346	1	Chi-square	no	535	202851	0.016	0.21	0.938444	no	no
O42.1	Premature rupture of membranes, onset of labour after 24 hours	Other	80	577	0.29	0.29	1.004	0.794	1.268	1	Chi-square	no	2740	200646	-0.025	0.098	0.797022	no	no
N36.8	Other specified disorders of urethra	Renal/Urological	11	80	0.04	0.04	0.995	0.53	1.869	1	Chi-square	no	123	203263	0.777	0.25	0.001852	no	no
E03.3	Postinfectious hypothyroidism	Endocrine/Metabolic	11	80	0.04	0.04	0.995	0.53	1.869	1	Chi-square	no
S62.0	Fracture of navicular [scaphoid] bone of hand	Injury/Poisoning	111	802	0.4	0.4	1.002	0.821	1.222	1	Chi-square	no	987	202399	0.293	0.125	0.019116	yes	no
A04.0	Enteropathogenic Escherichia coli infection	Infectious diseases	12	83	0.04	0.04	1.046	0.571	1.917	1	Chi-square	no
S12.2	Fracture of other specified cervical vertebra	Injury/Poisoning	92	670	0.33	0.33	0.994	0.799	1.236	1	Chi-square	no	261	203125	0.318	0.236	0.177796	no	no
Y83.2	Surgical operation with anastomosis, bypass or graft as the cause of abnormal reaction of the patient, or of later complication, without mention of misadventure at the time of the procedure	Other	26	186	0.09	0.09	1.012	0.671	1.525	1	Chi-square	no	140	203246	0.458	0.25	0.0673332	no	no
G40.1	Localization-related (focal)(partial) symptomatic epilepsy and epileptic syndromes with simple partial seizures	Neurological	67	487	0.24	0.24	0.996	0.771	1.286	1	Chi-square	no	716	202670	0.122	0.145	0.400088	no	no
O41.8	Other specified disorders of amniotic fluid and membranes	Other	22	162	0.08	0.08	0.983	0.63	1.535	1	Chi-square	no
E11.1	Type 2 diabetes mellitus, with ketoacidosis	Endocrine/Metabolic	56	406	0.2	0.2	0.998	0.755	1.321	1	Chi-square	no	124	203262	-0.256	0.349	0.463032	no	no
D26.1	Other benign neoplasm: Corpus uteri	Cancer	17	124	0.06	0.06	0.992	0.598	1.648	1	Chi-square	no	3443	199943	0.054	0.059	0.359583	no	no
M84.2	Delayed union of fracture	Musculoskeletal	17	121	0.06	0.06	1.017	0.612	1.69	1	Chi-square	no	231	203155	0.178	0.242	0.463108	no	no
N89.1	Moderate vaginal dysplasia	Renal/Urological	17	127	0.06	0.06	0.969	0.584	1.608	1	Chi-square	no
D43.2	Neoplasm of uncertain or unknown behaviour: Brain, unspecified	Cancer	17	127	0.06	0.06	0.969	0.584	1.608	1	Chi-square	no
S27.3	Other injuries of lung	Injury/Poisoning	18	132	0.06	0.07	0.987	0.603	1.615	1	Chi-square	no	196	203190	0.283	0.29	0.329534	no	no
C49.2	Malignant neoplasm: Connective and soft tissue of lower limb, including hip	Cancer	11	77	0.04	0.04	1.034	0.55	1.945	1	Chi-square	no
G81.1	Spastic hemiplegia	Neurological	11	77	0.04	0.04	1.034	0.55	1.945	1	Chi-square	no	1776	201610	0.044	0.084	0.603362	no	no
A49.0	Staphylococcal infection, unspecified site	Infectious diseases	32	234	0.12	0.12	0.99	0.684	1.432	1	Chi-square	no
F31.9	Bipolar affective disorder, unspecified	Psychiatric	293	2121	1.05	1.05	1	0.884	1.131	1	Chi-square	no	252	203134	0.024	0.287	0.932346	no	no
N98.1	Hyperstimulation of ovaries	Renal/Urological	29	211	0.1	0.1	0.995	0.675	1.467	1	Chi-square	no	446	202940	0.135	0.215	0.532177	no	no
G25	Other extrapyramidal and movement disorders	Neurological	15	112	0.05	0.06	0.969	0.565	1.662	1	Chi-square	no	5155	198231	0.203	0.05	4.37e-05	no	no
D37.3	Neoplasm of uncertain or unknown behaviour: Appendix	Cancer	26	191	0.09	0.09	0.985	0.654	1.484	1	Chi-square	no
K07.3	Anomalies of tooth position	Digestive	26	191	0.09	0.09	0.985	0.654	1.484	1	Chi-square	no	7746	195640	-0.007	0.068	0.920889	no	no
T70.0	Otitic barotrauma	Injury/Poisoning	14	100	0.05	0.05	1.013	0.579	1.773	1	Chi-square	no
H18.3	Changes in corneal membranes	Ophthalmic	14	100	0.05	0.05	1.013	0.579	1.773	1	Chi-square	no	316	203070	-0.155	0.233	0.506146	no	no
M86.4	Chronic osteomyelitis with draining sinus	Musculoskeletal	14	100	0.05	0.05	1.013	0.579	1.773	1	Chi-square	no	295	203091	0.313	0.198	0.114425	no	no
Q13.2	Other congenital malformations of iris	Other	14	100	0.05	0.05	1.013	0.579	1.773	1	Chi-square	no
H11.8	Other specified disorders of conjunctiva	Ophthalmic	23	168	0.08	0.08	0.991	0.641	1.532	1	Chi-square	no	709	202677	0.226	0.128	0.076788	no	no
H33.2	Serous retinal detachment	Ophthalmic	22	159	0.08	0.08	1.002	0.641	1.564	1	Chi-square	no	164	203222	-0.192	0.302	0.525589	no	no
E28.2	Polycystic ovarian syndrome	Endocrine/Metabolic	121	877	0.43	0.44	0.999	0.825	1.208	1	Chi-square	no	4815	198571	0.229	0.066	0.000507849	no	no
O36.8	Maternal care for other specified fetal problems	Other	108	783	0.39	0.39	0.998	0.816	1.221	1	Chi-square	no	3414	199972	0.116	0.083	0.162198	no	no
O65.4	Obstructed labour due to fetopelvic disproportion, unspecified	Other	33	238	0.12	0.12	1.004	0.697	1.445	1	Chi-square	no	1691	201695	-0.099	0.126	0.433904	no	no
G61.0	Guillain-Barré syndrome	Neurological	31	227	0.11	0.11	0.988	0.679	1.439	1	Chi-square	no
A05.9	Bacterial foodborne intoxication, unspecified	Infectious diseases	17	123	0.06	0.06	1	0.602	1.661	1	Chi-square	no	170	203216	0.296	0.283	0.295754	no	no
T68	Hypothermia	Injury/Poisoning	42	306	0.15	0.15	0.993	0.719	1.372	1	Chi-square	no	148	203238	0.035	0.347	0.918702	no	no
E06.0	Acute thyroiditis	Endocrine/Metabolic	13	92	0.05	0.05	1.023	0.572	1.828	1	Chi-square	no	307	203079	0.224	0.194	0.248725	no	no
H83.9	Disease of inner ear, unspecified	Ear/Hearing	13	92	0.05	0.05	1.023	0.572	1.828	1	Chi-square	no	298	203088	0.008	0.215	0.97053	no	no
K13.5	Oral submucous fibrosis	Digestive	28	202	0.1	0.1	1.003	0.676	1.49	1	Chi-square	no
C16.3	Malignant neoplasm: Pyloric antrum	Cancer	14	102	0.05	0.05	0.993	0.568	1.737	1	Chi-square	no	162	203224	0.396	0.228	0.081906	no	no
O86.4	Pyrexia of unknown origin following delivery	Other	16	115	0.06	0.06	1.007	0.597	1.699	1	Chi-square	no	239	203147	0.586	0.253	0.0205668	yes	no
L73	Other follicular disorders	Skin	18	133	0.06	0.07	0.98	0.599	1.603	1	Chi-square	no	6206	197180	0.347	0.05	5.11e-12	no	no
S42.9	Fracture of shoulder girdle, part unspecified	Injury/Poisoning	16	112	0.06	0.06	1.034	0.612	1.746	1	Chi-square	no
I60.3	Subarachnoid haemorrhage from posterior communicating artery	Cardiovascular	16	112	0.06	0.06	1.034	0.612	1.746	1	Chi-square	no
S52.9	Fracture of forearm, part unspecified	Injury/Poisoning	54	388	0.19	0.19	1.007	0.758	1.34	1	Chi-square	no	146	203240	-0.23	0.367	0.531116	no	no
G83.2	Monoplegia of upper limb	Neurological	15	111	0.05	0.06	0.978	0.57	1.677	1	Chi-square	no	302	203084	0.233	0.195	0.231603	no	no
I61.3	Intracerebral haemorrhage in brain stem	Cardiovascular	15	111	0.05	0.06	0.978	0.57	1.677	1	Chi-square	no
G44.3	Chronic post-traumatic headache	Neurological	19	134	0.07	0.07	1.026	0.635	1.66	1	Chi-square	no	1229	202157	0.249	0.104	0.0167743	yes	no
M22.3	Other derangements of patella	Musculoskeletal	16	114	0.06	0.06	1.016	0.602	1.715	1	Chi-square	no	406	202980	0.324	0.192	0.0915053	no	no
M41.8	Other forms of scoliosis	Musculoskeletal	61	441	0.22	0.22	1.001	0.766	1.309	1	Chi-square	no	4413	198973	0.245	0.053	3.6e-06	yes	yes
E22.0	Acromegaly and pituitary gigantism	Endocrine/Metabolic	13	94	0.05	0.05	1.001	0.56	1.788	1	Chi-square	no	103	203283	-1.312	0.716	0.0670521	no	no
I61	Intracerebral haemorrhage	Cardiovascular	13	94	0.05	0.05	1.001	0.56	1.788	1	Chi-square	no	603	202783	-0.317	0.168	0.0588687	no	no
F11.1	Mental and behavioural disorders due to use of opioids, harmful use	Psychiatric	13	94	0.05	0.05	1.001	0.56	1.788	1	Chi-square	no
L63.0	Alopecia (capitis) totalis	Skin	12	90	0.04	0.04	0.965	0.528	1.763	1	Chi-square	no	257	203129	0.497	0.207	0.0160194	no	no
T13.2	Dislocation, sprain and strain of unspecified joint and ligament of lower limb, level unspecified	Injury/Poisoning	12	90	0.04	0.04	0.965	0.528	1.763	1	Chi-square	no
Y34	Unspecified event, undetermined intent	Other	53	380	0.19	0.19	1.01	0.757	1.346	1	Chi-square	no	567	202819	0.155	0.166	0.352922	no	no
S43	Dislocation, sprain and strain of joints and ligaments of shoulder girdle	Injury/Poisoning	71	516	0.26	0.26	0.996	0.777	1.277	1	Chi-square	no	6323	197063	0.176	0.05	0.000401789	no	no
H02.5	Other disorders affecting eyelid function	Ophthalmic	23	170	0.08	0.08	0.979	0.633	1.514	1	Chi-square	no
S68.2	Traumatic amputation of two or more fingers alone (complete)(partial)	Injury/Poisoning	19	137	0.07	0.07	1.004	0.621	1.622	1	Chi-square	no	219	203167	-0.041	0.271	0.880275	no	no
N94.8	Other specified conditions associated with female genital organs and menstrual cycle	Renal/Urological	23	169	0.08	0.08	0.985	0.637	1.523	1	Chi-square	no	4689	198697	0.217	0.061	0.000363825	no	no
F01.3	Mixed cortical and subcortical vascular dementia	Psychiatric	25	178	0.09	0.09	1.017	0.669	1.545	1	Chi-square	no	148	203238	-0.168	0.295	0.568225	no	no
E83.1	Disorders of iron metabolism	Endocrine/Metabolic	59	423	0.21	0.21	1.01	0.769	1.326	1	Chi-square	no	258	203128	0.417	0.217	0.0549006	no	no
G96.0	Cerebrospinal fluid leak	Neurological	11	76	0.04	0.04	1.048	0.557	1.972	1	Chi-square	no
O28.8	Other abnormal findings on antenatal screening of mother	Other	79	568	0.28	0.28	1.007	0.795	1.274	1	Chi-square	no	3528	199858	0.014	0.086	0.871265	no	no
T81.2	Accidental puncture and laceration during a procedure, not elsewhere classified	Injury/Poisoning	121	873	0.43	0.43	1.003	0.829	1.214	1	Chi-square	no	238	203148	-0.146	0.247	0.556162	no	no
O35.8	Maternal care for other (suspected) fetal abnormality and damage	Other	132	955	0.47	0.47	1	0.834	1.201	1	Chi-square	no	329	203057	-0.022	0.274	0.936516	no	no
T23.0	Burn of unspecified degree of wrist and hand	Injury/Poisoning	28	201	0.1	0.1	1.008	0.679	1.498	1	Chi-square	no	300	203086	0.145	0.224	0.518452	no	no
H53.0	Amblyopia ex anopsia	Ophthalmic	79	571	0.28	0.28	1.001	0.791	1.267	1	Chi-square	no	4796	198590	0.008	0.057	0.888705	no	no
S53	Dislocation, sprain and strain of joints and ligaments of elbow	Injury/Poisoning	14	101	0.05	0.05	1.003	0.574	1.755	1	Chi-square	no	1759	201627	0.08	0.103	0.434721	no	no
K09.9	Cyst of oral region, unspecified	Digestive	14	99	0.05	0.05	1.024	0.585	1.792	1	Chi-square	no	140	203246	-0.234	0.391	0.550508	no	no
A48.8	Other specified bacterial diseases	Infectious diseases	20	146	0.07	0.07	0.992	0.621	1.582	1	Chi-square	no	218	203168	0.561	0.216	0.00940618	no	no
T21.1	Burn of first degree of trunk	Injury/Poisoning	20	146	0.07	0.07	0.992	0.621	1.582	1	Chi-square	no	228	203158	0.088	0.27	0.745876	no	no
K90.8	Other intestinal malabsorption	Digestive	11	79	0.04	0.04	1.008	0.536	1.894	1	Chi-square	no	193	203193	0.326	0.239	0.173993	no	no
A92.8	Other specified mosquito-borne viral fevers	Infectious diseases	11	83	0.04	0.04	0.959	0.511	1.799	1	Chi-square	no
S62.7	Multiple fractures of fingers	Injury/Poisoning	34	244	0.12	0.12	1.009	0.704	1.444	1	Chi-square	no	331	203055	0.128	0.224	0.568053	no	no
G40.6	Grand mal seizures, unspecified (with or without petit mal)	Neurological	34	248	0.12	0.12	0.992	0.693	1.42	1	Chi-square	no	172	203214	-0.028	0.329	0.931279	no	no
T20.2	Burn of second degree of head and neck	Injury/Poisoning	20	142	0.07	0.07	1.019	0.638	1.628	1	Chi-square	no	277	203109	-0.335	0.31	0.279072	no	no
C18.1	Malignant neoplasm: Appendix	Cancer	14	103	0.05	0.05	0.984	0.563	1.72	1	Chi-square	no
I69.4	Sequelae of stroke, not specified as haemorrhage or infarction	Cardiovascular	14	103	0.05	0.05	0.984	0.563	1.72	1	Chi-square	no	500	202886	-0.115	0.155	0.458516	no	no
C77.5	Secondary and unspecified malignant neoplasm: Intrapelvic lymph nodes	Cancer	25	185	0.09	0.09	0.978	0.644	1.485	1	Chi-square	no
F42.2	Mixed obsessional thoughts and acts	Psychiatric	62	450	0.22	0.22	0.997	0.764	1.301	1	Chi-square	no	309	203077	0.775	0.198	8.79e-05	no	no
O86.2	Urinary tract infection following delivery	Other	11	82	0.04	0.04	0.971	0.517	1.822	1	Chi-square	no
O65.5	Obstructed labour due to abnormality of maternal pelvic organs	Other	11	82	0.04	0.04	0.971	0.517	1.822	1	Chi-square	no	1426	201960	0.212	0.119	0.0758305	no	no
S99	Other and unspecified injuries of ankle and foot	Injury/Poisoning	11	82	0.04	0.04	0.971	0.517	1.822	1	Chi-square	no	900	202486	0.133	0.142	0.348976	no	no
T22.0	Burn of unspecified degree of shoulder and upper limb, except wrist and hand	Injury/Poisoning	11	82	0.04	0.04	0.971	0.517	1.822	1	Chi-square	no	114	203272	-0.39	0.461	0.397219	no	no
T18.0	Foreign body in mouth	Injury/Poisoning	11	82	0.04	0.04	0.971	0.517	1.822	1	Chi-square	no
I70.1	Atherosclerosis of renal artery	Cardiovascular	31	225	0.11	0.11	0.997	0.685	1.452	1	Chi-square	no
G91.0	Communicating hydrocephalus	Neurological	48	347	0.17	0.17	1.001	0.74	1.354	1	Chi-square	no
K75.3	Granulomatous hepatitis, not elsewhere classified	Digestive	5	36	0.02	0.02	1.005	0.394	2.562	1	Fisher	no
N89	Other noninflammatory disorders of vagina	Renal/Urological	5	41	0.02	0.02	0.883	0.349	2.234	1	Fisher	no	6999	196387	0.2	0.047	2.29e-05	no	no
D11	Benign neoplasm of major salivary glands	Cancer	5	38	0.02	0.02	0.952	0.375	2.42	1	Fisher	no	511	202875	-0.105	0.167	0.529779	no	no
Q85.0	Neurofibromatosis (nonmalignant)	Other	5	40	0.02	0.02	0.905	0.357	2.293	1	Fisher	no	143	203243	0.462	0.295	0.11682	no	no
S01.5	Open wound of lip and oral cavity	Injury/Poisoning	5	39	0.02	0.02	0.928	0.366	2.354	1	Fisher	no	3148	200238	0.158	0.079	0.0459474	no	no
F11.9	Mental and behavioural disorders due to use of opioids, unspecified mental and behavioural disorder	Psychiatric	5	43	0.02	0.02	0.842	0.333	2.125	1	Fisher	no
D38.4	Neoplasm of uncertain or unknown behaviour: Thymus	Cancer	5	42	0.02	0.02	0.862	0.341	2.178	1	Fisher	no
D26.9	Other benign neoplasm: Uterus, unspecified	Cancer	5	36	0.02	0.02	1.005	0.394	2.562	1	Fisher	no	591	202795	-0.21	0.153	0.170242	no	no
Y83.5	Amputation of limb(s) as the cause of abnormal reaction of the patient, or of later complication, without mention of misadventure at the time of the procedure	Other	5	37	0.02	0.02	0.978	0.384	2.489	1	Fisher	no
G52.8	Disorders of other specified cranial nerves	Neurological	5	38	0.02	0.02	0.952	0.375	2.42	1	Fisher	no	399	202987	0.599	0.146	3.93e-05	no	no
S02	Fracture of skull and facial bones	Injury/Poisoning	5	38	0.02	0.02	0.952	0.375	2.42	1	Fisher	no	7044	196342	0.156	0.053	0.00319017	no	no
T84	Complications of internal orthopaedic prosthetic devices, implants and grafts	Injury/Poisoning	5	41	0.02	0.02	0.883	0.349	2.234	1	Fisher	no	1464	201922	0.154	0.086	0.0737788	no	no
L40.2	Acrodermatitis continua	Skin	5	36	0.02	0.02	1.005	0.394	2.562	1	Fisher	no
K61.3	Ischiorectal abscess	Digestive	5	43	0.02	0.02	0.842	0.333	2.125	1	Fisher	no
B81	Other intestinal helminthiases, not elsewhere classified	Infectious diseases	5	38	0.02	0.02	0.952	0.375	2.42	1	Fisher	no	375	203011	0.273	0.196	0.163408	no	no
E05.5	Thyroid crisis or storm	Endocrine/Metabolic	5	37	0.02	0.02	0.978	0.384	2.489	1	Fisher	no
A63	Other predominantly sexually transmitted diseases, not elsewhere classified	Infectious diseases	5	41	0.02	0.02	0.883	0.349	2.234	1	Fisher	no	27723	175663	0.225	0.028	1.77e-15	no	no
H91.0	Ototoxic hearing loss	Ear/Hearing	5	38	0.02	0.02	0.952	0.375	2.42	1	Fisher	no
M80.1	Postoophorectomy osteoporosis with pathological fracture	Musculoskeletal	5	40	0.02	0.02	0.905	0.357	2.293	1	Fisher	no	124	203262	0.498	0.242	0.0397923	no	no
F15.0	Mental and behavioural disorders due to use of other stimulants, including caffeine, acute intoxication	Psychiatric	5	42	0.02	0.02	0.862	0.341	2.178	1	Fisher	no
O64.2	Obstructed labour due to face presentation	Other	5	43	0.02	0.02	0.842	0.333	2.125	1	Fisher	no
M43.2	Other fusion of spine	Musculoskeletal	5	39	0.02	0.02	0.928	0.366	2.354	1	Fisher	no	99	203287	0.57	0.293	0.0516712	no	no
N13.6	Pyonephrosis	Renal/Urological	5	40	0.02	0.02	0.905	0.357	2.293	1	Fisher	no	106	203280	-0.774	0.512	0.130796	no	no
H51.8	Other specified disorders of binocular movement	Ophthalmic	5	41	0.02	0.02	0.883	0.349	2.234	1	Fisher	no
O21.2	Late vomiting of pregnancy	Other	5	36	0.02	0.02	1.005	0.394	2.562	1	Fisher	no
Y84.0	Cardiac catheterization as the cause of abnormal reaction of the patient, or of later complication, without mention of misadventure at the time of the procedure	Other	5	43	0.02	0.02	0.842	0.333	2.125	1	Fisher	no
L29.1	Pruritus scroti	Skin	5	37	0.02	0.02	0.978	0.384	2.489	1	Fisher	no
E50.9	Vitamin A deficiency, unspecified	Endocrine/Metabolic	5	37	0.02	0.02	0.978	0.384	2.489	1	Fisher	no
L74.0	Miliaria rubra	Skin	5	36	0.02	0.02	1.005	0.394	2.562	1	Fisher	no
M10.1	Lead-induced gout	Musculoskeletal	5	43	0.02	0.02	0.842	0.333	2.125	1	Fisher	no
G82.4	Spastic tetraplegia	Neurological	5	40	0.02	0.02	0.905	0.357	2.293	1	Fisher	no	288	203098	0.43	0.199	0.0301759	no	no
D28.9	Benign neoplasm: Female genital organ, unspecified	Cancer	5	36	0.02	0.02	1.005	0.394	2.562	1	Fisher	no
F84.8	Other pervasive developmental disorders	Psychiatric	6	45	0.02	0.02	0.965	0.412	2.262	1	Fisher	no
O43.8	Other placental disorders	Other	6	43	0.02	0.02	1.01	0.43	2.373	1	Fisher	no	201	203185	0.172	0.325	0.59636	no	no
M88.88	Paget disease of other bones, other	Musculoskeletal	6	44	0.02	0.02	0.987	0.421	2.316	1	Fisher	no
C69.3	Malignant neoplasm: Choroid	Cancer	6	47	0.02	0.02	0.924	0.395	2.161	1	Fisher	no
S94.3	Injury of cutaneous sensory nerve at ankle and foot level	Injury/Poisoning	6	44	0.02	0.02	0.987	0.421	2.316	1	Fisher	no
K43.6	Other and unspecified ventral hernia with obstruction without gangrene	Digestive	6	43	0.02	0.02	1.01	0.43	2.373	1	Fisher	no
I79.2	Peripheral angiopathy in diseases classified elsewhere	Cardiovascular	6	50	0.02	0.02	0.869	0.372	2.026	1	Fisher	no	231	203155	0.341	0.198	0.0857338	no	no
M93.8	Other specified osteochondropathies	Musculoskeletal	6	45	0.02	0.02	0.965	0.412	2.262	1	Fisher	no	2042	201344	-0.004	0.106	0.972122	no	no
O01.9	Hydatidiform mole, unspecified	Other	6	46	0.02	0.02	0.944	0.403	2.211	1	Fisher	no
F10.7	Mental and behavioural disorders due to use of alcohol, Residual and late-onset psychotic disorder	Psychiatric	6	46	0.02	0.02	0.944	0.403	2.211	1	Fisher	no
O08.0	Genital tract and pelvic infection following abortion and ectopic and molar pregnancy	Other	6	43	0.02	0.02	1.01	0.43	2.373	1	Fisher	no	777	202609	0.25	0.152	0.0998267	no	no
E89.1	Postprocedural hypoinsulinaemia	Endocrine/Metabolic	6	45	0.02	0.02	0.965	0.412	2.262	1	Fisher	no
I31.1	Chronic constrictive pericarditis	Cardiovascular	6	44	0.02	0.02	0.987	0.421	2.316	1	Fisher	no
Q10.5	Congenital stenosis and stricture of lacrimal duct	Other	6	47	0.02	0.02	0.924	0.395	2.161	1	Fisher	no
B08.3	Erythema infectiosum [fifth disease]	Infectious diseases	6	47	0.02	0.02	0.924	0.395	2.161	1	Fisher	no
B30.1	Conjunctivitis due to adenovirus	Infectious diseases	6	44	0.02	0.02	0.987	0.421	2.316	1	Fisher	no	165	203221	0.518	0.274	0.0588347	no	no
T14.4	Injury of nerve(s) of unspecified body region	Injury/Poisoning	6	49	0.02	0.02	0.886	0.38	2.069	1	Fisher	no
S21.0	Open wound of breast	Injury/Poisoning	6	48	0.02	0.02	0.905	0.387	2.114	1	Fisher	no
Q50.1	Developmental ovarian cyst	Other	6	45	0.02	0.02	0.965	0.412	2.262	1	Fisher	no
T40.6	Poisoning: Other and unspecified narcotics	Injury/Poisoning	6	45	0.02	0.02	0.965	0.412	2.262	1	Fisher	no
M71.4	Calcium deposit in bursa	Musculoskeletal	6	44	0.02	0.02	0.987	0.421	2.316	1	Fisher	no
E78.3	Hyperchylomicronaemia	Endocrine/Metabolic	6	44	0.02	0.02	0.987	0.421	2.316	1	Fisher	no	283	203103	0.152	0.19	0.421717	no	no
C02	Malignant neoplasm of other and unspecified parts of tongue	Cancer	6	50	0.02	0.02	0.869	0.372	2.026	1	Fisher	no
S50.7	Multiple superficial injuries of forearm	Injury/Poisoning	6	47	0.02	0.02	0.924	0.395	2.161	1	Fisher	no	408	202978	-0.948	0.338	0.00505537	yes	no
T30.2	Burn of second degree, body region unspecified	Injury/Poisoning	6	43	0.02	0.02	1.01	0.43	2.373	1	Fisher	no
Q62.7	Congenital vesico-uretero-renal reflux	Other	6	47	0.02	0.02	0.924	0.395	2.161	1	Fisher	no
Q21.9	Congenital malformation of cardiac septum, unspecified	Other	6	44	0.02	0.02	0.987	0.421	2.316	1	Fisher	no
C74.0	Malignant neoplasm: Cortex of adrenal gland	Cancer	6	43	0.02	0.02	1.01	0.43	2.373	1	Fisher	no
E89.6	Postprocedural adrenocortical(-medullary) hypofunction	Endocrine/Metabolic	6	50	0.02	0.02	0.869	0.372	2.026	1	Fisher	no
Q50.4	Embryonic cyst of fallopian tube	Other	6	46	0.02	0.02	0.944	0.403	2.211	1	Fisher	no
C43.3	Malignant neoplasm: Malignant melanoma of other and unspecified parts of face	Cancer	6	43	0.02	0.02	1.01	0.43	2.373	1	Fisher	no	147	203239	-0.478	0.33	0.146826	no	no
R57.9	Shock, unspecified	Symptoms/Signs	6	45	0.02	0.02	0.965	0.412	2.262	1	Fisher	no
O36.1	Maternal care for other isoimmunization	Other	6	47	0.02	0.02	0.924	0.395	2.161	1	Fisher	no	106	203280	0.061	0.459	0.893583	no	no
F70	Mild mental retardation	Psychiatric	7	52	0.03	0.03	0.974	0.443	2.145	1	Fisher	no	910	202476	-0.038	0.163	0.814733	no	no
G45.2	Multiple and bilateral precerebral artery syndromes	Neurological	7	52	0.03	0.03	0.974	0.443	2.145	1	Fisher	no
S02.31	Fracture of orbital floor, open	Injury/Poisoning	7	55	0.03	0.03	0.921	0.419	2.023	1	Fisher	no
T18.5	Foreign body in anus and rectum	Injury/Poisoning	7	51	0.03	0.03	0.993	0.451	2.189	1	Fisher	no
S63.2	Multiple dislocations of fingers	Injury/Poisoning	7	53	0.03	0.03	0.956	0.435	2.103	1	Fisher	no
M96.9	Postprocedural musculoskeletal disorder, unspecified	Musculoskeletal	7	51	0.03	0.03	0.993	0.451	2.189	1	Fisher	no
O22.1	Genital varices in pregnancy	Other	7	56	0.03	0.03	0.905	0.412	1.985	1	Fisher	no	167	203219	-0.235	0.417	0.572862	no	no
J37.1	Chronic laryngotracheitis	Respiratory	7	53	0.03	0.03	0.956	0.435	2.103	1	Fisher	no	912	202474	0.117	0.115	0.307927	no	no
N71	Inflammatory disease of uterus, except cervix	Renal/Urological	7	51	0.03	0.03	0.993	0.451	2.189	1	Fisher	no	6287	197099	0.256	0.049	1.62e-07	no	no
O66.4	Failed trial of labour, unspecified	Other	7	54	0.03	0.03	0.938	0.427	2.062	1	Fisher	no
I73.1	Thromboangiitis obliterans [Buerger]	Cardiovascular	7	52	0.03	0.03	0.974	0.443	2.145	1	Fisher	no
G96.9	Disorder of central nervous system, unspecified	Neurological	7	52	0.03	0.03	0.974	0.443	2.145	1	Fisher	no	169	203217	-0.082	0.302	0.787025	no	no
N25.9	Disorder resulting from impaired renal tubular function, unspecified	Renal/Urological	7	52	0.03	0.03	0.974	0.443	2.145	1	Fisher	no
E14.7	Unspecified diabetes mellitus, with multiple complications	Endocrine/Metabolic	7	54	0.03	0.03	0.938	0.427	2.062	1	Fisher	no
E73.0	Congenital lactase deficiency	Endocrine/Metabolic	7	51	0.03	0.03	0.993	0.451	2.189	1	Fisher	no	858	202528	0.218	0.13	0.0943824	no	no
D46.1	Refractory anaemia with ring sideroblasts	Cancer	7	52	0.03	0.03	0.974	0.443	2.145	1	Fisher	no
C17.1	Malignant neoplasm: Jejunum	Cancer	7	50	0.03	0.02	1.013	0.459	2.235	1	Fisher	no
R89.1	Abnormal findings in specimens from other organs, systems and tissues, abnormal level of hormones	Symptoms/Signs	7	57	0.03	0.03	0.889	0.405	1.949	1	Fisher	no
F81.1	Specific spelling disorder	Psychiatric	7	50	0.03	0.02	1.013	0.459	2.235	1	Fisher	no	451	202935	-0.071	0.273	0.795287	no	no
C32	Malignant neoplasm of larynx	Cancer	7	50	0.03	0.02	1.013	0.459	2.235	1	Fisher	no	129	203257	-0.256	0.348	0.462048	no	no
D58.2	Other haemoglobinopathies	Blood disorders	7	55	0.03	0.03	0.921	0.419	2.023	1	Fisher	no
A07.1	Giardiasis [lambliasis]	Infectious diseases	8	64	0.03	0.03	0.905	0.434	1.887	1	Fisher	no	640	202746	0.331	0.16	0.038973	no	no
O70.9	Perineal laceration during delivery, unspecified	Other	8	61	0.03	0.03	0.949	0.454	1.984	1	Fisher	no
K04.3	Abnormal hard tissue formation in pulp	Digestive	8	62	0.03	0.03	0.934	0.447	1.95	1	Fisher	no
I36.0	Nonrheumatic tricuspid (valve) stenosis	Cardiovascular	8	62	0.03	0.03	0.934	0.447	1.95	1	Fisher	no
M43.9	Deforming dorsopathy, unspecified	Musculoskeletal	8	57	0.03	0.03	1.016	0.485	2.129	1	Fisher	no	1257	202129	0.164	0.13	0.207854	no	no
K42.1	Umbilical hernia with gangrene	Digestive	8	63	0.03	0.03	0.919	0.44	1.918	1	Fisher	no
G12.9	Spinal muscular atrophy, unspecified	Neurological	8	65	0.03	0.03	0.891	0.427	1.857	1	Fisher	no
N03.2	Chronic nephritic syndrome, diffuse membranous glomerulonephritis	Renal/Urological	8	61	0.03	0.03	0.949	0.454	1.984	1	Fisher	no
D69.1	Qualitative platelet defects	Blood disorders	8	59	0.03	0.03	0.981	0.469	2.054	1	Fisher	no	133	203253	0.098	0.369	0.791326	no	no
N77.0	Ulceration of vulva in infectious and parasitic diseases classified elsewhere	Renal/Urological	8	63	0.03	0.03	0.919	0.44	1.918	1	Fisher	no	119	203267	0.158	0.369	0.669133	no	no
Q18.1	Preauricular sinus and cyst	Other	8	62	0.03	0.03	0.934	0.447	1.95	1	Fisher	no
L25.8	Unspecified contact dermatitis due to other agents	Skin	8	58	0.03	0.03	0.998	0.477	2.091	1	Fisher	no	964	202422	0.298	0.117	0.011191	no	no
L00	Staphylococcal scalded skin syndrome	Skin	8	62	0.03	0.03	0.934	0.447	1.95	1	Fisher	no	836	202550	0.279	0.123	0.0237579	no	no
C79.6	Secondary malignant neoplasm of ovary	Cancer	8	61	0.03	0.03	0.949	0.454	1.984	1	Fisher	no
L23.7	Allergic contact dermatitis due to plants, except food	Skin	9	68	0.03	0.03	0.958	0.478	1.92	1	Fisher	no	723	202663	0.387	0.128	0.00249999	no	no
G54.1	Lumbosacral plexus disorders	Neurological	9	65	0.03	0.03	1.002	0.499	2.013	1	Fisher	no	716	202670	0.193	0.125	0.123893	no	no
F81.8	Other developmental disorders of scholastic skills	Psychiatric	9	70	0.03	0.03	0.931	0.465	1.863	1	Fisher	no
E24.9	Cushing syndrome, unspecified	Endocrine/Metabolic	9	68	0.03	0.03	0.958	0.478	1.92	1	Fisher	no
K26.5	Duodenal ulcer, chronic or unspecified with perforation	Digestive	9	70	0.03	0.03	0.931	0.465	1.863	1	Fisher	no	103	203283	-0.936	0.588	0.111352	no	no
H18.7	Other corneal deformities	Ophthalmic	9	65	0.03	0.03	1.002	0.499	2.013	1	Fisher	no	222	203164	-0.307	0.311	0.324352	no	no
B17.1	Acute hepatitis C	Infectious diseases	9	69	0.03	0.03	0.944	0.471	1.891	1	Fisher	no	340	203046	0.288	0.203	0.154906	no	no
O33.2	Maternal care for disproportion due to inlet contraction of pelvis	Other	9	68	0.03	0.03	0.958	0.478	1.92	1	Fisher	no
D31.9	Benign neoplasm: Eye, unspecified	Cancer	9	72	0.03	0.04	0.905	0.452	1.809	1	Fisher	no
I74.4	Embolism and thrombosis of arteries of extremities, unspecified	Cardiovascular	9	67	0.03	0.03	0.972	0.485	1.95	1	Fisher	no
C) Estonian Biobank: association of shingles (ICD-10 B02) with each ICD-10 code (5,508 codes)
ICD-10 code	Description	Individuals with code	Individuals without code	Beta	SE	OR	P
B00	Herpesviral [herpes simplex] infections	25408	177978	0.8752	0.0228	2.399	0
G53	Cranial nerve disorders in diseases classified elsewhere	607	202779	2.717	0.0855	15.136	1.14e-221
G53.0	Postzoster neuralgia (B02.2)	469	202917	3.328	0.1068	27.882	2.54e-213
B00.1	Herpesviral vesicular dermatitis	6923	196463	0.9867	0.0365	2.682	1.01e-160
L23	Allergic contact dermatitis	52848	150538	0.3757	0.0196	1.456	1.16e-81
K21	Gastro-oesophageal reflux disease	54002	149384	0.3616	0.0193	1.436	6.53e-78
K29	Gastritis and duodenitis	58733	144653	0.3417	0.0194	1.407	1.17e-69
M54	Dorsalgia	132354	71032	0.3886	0.0221	1.475	2.28e-69
M79	Other soft tissue disorders, not elsewhere classified	72477	130909	0.3179	0.0187	1.374	4.25e-65
B00.8	Other forms of herpesviral infection	1681	201705	1.1492	0.0675	3.156	5.33e-65
B00.9	Herpesviral infection, unspecified	2935	200451	0.9339	0.055	2.544	9.02e-65
B35	Dermatophytosis	52364	151022	0.3154	0.0196	1.371	2.08e-58
A60	Anogenital herpesviral [herpes simplex] infection	6442	196944	0.6786	0.0433	1.971	1.91e-55
L30	Other dermatitis	41630	161756	0.3269	0.0209	1.387	2.18e-55
I84	Haemorrhoids	39138	164248	0.3297	0.0211	1.391	2.82e-55
R10	Abdominal and pelvic pain	74587	128799	0.2968	0.019	1.346	3.5e-55
J30	Vasomotor and allergic rhinitis	63351	140035	0.2988	0.0194	1.348	2.04e-53
M54.1	Radiculopathy	42143	161243	0.3172	0.0208	1.373	1.52e-52
H10	Conjunctivitis	71912	131474	0.2733	0.0187	1.314	1.95e-48
M54.2	Cervicalgia	37049	166337	0.3117	0.0215	1.366	1e-47
K59	Other functional intestinal disorders	27957	175429	0.3377	0.0239	1.402	1.76e-45
A60.0	Herpesviral infection of genitalia and urogenital tract	5547	197839	0.6579	0.0467	1.931	4.32e-45
Z03.8	Observation for other suspected diseases and conditions	129969	73417	0.2884	0.0205	1.334	6.83e-45
K58	Irritable bowel syndrome	19234	184152	0.3744	0.0268	1.454	2.56e-44
J01	Acute sinusitis	77707	125679	0.2668	0.0191	1.306	2.72e-44
K21.9	Gastro-oesophageal reflux disease without oesophagitis	27016	176370	0.3255	0.0235	1.385	1.76e-43
M25	Other joint disorders, not elsewhere classified	82524	120862	0.2549	0.0185	1.29	2.43e-43
B37	Candidiasis	61328	142058	0.3011	0.0219	1.351	3.86e-43
M25.5	Pain in joint	72837	130549	0.2572	0.0187	1.293	4.42e-43
G50	Disorders of trigeminal nerve	10495	192891	0.4511	0.0329	1.57	8.47e-43
K30	Functional dyspepsia	36941	166445	0.2957	0.0217	1.344	3.21e-42
N95	Menopausal and other perimenopausal disorders	40385	163001	0.3756	0.0279	1.456	3e-41
D23	Other benign neoplasms of skin	46958	156428	0.2727	0.0203	1.314	3.42e-41
M54.5	Low back pain	67546	135840	0.2524	0.0189	1.287	1.08e-40
M51	Other intervertebral disc disorders	39739	163647	0.2813	0.0211	1.325	1.67e-40
J31	Chronic rhinitis, nasopharyngitis and pharyngitis	26926	176460	0.3214	0.0242	1.379	3.3e-40
G44	Other headache syndromes	38082	165304	0.2933	0.0223	1.341	1.46e-39
R10.4	Other and unspecified abdominal pain	43104	160282	0.2825	0.0216	1.326	4.07e-39
Z03	Medical observation and evaluation for suspected diseases and conditions	160508	42878	0.3228	0.0248	1.381	9.35e-39
H03.1	Involvement of eyelid in other infectious diseases classified elsewhere	329	203057	1.6801	0.1291	5.366	1.07e-38
J02	Acute pharyngitis	86486	116900	0.2493	0.0192	1.283	1.54e-38
J20	Acute bronchitis	91757	111629	0.2394	0.0185	1.271	2.11e-38
N95.2	Postmenopausal atrophic vaginitis	22315	181071	0.3623	0.028	1.437	2.81e-38
N39	Other disorders of urinary system	41696	161690	0.2739	0.0212	1.315	3.45e-38
M79.1	Myalgia	33143	170243	0.2922	0.0227	1.339	4.64e-38
M21	Other acquired deformities of limbs	31613	171773	0.2944	0.0229	1.342	7.28e-38
M77	Other enthesopathies	42159	161227	0.269	0.021	1.309	1.17e-37
M75	Shoulder lesions	42195	161191	0.2681	0.0209	1.307	1.65e-37
F41	Other anxiety disorders	44724	158662	0.2666	0.0208	1.306	1.95e-37
N30	Cystitis	70899	132487	0.2572	0.0204	1.293	1.76e-36
M21.4	Flat foot [pes planus] (acquired)	26272	177114	0.3059	0.0244	1.358	3.62e-36
J06	Acute upper respiratory infections of multiple and unspecified sites	158662	44724	0.2902	0.0232	1.337	5.62e-36
M42	Spinal osteochondrosis	29416	173970	0.2844	0.023	1.329	3.69e-35
K21.0	Gastro-oesophageal reflux disease with oesophagitis	16816	186570	0.342	0.0279	1.408	1.38e-34
L50	Urticaria	18081	185305	0.3596	0.0293	1.433	1.56e-34
L24	Irritant contact dermatitis	23035	180351	0.3217	0.0264	1.379	4.07e-34
R07	Pain in throat and chest	36570	166816	0.2702	0.0223	1.31	1.02e-33
M15	Polyarthrosis	30932	172454	0.2867	0.0237	1.332	1.1e-33
R51	Headache	40728	162658	0.2691	0.0223	1.309	1.37e-33
M51.1	Lumbar and other intervertebral disc disorders with radiculopathy (G55.1*)	32079	171307	0.2704	0.0225	1.311	2.22e-33
L01	Impetigo	13230	190156	0.4097	0.0341	1.506	3.1e-33
F32	Depressive episode	51694	151692	0.2403	0.0201	1.272	4.75e-33
G50.0	Trigeminal neuralgia	7024	196362	0.4624	0.0389	1.588	1.62e-32
M79.2	Neuralgia and neuritis, unspecified	24001	179385	0.2985	0.0252	1.348	2.28e-32
L30.9	Dermatitis, unspecified	18739	184647	0.3325	0.0281	1.394	2.4e-32
H03	Disorders of eyelid in diseases classified elsewhere	481	202905	1.3598	0.115	3.895	2.99e-32
M50	Cervical disc disorders	20289	183097	0.3046	0.0259	1.356	6.11e-32
G44.2	Tension-type headache	24780	178606	0.3073	0.0262	1.36	8.09e-32
H52	Disorders of refraction and accommodation	116208	87178	0.2428	0.0207	1.275	9.12e-32
J04	Acute laryngitis and tracheitis	64497	138889	0.2273	0.0194	1.255	1.15e-31
F45	Somatoform disorders	32673	170713	0.2733	0.0236	1.314	4.35e-31
R52	Pain, not elsewhere classified	15001	188385	0.3378	0.0292	1.402	6.53e-31
B37.3	Candidiasis of vulva and vagina (N77.1*)	48997	154389	0.2907	0.0252	1.337	9.71e-31
L23.9	Allergic contact dermatitis, unspecified cause	18266	185120	0.3277	0.0285	1.388	1.45e-30
M19	Other arthrosis	26611	176775	0.27	0.0236	1.31	3.41e-30
G47	Sleep disorders	37898	165488	0.2436	0.0214	1.276	6.12e-30
J30.0	Vasomotor rhinitis	29131	174255	0.2768	0.0244	1.319	8.17e-30
M13	Other arthritis	24506	178880	0.2787	0.0246	1.321	1.17e-29
B35.1	Tinea unguium	29228	174158	0.2599	0.023	1.297	1.55e-29
B34	Viral infection of unspecified site	92789	110597	0.2142	0.019	1.239	2.43e-29
N76.1	Subacute and chronic vaginitis	28903	174483	0.2945	0.0264	1.342	6.16e-29
I84.2	Internal haemorrhoids without complication	7950	195436	0.4207	0.0377	1.523	7.16e-29
M50.1	Cervical disc disorder with radiculopathy	12520	190866	0.3427	0.0311	1.409	2.57e-28
J45	Asthma	25419	177967	0.2705	0.0248	1.311	1.04e-27
H04	Disorders of lacrimal system	12762	190624	0.3349	0.0307	1.398	1.11e-27
J01.0	Acute maxillary sinusitis	32858	170528	0.262	0.0241	1.299	1.58e-27
J34	Other disorders of nose and nasal sinuses	36463	166923	0.2564	0.0237	1.292	2.7e-27
N76	Other inflammation of vagina and vulva	54806	148580	0.2505	0.0233	1.285	5.36e-27
H60	Otitis externa	26557	176829	0.2645	0.0246	1.303	6.61e-27
Z71	Persons encountering health services for other counselling and medical advice, not elsewhere classified	64911	138475	0.2064	0.0192	1.229	6.83e-27
Z25.1	Need for immunization against influenza	56213	147173	0.2132	0.02	1.238	1.2e-26
H11	Other disorders of conjunctiva	17741	185645	0.2887	0.0272	1.335	2.64e-26
H52.0	Hypermetropia	34800	168586	0.235	0.0224	1.265	7.84e-26
N39.0	Urinary tract infection, site not specified	25428	177958	0.2618	0.0249	1.299	8.27e-26
B07	Viral warts	24817	178569	0.2984	0.0285	1.348	1.06e-25
M42.1	Adult osteochondrosis of spine	20269	183117	0.271	0.0259	1.311	1.13e-25
I20	Angina pectoris	22964	180422	0.2719	0.026	1.312	1.42e-25
D22	Melanocytic naevinaevus:	57521	145865	0.2194	0.021	1.245	1.88e-25
L01.1	Impetiginization of other dermatoses	3435	199951	0.5904	0.0566	1.805	1.89e-25
N95.1	Menopausal and female climacteric states	24396	178990	0.2856	0.0276	1.331	4.89e-25
J35	Chronic diseases of tonsils and adenoids	61388	141998	0.2182	0.0212	1.244	6.11e-25
L71	Rosacea	12338	191048	0.351	0.0341	1.421	6.92e-25
H04.1	Other disorders of lacrimal gland	10888	192498	0.338	0.0329	1.402	8.11e-25
L82	Seborrhoeic keratosis	26557	176829	0.2442	0.0237	1.277	8.14e-25
L20	Atopic dermatitis	18473	184913	0.3106	0.0303	1.364	1.3e-24
Z24.1	Need for immunization against arthropod-borne viral encephalitis	57199	146187	0.2105	0.0206	1.234	1.98e-24
M75.1	Rotator cuff syndrome	13639	189747	0.3077	0.0302	1.36	2.19e-24
J06.9	Acute upper respiratory infection, unspecified	113918	89468	0.1941	0.0191	1.214	3.44e-24
J02.9	Acute pharyngitis, unspecified	46443	156943	0.226	0.0223	1.254	3.51e-24
M47	Spondylosis	24737	178649	0.2484	0.0245	1.282	3.77e-24
J35.0	Chronic tonsillitis	52900	150486	0.2222	0.022	1.249	4.49e-24
K59.0	Constipation	10071	193315	0.3524	0.0349	1.422	5.07e-24
R10.3	Pain localized to other parts of lower abdomen	19151	184235	0.2907	0.0288	1.337	5.38e-24
H01	Other inflammation of eyelid	14461	188925	0.3019	0.0299	1.352	5.67e-24
M06	Other rheumatoid arthritis	10699	192687	0.331	0.0329	1.392	8.9e-24
K59.9	Functional intestinal disorder, unspecified	10136	193250	0.3713	0.037	1.45	1.15e-23
L21	Seborrhoeic dermatitis	19002	184384	0.2923	0.0293	1.34	2.09e-23
J31.2	Chronic pharyngitis	10750	192636	0.3386	0.034	1.403	2.54e-23
D23.5	Skin of trunk	21735	181651	0.2629	0.0266	1.301	5.06e-23
N64	Other disorders of breast	23016	180370	0.2636	0.0269	1.302	1.1e-22
J03	Acute tonsillitis	64613	138773	0.2031	0.0207	1.225	1.25e-22
Z01	Other special examinations and investigations of persons without complaint or reported diagnosis	148735	54651	0.243	0.0249	1.275	1.52e-22
J00	Acute nasopharyngitis [common cold]	68059	135327	0.2019	0.0207	1.224	1.81e-22
H52.2	Astigmatism	50441	152945	0.198	0.0203	1.219	1.86e-22
H01.0	Blepharitis	10198	193188	0.327	0.0339	1.387	5.16e-22
L02	Cutaneous abscess, furuncle and carbuncle	31182	172204	0.2278	0.0237	1.256	6.47e-22
K58.9	Irritable bowel syndrome without diarrhoea	8248	195138	0.3717	0.0386	1.45	6.68e-22
K29.9	Gastroduodenitis, unspecified	12253	191133	0.3159	0.0328	1.371	6.74e-22
D22.5	Melanocytic naevi of trunk	46260	157126	0.219	0.0228	1.245	8.75e-22
K58.0	Irritable bowel syndrome with diarrhoea	9544	193842	0.348	0.0365	1.416	1.41e-21
B35.3	Tinea pedis	17002	186384	0.2739	0.0288	1.315	1.71e-21
M54.6	Pain in thoracic spine	12315	191071	0.3109	0.0327	1.365	1.74e-21
R52.2	Other chronic pain	7992	195394	0.3547	0.0374	1.426	2.4e-21
H81	Disorders of vestibular function	26252	177134	0.2246	0.024	1.252	7.18e-21
B00.5	Herpesviral ocular disease	610	202776	1.0356	0.1106	2.817	7.45e-21
J31.0	Chronic rhinitis	12783	190603	0.3146	0.0337	1.37	9.41e-21
L23.8	Allergic contact dermatitis due to other agents	10836	192550	0.3299	0.0353	1.391	1.01e-20
N30.0	Acute cystitis	26839	176547	0.2394	0.0257	1.27	1.39e-20
E04	Other nontoxic goitre	22605	180781	0.2391	0.0257	1.27	1.41e-20
M54.8	Other dorsalgia	14013	189373	0.2957	0.0318	1.344	1.58e-20
H92	Otalgia and effusion of ear	20068	183318	0.2613	0.0282	1.299	1.72e-20
M15.0	Primary generalized (osteo)arthrosis	12208	191178	0.2827	0.0305	1.327	1.78e-20
K29.6	Other gastritis	7600	195786	0.3581	0.0387	1.431	2.17e-20
Z24	Need for immunization against certain single viral diseases	76936	126450	0.1785	0.0193	1.195	2.36e-20
M48	Other spondylopathies	10468	192918	0.2999	0.0325	1.35	2.66e-20
M19.0	Primary arthrosis of other joints	12475	190911	0.2827	0.0307	1.327	3.06e-20
N31	Neuromuscular dysfunction of bladder, not elsewhere classified	8719	194667	0.3301	0.0359	1.391	3.79e-20
G44.8	Other specified headache syndromes	7599	195787	0.3781	0.0413	1.46	4.9e-20
H68	Eustachian salpingitis and obstruction	11920	191466	0.3194	0.0349	1.376	5.48e-20
K29.3	Chronic superficial gastritis	9153	194233	0.3289	0.036	1.389	5.96e-20
G56	Mononeuropathies of upper limb	26510	176876	0.2201	0.0242	1.246	8.29e-20
I49	Other cardiac arrhythmias	39452	163934	0.1962	0.0216	1.217	8.8e-20
R07.4	Chest pain, unspecified	15928	187458	0.2778	0.0306	1.32	1.07e-19
L03	Cellulitis	19346	184040	0.2527	0.0279	1.288	1.35e-19
J20.9	Acute bronchitis, unspecified	47655	155731	0.1859	0.0206	1.204	1.72e-19
H11.1	Conjunctival degenerations and deposits	11008	192378	0.2986	0.0331	1.348	1.75e-19
M70	Soft tissue disorders related to use, overuse and pressure	33531	169855	0.2056	0.0228	1.228	1.94e-19
H10.8	Other conjunctivitis	10901	192485	0.3072	0.0341	1.36	1.95e-19
I84.5	External haemorrhoids without complication	6948	196438	0.3726	0.0414	1.451	2.21e-19
H92.0	Otalgia	17774	185612	0.2641	0.0296	1.302	4.65e-19
L60	Nail disorders	21775	181611	0.238	0.0267	1.269	5.26e-19
M79.6	Pain in limb	18776	184610	0.255	0.0287	1.29	6.4e-19
H10.3	Acute conjunctivitis, unspecified Excl.: ophthalmia neonatorum NOS (P39.1)	23724	179662	0.2272	0.0259	1.255	1.66e-18
Z01.4	Gynaecological examination (general)(routine)	81533	121853	0.2065	0.0235	1.229	1.71e-18
H25	Senile cataract	31809	171577	0.2484	0.0284	1.282	1.98e-18
H93	Other disorders of ear, not elsewhere classified	16416	186970	0.2482	0.0285	1.282	2.96e-18
N60	Benign mammary dysplasia	20508	182878	0.2415	0.0278	1.273	3.22e-18
G58	Other mononeuropathies	9442	193944	0.3242	0.0373	1.383	3.73e-18
F48	Other neurotic disorders	9807	193579	0.3075	0.0356	1.36	5.86e-18
H65	Nonsuppurative otitis media	46567	156819	0.1867	0.0217	1.205	6.97e-18
H19	Disorders of sclera and cornea in diseases classified elsewhere	1144	202242	0.724	0.0842	2.063	8.07e-18
L29	Pruritus	6262	197124	0.3718	0.0433	1.45	8.48e-18
H93.1	Tinnitus	15202	188184	0.2501	0.0293	1.284	1.23e-17
J34.2	Deviated nasal septum	24286	179100	0.2407	0.0282	1.272	1.25e-17
E78	Disorders of lipoprotein metabolism and other lipidaemias	61109	142277	0.1803	0.0212	1.198	1.54e-17
G54	Nerve root and plexus disorders	11418	191968	0.284	0.0334	1.328	1.68e-17
L84	Corns and callosities	10273	193113	0.3004	0.0353	1.35	1.72e-17
G56.0	Carpal tunnel syndrome	21404	181982	0.2204	0.026	1.247	2.16e-17
N30.9	Cystitis, unspecified	16988	186398	0.2529	0.0299	1.288	2.53e-17
F43	Reaction to severe stress, and adjustment disorders	22653	180733	0.2321	0.0275	1.261	3.23e-17
Z71.1	Person with feared complaint in whom no diagnosis is made	20556	182830	0.2357	0.028	1.266	3.58e-17
Z25	Need for immunization against other single viral diseases	126491	76895	0.1757	0.0209	1.192	3.93e-17
Z03.9	Observation for suspected disease or condition, unspecified	35152	168234	0.1956	0.0234	1.216	6.81e-17
A69	Other spirochaetal infections	20415	182971	0.2283	0.0274	1.256	8.47e-17
R05	Cough	32458	170928	0.1948	0.0235	1.215	1.02e-16
H68.0	Eustachian salpingitis	7844	195542	0.3443	0.0415	1.411	1.11e-16
H19.1	Herpesviral keratitis and keratoconjunctivitis (B00.5)	462	202924	1.0179	0.1231	2.767	1.32e-16
N64.4	Mastodynia	13930	189456	0.2694	0.0326	1.309	1.33e-16
J45.8	Mixed asthma	12795	190591	0.2655	0.0322	1.304	1.58e-16
F32.0	Mild depressive episode	9694	193692	0.3042	0.0369	1.356	1.64e-16
Z71.8	Other specified counselling	39128	164258	0.1833	0.0222	1.201	1.71e-16
R52.1	Chronic intractable pain	2947	200439	0.4595	0.0558	1.583	1.71e-16
G43	Migraine	21978	181408	0.2385	0.0289	1.269	1.73e-16
L24.8	Irritant contact dermatitis due to other agents	7333	196053	0.3549	0.0431	1.426	1.79e-16
L70	Acne	33380	170006	0.2523	0.0307	1.287	1.88e-16
H00	Hordeolum and chalazion	15410	187976	0.2614	0.0318	1.299	1.99e-16
L20.8	Other atopic dermatitis	8100	195286	0.3756	0.0457	1.456	2.02e-16
L08	Other local infections of skin and subcutaneous tissue	10113	193273	0.3063	0.0373	1.358	2.03e-16
R04	Haemorrhage from respiratory passages	13892	189494	0.2788	0.034	1.322	2.19e-16
R10.2	Pelvic and perineal pain	9723	193663	0.311	0.038	1.365	2.69e-16
M54.4	Lumbago with sciatica	15525	187861	0.2428	0.0297	1.275	2.76e-16
A69.2	Lyme disease	19823	183563	0.2267	0.0277	1.254	3.05e-16
L50.0	Allergic urticaria	6545	196841	0.3746	0.0459	1.454	3.56e-16
F51	Nonorganic sleep disorders	16350	187036	0.2352	0.0289	1.265	3.63e-16
H52.4	Presbyopia	47785	155601	0.1791	0.022	1.196	3.67e-16
K29.7	Gastritis, unspecified	10981	192405	0.2853	0.0351	1.33	4.29e-16
N92	Excessive, frequent and irregular menstruation	38179	165207	0.2149	0.0264	1.24	4.39e-16
F41.2	Mixed anxiety and depressive disorder	15174	188212	0.2601	0.032	1.297	4.48e-16
U07	Emergency use of U07	110876	92510	0.1572	0.0194	1.17	5.52e-16
M77.1	Lateral epicondylitis	17924	185462	0.238	0.0295	1.269	6.64e-16
A09	Other gastroenteritis and colitis of infectious and unspecified origin	20599	182787	0.2398	0.0297	1.271	7.36e-16
K86	Other diseases of pancreas	4477	198909	0.3801	0.0472	1.462	7.93e-16
M75.8	Other shoulder lesions	9056	194330	0.2956	0.0367	1.344	8.19e-16
Z01.6	Radiological examination, not elsewhere classified	60433	142953	0.2199	0.0273	1.246	8.2e-16
J32	Chronic sinusitis	13766	189620	0.2604	0.0325	1.297	1.07e-15
N34	Urethritis and urethral syndrome	6129	197257	0.4265	0.0532	1.532	1.14e-15
S80	Superficial injury of lower leg	23080	180306	0.2182	0.0273	1.244	1.45e-15
M32	Systemic lupus erythematosus	407	202979	1.0475	0.1315	2.85	1.65e-15
A63	Other predominantly sexually transmitted diseases, not elsewhere classified	27723	175663	0.2254	0.0283	1.253	1.77e-15
R04.0	Epistaxis	12377	191009	0.2845	0.0358	1.329	2e-15
K57	Diverticular disease of intestine	6628	196758	0.307	0.0387	1.359	2.15e-15
J04.1	Acute tracheitis	22286	181100	0.2206	0.0278	1.247	2.19e-15
B34.9	Viraemia NOS	76639	126747	0.1554	0.0196	1.168	2.3e-15
J30.4	Allergic rhinitis, unspecified	17031	186355	0.2491	0.0315	1.283	2.53e-15
M20	Acquired deformities of fingers and toes	16305	187081	0.2256	0.0286	1.253	2.77e-15
G58.0	Intercostal neuropathy	8288	195098	0.3154	0.0399	1.371	2.89e-15
H81.1	Benign paroxysmal vertigo	13771	189615	0.2391	0.0303	1.27	3.14e-15
K44	Diaphragmatic hernia	6215	197171	0.3238	0.0412	1.382	3.85e-15
K44.9	Diaphragmatic hernia without obstruction or gangrene	5131	198255	0.3495	0.0445	1.418	3.92e-15
I84.9	Unspecified haemorrhoids without complication	7373	196013	0.3241	0.0414	1.383	4.6e-15
H25.0	Senile incipient cataract	26467	176919	0.2174	0.0278	1.243	4.79e-15
I20.8	Other forms of angina pectoris	12578	190808	0.2452	0.0314	1.278	5.38e-15
W22	Striking against or struck by other objects	29321	174065	0.2071	0.0265	1.23	5.48e-15
L63	Alopecia areata	2140	201246	0.5696	0.0729	1.768	5.58e-15
H10.1	Acute atopic conjunctivitis	8648	194738	0.31	0.0397	1.363	6.06e-15
M41	Scoliosis	26180	177206	0.2021	0.0259	1.224	6.33e-15
M48.0	Spinal stenosis	8186	195200	0.2799	0.0359	1.323	6.76e-15
R10.1	Pain localized to upper abdomen	13975	189411	0.2532	0.0326	1.288	8.12e-15
J30.3	Other allergic rhinitis	18507	184879	0.2404	0.031	1.272	8.24e-15
B36	Other superficial mycoses	12768	190618	0.273	0.0352	1.314	8.57e-15
L85	Other epidermal thickening	8522	194864	0.3029	0.0391	1.354	9.6e-15
J45.9	Asthma, unspecified	12828	190558	0.2511	0.0324	1.285	1e-14
H35	Other retinal disorders	23520	179866	0.2003	0.0259	1.222	1.14e-14
M65	Synovitis and tenosynovitis	15253	188133	0.2323	0.0302	1.262	1.31e-14
M32.1	Systemic lupus erythematosus with organ or system involvement	155	203231	1.4617	0.19	4.313	1.46e-14
M75.0	Adhesive capsulitis of shoulder	12437	190949	0.2382	0.0312	1.269	2.1e-14
B00.0	Eczema herpeticum	513	202873	0.9589	0.1257	2.609	2.35e-14
M16	Coxarthrosis [arthrosis of hip]	25468	177918	0.1877	0.0246	1.206	2.47e-14
J34.3	Hypertrophy of nasal turbinates	19893	183493	0.2388	0.0314	1.27	2.92e-14
L30.3	Infective dermatitis	4609	198777	0.3829	0.0505	1.466	3.61e-14
I80	Phlebitis and thrombophlebitis	13250	190136	0.2311	0.0306	1.26	4.02e-14
L21.8	Other seborrhoeic dermatitis	10263	193123	0.2912	0.0386	1.338	4.41e-14
I20.9	Angina pectoris, unspecified	7616	195770	0.2817	0.0374	1.325	4.67e-14
J03.9	Acute tonsillitis, unspecified	28820	174566	0.2099	0.0279	1.234	4.77e-14
R42	Dizziness and giddiness	22980	180406	0.193	0.0256	1.213	4.83e-14
N30.2	Other chronic cystitis	8070	195316	0.2873	0.0382	1.333	5.62e-14
M47.8	Other spondylosis	14242	189144	0.2216	0.0295	1.248	5.68e-14
M53	Other dorsopathies, not elsewhere classified	8178	195208	0.2917	0.0388	1.339	6.03e-14
M13.9	Arthritis, unspecified	9923	193463	0.2712	0.0363	1.312	7.55e-14
S93	Dislocation, sprain and strain of joints and ligaments at ankle and foot level	38171	165215	0.1825	0.0244	1.2	7.71e-14
Z01.8	Other specified special examinations	24491	178895	0.1955	0.0263	1.216	1.15e-13
M77.3	Calcaneal spur	13044	190342	0.23	0.031	1.259	1.23e-13
J39.3	Upper respiratory tract hypersensitivity reaction, site unspecified	4168	199218	0.4178	0.0564	1.519	1.32e-13
G62	Other polyneuropathies	4007	199379	0.3722	0.0504	1.451	1.47e-13
N94	Pain and other conditions associated with female genital organs and menstrual cycle	20010	183376	0.2495	0.0338	1.283	1.51e-13
M23	Internal derangement of knee	28117	175269	0.1858	0.0252	1.204	1.64e-13
L04	Acute lymphadenitis	8411	194975	0.3256	0.0442	1.385	1.65e-13
M35	Other systemic involvement of connective tissue	3607	199779	0.4091	0.0555	1.506	1.66e-13
M17	Gonarthrosis [arthrosis of knee]	42966	160420	0.1612	0.0219	1.175	1.91e-13
L30.8	Other specified dermatitis	8241	195145	0.2945	0.0401	1.342	2.08e-13
S20	Superficial injury of thorax	18339	185047	0.215	0.0293	1.24	2.2e-13
G47.0	Disorders of initiating and maintaining sleep [insomnias]	8931	194455	0.2693	0.0367	1.309	2.22e-13
M47.2	Other spondylosis with radiculopathy	8987	194399	0.2558	0.0349	1.291	2.35e-13
M15.8	Other polyarthrosis	8204	195182	0.26	0.0357	1.297	3.3e-13
M75.2	Bicipital tendinitis	4635	198751	0.351	0.0486	1.421	5.11e-13
L40	Psoriasis	14681	188705	0.2298	0.0319	1.258	5.82e-13
D23.4	Skin of scalp and neck	9766	193620	0.2675	0.0372	1.307	6.28e-13
K25	Gastric ulcer	10335	193051	0.2462	0.0343	1.279	7.44e-13
M77.0	Medial epicondylitis	6868	196518	0.3065	0.0428	1.359	7.75e-13
K29.5	Chronic gastritis, unspecified	6611	196775	0.2964	0.0414	1.345	7.87e-13
K76	Other diseases of liver	9648	193738	0.2619	0.0366	1.299	7.99e-13
H60.5	Acute otitis externa, noninfective	10568	192818	0.255	0.0359	1.29	1.15e-12
I73	Other peripheral vascular diseases	3000	200386	0.4274	0.0602	1.533	1.23e-12
K62	Other diseases of anus and rectum	5482	197904	0.3229	0.0456	1.381	1.37e-12
I83.9	Varicose veins of lower extremities without ulcer or	19900	183486	0.1902	0.0269	1.209	1.43e-12
K12	Stomatitis and related lesions	7253	196133	0.321	0.0454	1.378	1.61e-12
J06.8	Other acute upper respiratory infections of multiple sites	43885	159501	0.1577	0.0223	1.171	1.71e-12
N64.5	Other signs and symptoms in breast	5079	198307	0.3495	0.0496	1.418	1.75e-12
K29.1	Other acute gastritis	5891	197495	0.3211	0.0455	1.379	1.8e-12
M20.1	Hallux valgus (acquired)	12447	190939	0.2236	0.0318	1.251	1.92e-12
J01.9	Acute sinusitis, unspecified	17488	185898	0.2256	0.0321	1.253	1.98e-12
L71.8	Other rosacea	6218	197168	0.3162	0.045	1.372	2.2e-12
G50.1	Atypical facial pain	1759	201627	0.5252	0.0748	1.691	2.21e-12
E03	Other hypothyroidism	19899	183487	0.1904	0.0273	1.21	2.93e-12
S80.0	Contusion of knee	15752	187634	0.2238	0.0321	1.251	3.03e-12
U07.2	COVID-19, virus not identified	52502	150884	0.147	0.0212	1.158	3.66e-12
B23	Human immunodeficiency virus [HIV] disease resulting in other conditions	241	203145	1.2529	0.1803	3.5	3.66e-12
L71.0	Perioral dermatitis	5763	197623	0.3598	0.0519	1.433	4e-12
M05	Seropositive rheumatoid arthritis	3715	199671	0.3588	0.0518	1.432	4.16e-12
Z48.0	Attention to surgical dressings and sutures	38141	165245	0.1531	0.0221	1.165	4.29e-12
N70	Salpingitis and oophoritis	10443	192943	0.2695	0.0389	1.309	4.44e-12
L73	Other follicular disorders	6206	197180	0.3466	0.0502	1.414	5.11e-12
M23.2	Derangement of meniscus due to old tear or injury	16834	186552	0.211	0.0306	1.235	5.13e-12
S60	Superficial injury of wrist and hand	34118	169268	0.1735	0.0253	1.19	6.48e-12
H10.2	Other acute conjunctivitis	13029	190357	0.2252	0.0329	1.253	7.3e-12
N20	Calculus of kidney and ureter	11617	191769	0.2273	0.0332	1.255	7.82e-12
R07.0	Pain in throat	9927	193459	0.2785	0.0408	1.321	8.38e-12
N11	Chronic tubulo-interstitial nephritis	10084	193302	0.2397	0.0352	1.271	9.33e-12
A63.8	Other specified predominantly sexually transmitted diseases	24233	179153	0.2029	0.0298	1.225	1.01e-11
L25	Unspecified contact dermatitis	6538	196848	0.314	0.0462	1.369	1.11e-11
F33	Recurrent depressive disorder	18409	184977	0.1961	0.0289	1.217	1.13e-11
R07.3	Other chest pain	10353	193033	0.2535	0.0374	1.289	1.18e-11
L08.0	Pyoderma	2247	201139	0.5	0.0738	1.649	1.26e-11
I83	Varicose veins of lower extremities	26270	177116	0.1649	0.0244	1.179	1.3e-11
B00.2	Herpesviral gingivostomatitis and pharyngotonsillitis	1409	201977	0.6328	0.0935	1.883	1.33e-11
Z03.3	Observation for suspected nervous system disorder	12235	191151	0.2314	0.0342	1.26	1.37e-11
B23.1	HIV disease resulting in (persistent) generalized lymphadenopathy	225	203161	1.2652	0.1874	3.544	1.47e-11
J04.2	Acute laryngotracheitis	13218	190168	0.2299	0.0341	1.258	1.66e-11
H43.3	Other vitreous opacities	9401	193985	0.231	0.0343	1.26	1.67e-11
H11.3	Conjunctival haemorrhage	5250	198136	0.2999	0.0447	1.35	1.92e-11
N48	Other disorders of penis	6269	197117	0.3516	0.0524	1.421	1.98e-11
Z76.0	Issue of repeat prescription	56346	147040	0.1327	0.0198	1.142	1.99e-11
L01.0	Impetigo [any organism][any site]	4810	198576	0.3798	0.0567	1.462	2.08e-11
E78.0	Pure hypercholesterolaemia	27641	175745	0.1597	0.0239	1.173	2.18e-11
L85.3	Xerosis cutis	4580	198806	0.3429	0.0513	1.409	2.31e-11
M32.8	Other forms of systemic lupus erythematosus	182	203204	1.2469	0.1867	3.48	2.41e-11
H25.1	Senile nuclear cataract	18597	184789	0.2015	0.0302	1.223	2.55e-11
Z48	Other surgical follow-up care	46718	156668	0.1385	0.0208	1.149	2.69e-11
L23.5	Allergic contact dermatitis due to other chemical products	2751	200635	0.436	0.0655	1.547	2.77e-11
M10	Gout	12733	190653	0.2138	0.0321	1.238	2.82e-11
M53.0	Cervicocranial syndrome	2587	200799	0.4124	0.062	1.51	2.83e-11
M75.9	Shoulder lesion, unspecified	11176	192210	0.228	0.0343	1.256	2.89e-11
Z51.1	Chemotherapy session for neoplasm	5100	198286	0.3114	0.0471	1.365	3.72e-11
K60	Fissure and fistula of anal and rectal regions	7333	196053	0.2886	0.0438	1.335	4.27e-11
H60.9	Otitis externa, unspecified	6288	197098	0.3072	0.0467	1.36	4.93e-11
J39	Other diseases of upper respiratory tract	8604	194782	0.2741	0.0417	1.315	4.95e-11
G50.9	Disorder of trigeminal nerve, unspecified	1225	202161	0.5724	0.0873	1.773	5.56e-11
M06.0	Seronegative rheumatoid arthritis	2835	200551	0.3822	0.0583	1.465	5.59e-11
K29.4	Chronic atrophic gastritis	5588	197798	0.2828	0.0434	1.327	6.91e-11
G62.9	Polyneuropathy, unspecified	2572	200814	0.3978	0.061	1.489	6.96e-11
E73.8	Other lactose intolerance	2345	201041	0.4665	0.0716	1.594	7.43e-11
H40.0	Glaucoma suspect	12193	191193	0.203	0.0313	1.225	8.27e-11
M05.8	Other seropositive rheumatoid arthritis	2226	201160	0.4182	0.0644	1.519	8.44e-11
J20.0	Acute bronchitis due to Mycoplasma pneumoniae	6909	196477	0.2971	0.0458	1.346	8.82e-11
B37.0	Candidal stomatitis	2378	201008	0.4414	0.0681	1.555	8.88e-11
K57.3	Diverticular disease of large intestine without perforation or abscess	5465	197921	0.2736	0.0423	1.315	9.98e-11
Z96.1	Presence of intraocular lens	16787	186599	0.1982	0.0307	1.219	1.1e-10
M17.1	Other primary gonarthrosis	21355	182031	0.1657	0.0257	1.18	1.16e-10
Z96	Presence of other functional implants	21626	181760	0.1824	0.0283	1.2	1.19e-10
F45.3	Somatoform autonomic dysfunction	15053	188333	0.216	0.0336	1.241	1.26e-10
F32.01	Mild depressive episode - without somatic symptoms	3119	200267	0.3969	0.0618	1.487	1.3e-10
N28	Other disorders of kidney and ureter, not elsewhere classified	8113	195273	0.2408	0.0375	1.272	1.3e-10
W00	Fall on same level involving ice and snow	19196	184190	0.1817	0.0283	1.199	1.43e-10
A60.9	Anogenital herpesviral infection, unspecified	328	203058	1.0364	0.1618	2.819	1.49e-10
K86.1	Other chronic pancreatitis	2067	201319	0.4247	0.0663	1.529	1.54e-10
L27	Dermatitis due to substances taken internally	7986	195400	0.2761	0.0432	1.318	1.62e-10
M06.9	Rheumatoid arthritis, unspecified	3184	200202	0.3596	0.0563	1.433	1.72e-10
H81.9	Disorder of vestibular function, unspecified	7159	196227	0.2533	0.0397	1.288	1.84e-10
Z51	Other medical care	10175	193211	0.2268	0.0356	1.255	1.85e-10
J32.0	Chronic maxillary sinusitis	7279	196107	0.2709	0.0426	1.311	1.94e-10
I49.4	Other and unspecified premature depolarization	14693	188693	0.1901	0.03	1.209	2.26e-10
H00.0	Hordeolum and other deep inflammation of eyelid	5391	197995	0.3203	0.0506	1.378	2.4e-10
N76.0	Acute vaginitis	22844	180542	0.1884	0.0298	1.207	2.43e-10
H43	Disorders of vitreous body	12431	190955	0.1959	0.031	1.216	2.6e-10
Z23	Need for immunization against single bacterial diseases	21432	181954	0.1827	0.0289	1.201	2.64e-10
E04.1	Nontoxic single thyroid nodule	7511	195875	0.2508	0.0397	1.285	2.74e-10
I73.0	Raynaud syndrome	2185	201201	0.4519	0.0716	1.571	2.75e-10
K52	Other noninfective gastroenteritis and colitis	4928	198458	0.3206	0.0509	1.378	2.98e-10
N41.1	Chronic prostatitis	11392	191994	0.2651	0.0421	1.304	3.04e-10
Z25.8	Need for immunization against other specified single viral diseases	111264	92122	0.1242	0.0198	1.132	3.2e-10
N41	Inflammatory diseases of prostate	15274	188112	0.2424	0.0387	1.274	3.84e-10
N39.9	Disorder of urinary system, unspecified	5913	197473	0.2923	0.0467	1.34	3.96e-10
W01	Fall on same level from slipping, tripping and stumbling	60658	142728	0.1233	0.0198	1.131	4.69e-10
I11.9	Hypertensive heart disease without (congestive) heart failure	42527	160859	0.1479	0.0238	1.159	5.52e-10
M79.7	Fibromyalgia	2319	201067	0.425	0.0687	1.53	6.19e-10
R11	Nausea and vomiting	10976	192410	0.2362	0.0382	1.266	6.36e-10
L03.0	Cellulitis of finger and toe	7635	195751	0.2644	0.0428	1.303	6.37e-10
F41.9	Anxiety disorder, unspecified	12900	190486	0.2117	0.0343	1.236	6.66e-10
Z04	Examination and observation for other reasons	16025	187361	0.197	0.0319	1.218	6.89e-10
M85	Other disorders of bone density and structure	5108	198278	0.2736	0.0444	1.315	7.41e-10
E03.8	Other specified hypothyroidism	12306	191080	0.2022	0.0329	1.224	7.79e-10
Z13	Special screening examination for other diseases and disorders	80781	122605	0.1151	0.0188	1.122	9.16e-10
J04.0	Acute laryngitis	9325	194061	0.2426	0.0398	1.275	1.14e-09
G47.3	Sleep apnoea	10720	192666	0.2247	0.037	1.252	1.21e-09
N31.9	Neuromuscular dysfunction of bladder, unspecified	3418	199968	0.3395	0.056	1.404	1.35e-09
H65.9	Nonsuppurative otitis media, unspecified	7271	196115	0.2852	0.0471	1.33	1.45e-09
T63.4	Venom of other arthropods	11449	191937	0.2152	0.0356	1.24	1.46e-09
E78.2	Mixed hyperlipidaemia	26898	176488	0.1466	0.0243	1.158	1.58e-09
S20.2	Contusion of thorax	14350	189036	0.1971	0.0327	1.218	1.7e-09
M60	Myositis	7551	195835	0.2555	0.0424	1.291	1.75e-09
H00.1	Chalazion	8674	194712	0.2449	0.0409	1.278	2.05e-09
F45.0	Somatization disorder	4000	199386	0.3357	0.056	1.399	2.09e-09
K59.8	Other specified functional intestinal disorders	2659	200727	0.4358	0.0728	1.546	2.13e-09
S90	Superficial injury of ankle and foot	27778	175608	0.1662	0.0278	1.181	2.21e-09
H35.0	Background retinopathy and retinal vascular changes Changes in retinal vascular appearance	10405	192981	0.2012	0.0336	1.223	2.22e-09
K76.0	Fatty (change of) liver, not elsewhere classified Nonalcoholic fatty liver disease [NAFLD]	5973	197413	0.2707	0.0453	1.311	2.3e-09
D17	Benign lipomatous neoplasm	16043	187343	0.1782	0.0298	1.195	2.32e-09
D63	Anaemia in chronic diseases classified elsewhere	3344	200042	0.3386	0.057	1.403	2.82e-09
S60.2	Contusion of other parts of wrist and hand	14371	189015	0.2085	0.0351	1.232	2.93e-09
T63	Toxic effect of contact with venomous animals	12702	190684	0.2022	0.0341	1.224	3e-09
M19.1	Post-traumatic arthrosis of other joints	4679	198707	0.2942	0.0496	1.342	3.09e-09
L63.8	Other alopecia areata	1039	202347	0.6042	0.102	1.83	3.13e-09
L70.0	Acne vulgaris	22980	180406	0.2178	0.0368	1.243	3.13e-09
L50.9	Urticaria, unspecified	3962	199424	0.3535	0.0598	1.424	3.42e-09
I10	Essential (primary) hypertension	64422	138964	0.1248	0.0212	1.133	3.87e-09
L72	Follicular cysts of skin and subcutaneous tissue	14232	189154	0.1922	0.0327	1.212	3.95e-09
R22	Localized swelling, mass and lump of skin and subcutaneous tissue	8068	195318	0.2525	0.0429	1.287	4.09e-09
Z01.7	Laboratory examination	19376	184010	0.172	0.0293	1.188	4.3e-09
M75.4	Impingement syndrome of shoulder	3929	199457	0.3103	0.0529	1.364	4.38e-09
R21	Rash and other nonspecific skin eruption	4131	199255	0.341	0.0581	1.406	4.42e-09
B35.4	Tinea corporis	6449	196937	0.2766	0.0473	1.319	4.92e-09
R23	Other skin changes	2963	200423	0.3768	0.0645	1.458	5.02e-09
H90	Conductive and sensorineural hearing loss	19654	183732	0.1584	0.0271	1.172	5.33e-09
N30.1	Interstitial cystitis (chronic)	4015	199371	0.313	0.0536	1.367	5.34e-09
G45	Transient cerebral ischaemic attacks and related syndromes	8320	195066	0.2145	0.0368	1.239	5.43e-09
K51	Ulcerative colitis	1681	201705	0.4737	0.0812	1.606	5.44e-09
B37.2	Candidiasis of skin and nail	4491	198895	0.2966	0.0509	1.345	5.75e-09
S92	Fracture of foot, except ankle	17501	185885	0.1851	0.0318	1.203	5.82e-09
N48.1	Balanoposthitis	3110	200276	0.4295	0.0738	1.536	6.03e-09
E73	Lactose intolerance	5796	197590	0.2901	0.0499	1.337	6.15e-09
K20	Oesophagitis	4696	198690	0.2901	0.0499	1.337	6.16e-09
L50.8	Other urticaria	2299	201087	0.433	0.0745	1.542	6.26e-09
M15.9	Polyarthrosis, unspecified	7579	195807	0.217	0.0374	1.242	6.35e-09
F32.1	Moderate depressive episode	11417	191969	0.2086	0.0359	1.232	6.37e-09
M77.4	Metatarsalgia	5376	198010	0.2786	0.048	1.321	6.54e-09
J44	Other chronic obstructive pulmonary disease	9074	194312	0.2099	0.0362	1.234	6.68e-09
K05	Gingivitis and periodontal diseases	35873	167513	0.1403	0.0242	1.151	7.13e-09
K81	Cholecystitis	5545	197841	0.2562	0.0443	1.292	7.27e-09
B37.4	Candidiasis of other urogenital sites	2338	201048	0.4503	0.078	1.569	7.79e-09
I67	Other cerebrovascular diseases	6346	197040	0.2378	0.0412	1.268	7.9e-09
J31.1	Chronic nasopharyngitis	3597	199789	0.3378	0.0586	1.402	8e-09
J20.8	Acute bronchitis due to other specified organisms	8339	195047	0.2315	0.0402	1.261	8.63e-09
M43	Other deforming dorsopathies	7658	195728	0.2313	0.0402	1.26	8.88e-09
I11.0	Hypertensive heart disease with (congestive) heart failure	21642	181744	0.1611	0.028	1.175	9.07e-09
K81.1	Chronic cholecystitis	1959	201427	0.3904	0.068	1.478	9.39e-09
I47	Paroxysmal tachycardia	8369	195017	0.2241	0.0391	1.251	9.48e-09
E78.5	Hyperlipidaemia, unspecified	4946	198440	0.2704	0.0473	1.31	1.1e-08
Z03.5	Observation for other suspected cardiovascular diseases	13017	190369	0.2019	0.0353	1.224	1.11e-08
R00	Abnormalities of heart beat	14952	188434	0.1885	0.033	1.207	1.13e-08
N60.1	Diffuse cystic mastopathy Cystic breast	6479	196907	0.2581	0.0452	1.294	1.13e-08
M17.0	Primary gonarthrosis, bilateral	19043	184343	0.153	0.0268	1.165	1.13e-08
E04.2	Nontoxic multinodular goitre	10649	192737	0.1929	0.0338	1.213	1.18e-08
M85.8	Other specified disorders of bone density and structure	4087	199299	0.272	0.048	1.313	1.49e-08
S30	Superficial injury of abdomen, lower back and pelvis	11267	192119	0.213	0.0376	1.237	1.51e-08
F48.0	Neurasthenia	2798	200588	0.3584	0.0633	1.431	1.52e-08
N83	Noninflammatory disorders of ovary, fallopian tube and broad ligament	20933	182453	0.1732	0.0307	1.189	1.59e-08
R49	Voice disturbances	6382	197004	0.2509	0.0445	1.285	1.66e-08
S83	Dislocation, sprain and strain of joints and ligaments of knee	18059	185327	0.1749	0.0311	1.191	1.78e-08
K80	Cholelithiasis	23138	180248	0.143	0.0255	1.154	1.92e-08
M07	Psoriatic and enteropathic arthropathies	1715	201671	0.4415	0.0787	1.555	2.01e-08
K25.7	Gastric ulcer, chronic without hemorrhage or perforation	2895	200491	0.3286	0.0586	1.389	2.02e-08
S61.0	Open wound of finger(s) without damage to nail Open wound of finger(s) NOS	19087	184299	0.1748	0.0312	1.191	2.15e-08
E28	Ovarian dysfunction	19544	183842	0.1882	0.0338	1.207	2.52e-08
I87	Other disorders of veins	5577	197809	0.2469	0.0443	1.28	2.55e-08
B36.0	Pityriasis versicolor	8229	195157	0.2558	0.046	1.292	2.59e-08
N92.1	Excessive and frequent menstruation with irregular cycle	13432	189954	0.2053	0.0369	1.228	2.71e-08
S06	Intracranial injury	8750	194636	0.2346	0.0422	1.264	2.72e-08
H53.1	Subjective visual disturbances	6236	197150	0.2745	0.0494	1.316	2.73e-08
K26	Duodenal ulcer	12609	190777	0.1828	0.033	1.201	2.93e-08
F41.0	Panic disorder [episodic paroxysmal anxiety]	8070	195316	0.2393	0.0432	1.27	2.96e-08
G57	Mononeuropathies of lower limb	3686	199700	0.3105	0.056	1.364	3.03e-08
M23.8	Other internal derangements of knee	4972	198414	0.3019	0.0545	1.352	3.09e-08
N90	Other noninflammatory disorders of vulva and perineum	6049	197337	0.2445	0.0442	1.277	3.24e-08
E03.9	Hypothyroidism, unspecified	8571	194815	0.2106	0.0382	1.234	3.48e-08
L60.9	Nail disorder, unspecified	3023	200363	0.3291	0.0597	1.39	3.53e-08
M80	Osteoporosis with pathological fracture	5175	198211	0.2396	0.0435	1.271	3.6e-08
R49.0	Dysphonia	5035	198351	0.2705	0.0491	1.311	3.64e-08
F41.1	Generalized anxiety disorder	7868	195518	0.2378	0.0432	1.269	3.76e-08
G54.3	Thoracic root disorders, not elsewhere classified	2941	200445	0.3456	0.0628	1.413	3.77e-08
G35	Multiple sclerosis	1139	202247	0.5624	0.1023	1.755	3.89e-08
R50	Fever of other and unknown origin	8670	194716	0.2387	0.0435	1.27	4.2e-08
L28	Lichen simplex chronicus and prurigo	3093	200293	0.354	0.0646	1.425	4.26e-08
H20.0	Acute and subacute iridocyclitis	2079	201307	0.3979	0.0727	1.489	4.44e-08
Z21	Asymptomatic human immunodeficiency virus [HIV] infection status	171	203215	1.2003	0.2194	3.321	4.51e-08
M70.8	Other soft tissue disorders related to use, overuse and pressure	11081	192305	0.2028	0.0371	1.225	4.58e-08
N20.0	Calculus of kidney	6739	196647	0.2288	0.0419	1.257	4.75e-08
M35.8	Other specified systemic involvement of connective tissue	411	202975	0.7823	0.1435	2.187	5.03e-08
M71	Other bursopathies	7800	195586	0.2168	0.0398	1.242	5.09e-08
H40	Glaucoma	16801	186585	0.1535	0.0282	1.166	5.2e-08
M19.8	Other specified arthrosis	4192	199194	0.2672	0.0491	1.306	5.4e-08
E06	Thyroiditis	18844	184542	0.155	0.0285	1.168	5.41e-08
I11	Hypertensive heart disease	47889	155497	0.131	0.0241	1.14	5.68e-08
M16.0	Primary coxarthrosis, bilateral	12020	191366	0.1706	0.0314	1.186	5.75e-08
D63.0	Anaemia in neoplastic disease (C00–D48)	1503	201883	0.4407	0.0813	1.554	5.88e-08
H10.5	Blepharoconjunctivitis	5884	197502	0.2425	0.0447	1.274	5.96e-08
G51	Facial nerve disorders	2249	201137	0.3871	0.0715	1.473	6.09e-08
N28.1	Cyst of kidney	4791	198595	0.2467	0.0458	1.28	6.98e-08
L60.0	Ingrowing nail	8863	194523	0.2247	0.0417	1.252	7.17e-08
L65	Other nonscarring hair loss	2775	200611	0.3692	0.0686	1.447	7.39e-08
K60.1	Chronic anal fissure	3402	199984	0.331	0.0616	1.392	7.72e-08
H19.2	Keratitis and keratoconjunctivitis in other infectious and	180	203206	1.07	0.1995	2.915	8.17e-08
N90.4	Leukoplakia of vulva Dystrophy of vulva Kraurosis	2659	200727	0.3142	0.0586	1.369	8.32e-08
L40.0	Psoriasis vulgaris	10862	192524	0.1981	0.037	1.219	8.4e-08
S80.1	Contusion of other and unspecified parts of lower leg	3777	199609	0.3256	0.0608	1.385	8.5e-08
R30	Pain associated with micturition	5964	197422	0.2583	0.0483	1.295	8.71e-08
K52.9	Noninfective gastroenteritis and colitis, unspecified	3064	200322	0.3418	0.0639	1.407	8.82e-08
L20.9	Atopic dermatitis, unspecified	5020	198366	0.2994	0.056	1.349	8.83e-08
G24	Dystonia	3889	199497	0.3119	0.0583	1.366	9.01e-08
R23.8	Other and unspecified skin changes	1452	201934	0.4719	0.0884	1.603	9.4e-08
E55.9	Vitamin D deficiency, unspecified	15937	187449	0.1685	0.0317	1.184	1.03e-07
H35.3	Degeneration of macula and posterior pole	13982	189404	0.1651	0.0311	1.18	1.06e-07
D23.1	Skin of eyelid, including canthus	4237	199149	0.2739	0.0515	1.315	1.07e-07
N34.1	Nonspecific urethritis	2557	200829	0.4431	0.0834	1.557	1.09e-07
L21.0	Seborrhoea capitis	7193	196193	0.2491	0.047	1.283	1.13e-07
K83.9	Disease of biliary tract, unspecified	669	202717	0.599	0.113	1.82	1.16e-07
N77	Vulvovaginal ulceration and inflammation in diseases classified elsewhere	1975	201411	0.4234	0.0799	1.527	1.16e-07
H10.9	Conjunctivitis, unspecified	7350	196036	0.2371	0.0448	1.268	1.18e-07
S93.4	Sprain and strain of ankle	23935	179451	0.1575	0.0297	1.171	1.19e-07
M46	Other inflammatory spondylopathies	3189	200197	0.3262	0.0616	1.386	1.19e-07
I89	Other noninfective disorders of lymphatic vessels and lymph nodes	2876	200510	0.3235	0.0612	1.382	1.28e-07
Z23.5	Need for immunization against tetanus alone	18482	184904	0.1643	0.0311	1.179	1.29e-07
N31.8	Other neuromuscular dysfunction of bladder	2264	201122	0.348	0.0659	1.416	1.3e-07
F45.30	cardiovascular dysfunction	4599	198787	0.2916	0.0553	1.339	1.34e-07
M70.6	Trochanteric bursitis	4197	199189	0.2625	0.05	1.3	1.52e-07
J41	Simple and mucopurulent chronic bronchitis	6950	196436	0.2137	0.0407	1.238	1.53e-07
H17	Corneal scars and opacities	1913	201473	0.3939	0.0751	1.483	1.54e-07
H90.3	Sensorineural hearing loss, bilateral	13199	190187	0.1639	0.0312	1.178	1.55e-07
N71	Inflammatory disease of uterus, except cervix	6287	197099	0.2559	0.0488	1.292	1.62e-07
J44.8	Other specified chronic obstructive pulmonary disease	5096	198290	0.2407	0.046	1.272	1.65e-07
G93	Other disorders of brain	3981	199405	0.3024	0.0581	1.353	1.9e-07
Z02.4	Examination for driving licence	153338	50048	0.1167	0.0224	1.124	1.91e-07
H02	Other disorders of eyelid	6394	196992	0.22	0.0423	1.246	1.94e-07
F48.8	Other specified neurotic disorders	842	202544	0.5403	0.104	1.717	2.05e-07
L02.0	Cutaneous abscess, furuncle and carbuncle of face	3892	199494	0.3216	0.062	1.379	2.1e-07
S63	Dislocation, sprain and strain of joints and ligaments at wrist and hand level	14296	189090	0.1897	0.0366	1.209	2.14e-07
I05.8	Other mitral valve diseases	266	203120	0.8805	0.1699	2.412	2.19e-07
M07.3	Other psoriatic arthropathies (L40.5)	1417	201969	0.4465	0.0862	1.563	2.25e-07
M35.9	Systemic involvement of connective tissue, unspecified	869	202517	0.5522	0.1066	1.737	2.25e-07
S06.0	Concussion	6546	196840	0.2525	0.0489	1.287	2.4e-07
T86.1	Kidney transplant failure and rejection	133	203253	1.2086	0.2341	3.349	2.42e-07
N72	Inflammatory disease of cervix uteri	27943	175443	0.1453	0.0282	1.156	2.48e-07
J11	Influenza, virus not identified	16770	186616	0.1659	0.0322	1.18	2.6e-07
R20	Disturbances of skin sensation	2689	200697	0.3607	0.0701	1.434	2.62e-07
I20.0	Unstable angina	3698	199688	0.2667	0.0518	1.306	2.63e-07
G43.9	Migraine, unspecified	5993	197393	0.2662	0.0517	1.305	2.67e-07
L29.2	Pruritus vulvae	676	202710	0.5734	0.1115	1.774	2.69e-07
M06.4	Inflammatory polyarthropathy	3964	199422	0.2696	0.0524	1.31	2.73e-07
Z85	Personal history of malignant neoplasm	2449	200937	0.3217	0.0626	1.379	2.81e-07
L24.9	Irritant contact dermatitis, unspecified cause	9359	194027	0.2118	0.0413	1.236	2.85e-07
H53	Visual disturbances	15302	188084	0.1639	0.0319	1.178	2.86e-07
K07.6	Temporomandibular joint disorders	4108	199278	0.3056	0.0596	1.357	3e-07
M16.1	Other primary coxarthrosis	9528	193858	0.1769	0.0345	1.194	3.01e-07
Z54	Convalescence	29074	174312	0.1357	0.0265	1.145	3.03e-07
H62	Disorders of external ear in diseases classified elsewhere	4223	199163	0.2816	0.055	1.325	3.04e-07
N70.1	Chronic salpingitis and oophoritis	4864	198522	0.2785	0.0545	1.321	3.2e-07
M24	Other specific joint derangements	14268	189118	0.1689	0.0331	1.184	3.25e-07
F33.0	Recurrent depressive disorder, current episode mild	2222	201164	0.3642	0.0713	1.439	3.3e-07
S61	Open wound of wrist and hand	32187	171199	0.1296	0.0254	1.138	3.41e-07
M43.1	Spondylolisthesis	4617	198769	0.244	0.0479	1.276	3.41e-07
C79	Secondary malignant neoplasm of other and unspecified sites	253	203133	0.8855	0.1738	2.424	3.47e-07
R53	Malaise and fatigue	24761	178625	0.1422	0.0279	1.153	3.57e-07
E06.3	Autoimmune thyroiditis Hashimoto thyroiditis	15772	187614	0.1558	0.0306	1.169	3.57e-07
C91.1	Chronic lymphocytic leukaemia of B-cell type	337	203049	0.7278	0.143	2.071	3.59e-07
J96.1	Chronic respiratory failure	2715	200671	0.3143	0.0618	1.369	3.65e-07
I47.1	Supraventricular tachycardia	3749	199637	0.2854	0.0561	1.33	3.7e-07
M81	Osteoporosis without pathological fracture	7801	195585	0.1899	0.0374	1.209	3.72e-07
I84.1	Internal haemorrhoids with other complications	3544	199842	0.3004	0.0593	1.35	4.02e-07
M19.9	Arthrosis, unspecified	3206	200180	0.2835	0.056	1.328	4.15e-07
J34.1	Cyst and mucocele of nose and nasal sinus	3570	199816	0.3175	0.0628	1.374	4.33e-07
H81.8	Other disorders of vestibular function	2453	200933	0.3176	0.063	1.374	4.54e-07
Z02	Examination and encounter for administrative purposes	173660	29726	0.1286	0.0256	1.137	4.92e-07
J18	Pneumonia, organism unspecified	33432	169954	0.1175	0.0234	1.125	5.35e-07
S00	Superficial injury of head	22082	181304	0.1475	0.0295	1.159	5.45e-07
L29.0	Pruritus ani	2194	201192	0.381	0.0761	1.464	5.47e-07
W57	Bitten or stung by nonvenomous insect and other nonvenomous arthropods	6753	196633	0.2265	0.0453	1.254	5.75e-07
K13	Other diseases of lip and oral mucosa	3252	200134	0.3229	0.0648	1.381	6.22e-07
D69	Purpura and other haemorrhagic conditions	2416	200970	0.353	0.0708	1.423	6.27e-07
I84.8	Unspecified haemorrhoids with other complications	3267	200119	0.3004	0.0603	1.35	6.28e-07
K63	Other diseases of intestine	2128	201258	0.355	0.0713	1.426	6.38e-07
Z94.0	Kidney transplant status	191	203195	1.0368	0.2083	2.82	6.43e-07
E55	Vitamin D deficiency	31035	172351	0.122	0.0245	1.13	6.44e-07
M54.9	Dorsalgia, unspecified	14200	189186	0.1676	0.0337	1.182	6.57e-07
L57	Skin changes due to chronic exposure to nonionizing radiation	5191	198195	0.2195	0.0441	1.245	6.61e-07
H26	Other cataract	8299	195087	0.1838	0.037	1.202	6.8e-07
B80	Enterobiasis	14854	188532	0.1785	0.0359	1.195	6.82e-07
G43.0	Migraine without aura [common migraine]	9361	194025	0.2148	0.0433	1.24	6.88e-07
E04.0	Nontoxic diffuse goitre	5409	197977	0.2438	0.0493	1.276	7.49e-07
T78.4	Allergy, unspecified	5080	198306	0.2636	0.0533	1.302	7.54e-07
Z09	Follow-up examination after treatment for conditions other than malignant neoplasms	35908	167478	0.116	0.0235	1.123	7.83e-07
D12	Benign neoplasm of colon, rectum, anus and anal canal	5323	198063	0.2205	0.0447	1.247	7.93e-07
K83	Other diseases of biliary tract	2467	200919	0.3186	0.0646	1.375	8.05e-07
Z20	Contact with and exposure to communicable diseases	20487	182899	0.1494	0.0303	1.161	8.18e-07
U07.1	COVID-19, virus identified	76251	127135	0.0987	0.0201	1.104	8.69e-07
J15	Bacterial pneumonia, not elsewhere classified	7921	195465	0.2064	0.0421	1.229	9.21e-07
T78	Adverse effects, not elsewhere classified	6725	196661	0.2311	0.0471	1.26	9.26e-07
H20	Iridocyclitis	2348	201038	0.3403	0.0694	1.405	9.47e-07
I49.3	Ventricular premature depolarization	5950	197436	0.2201	0.0449	1.246	9.62e-07
L73.8	Other specified follicular disorders	3887	199499	0.315	0.0643	1.37	9.75e-07
L04.0	Acute lymphadenitis of face, head and neck	4316	199070	0.3001	0.0613	1.35	9.96e-07
D18.0	Haemangioma, any site	10112	193274	0.1837	0.0376	1.202	1.01e-06
D21	Other benign neoplasms of connective and other soft tissue	11577	191809	0.1744	0.0357	1.19	1.02e-06
F45.9	Somatoform disorder, unspecified	2426	200960	0.3614	0.0741	1.435	1.06e-06
R16	Hepatomegaly and splenomegaly, not elsewhere classified	597	202789	0.619	0.1269	1.857	1.08e-06
G97.1	Other reaction to spinal and lumbar puncture	104	203282	1.3095	0.2687	3.704	1.1e-06
L27.1	Localized skin eruption due to drugs and medicaments	1102	202284	0.4709	0.0966	1.601	1.1e-06
K31	Other diseases of stomach and duodenum	5437	197949	0.2315	0.0475	1.261	1.12e-06
Z23.6	Need for immunization against diphtheria alone	16661	186725	0.1598	0.0328	1.173	1.12e-06
J45.0	Predominantly allergic asthma	6956	196430	0.2317	0.0476	1.261	1.13e-06
T17	Foreign body in respiratory tract	2024	201362	0.3769	0.0775	1.458	1.16e-06
D18	Haemangioma and lymphangioma, any site	10904	192482	0.1769	0.0364	1.194	1.17e-06
M67	Other disorders of synovium and tendon	14880	188506	0.1597	0.0329	1.173	1.17e-06
D13	Benign neoplasm of other and ill-defined parts of digestive system	2628	200758	0.2998	0.0617	1.35	1.18e-06
N63	Unspecified lump in breast	10583	192803	0.1829	0.0376	1.201	1.18e-06
I25.1	Atherosclerotic heart disease	7054	196332	0.1948	0.0401	1.215	1.19e-06
J30.1	Allergic rhinitis due to pollen	8121	195265	0.2303	0.0475	1.259	1.23e-06
L81	Other disorders of pigmentation	8360	195026	0.2018	0.0416	1.224	1.23e-06
H10.4	Chronic conjunctivitis	4366	199020	0.2488	0.0513	1.282	1.26e-06
M06.8	Other specified rheumatoid arthritis	1017	202369	0.449	0.0927	1.567	1.29e-06
M13.8	Other specified arthritis	2349	201037	0.3339	0.069	1.396	1.3e-06
T81.0	Haemorrhage and haematoma complicating a procedure, not elsewhere classified	2097	201289	0.3888	0.0804	1.475	1.33e-06
H61	Other disorders of external ear	44751	158635	0.1022	0.0212	1.108	1.42e-06
C91	Lymphoid leukaemia	415	202971	0.6506	0.1351	1.917	1.46e-06
Z13.9	Special screening examination, unspecified	1626	201760	0.3643	0.0757	1.44	1.47e-06
J01.1	Acute frontal sinusitis	3735	199651	0.3017	0.0627	1.352	1.48e-06
Z12.4	Special screening examination for neoplasm of cervix	67251	136135	0.1304	0.0271	1.139	1.49e-06
G54.8	Other nerve root and plexus disorders	784	202602	0.5287	0.11	1.697	1.53e-06
E28.8	Other ovarian dysfunction	2405	200981	0.3841	0.08	1.468	1.56e-06
Z04.8	Examination and observation for other specified reasons	11906	191480	0.1753	0.0366	1.192	1.62e-06
N50	Other disorders of male genital organs	11751	191635	0.2181	0.0456	1.244	1.71e-06
M71.2	Synovial cyst of popliteal space [Baker]	4603	198783	0.2362	0.0495	1.266	1.83e-06
Z30.4	Surveillance of contraceptive drugs	56084	147302	0.1501	0.0315	1.162	1.85e-06
G51.8	Other disorders of facial nerve	339	203047	0.7581	0.159	2.134	1.87e-06
A63.0	Anogenital (venereal) warts	4353	199033	0.3091	0.065	1.362	1.98e-06
R13	Dysphagia	2774	200612	0.3007	0.0633	1.351	2.05e-06
Z11	Special screening examination for infectious and parasitic diseases	26269	177117	0.1844	0.0388	1.203	2.06e-06
F43.21	long-term depressive reaction	3462	199924	0.2978	0.0627	1.347	2.06e-06
S50.1	Contusion of other and unspecified parts of forearm	2790	200596	0.3471	0.0731	1.415	2.09e-06
J42	Unspecified chronic bronchitis	5413	197973	0.2154	0.0454	1.24	2.11e-06
T81	Complications of procedures, not elsewhere classified	4924	198462	0.2479	0.0523	1.281	2.18e-06
A74	Other diseases caused by chlamydiae	2626	200760	0.3333	0.0704	1.396	2.19e-06
K22	Other diseases of oesophagus	3284	200102	0.273	0.0577	1.314	2.21e-06
N39.4	Other specified urinary incontinence	3454	199932	0.2533	0.0536	1.288	2.31e-06
R59	Enlarged lymph nodes	4949	198437	0.2704	0.0573	1.311	2.39e-06
K12.1	Other forms of stomatitis	1367	202019	0.4256	0.0904	1.53	2.53e-06
S90.3	Contusion of other and unspecified parts of foot	9484	193902	0.2072	0.044	1.23	2.53e-06
S10	Superficial injury of neck	3061	200325	0.3355	0.0713	1.399	2.54e-06
Z23.8	Need for immunization against other single bacterial diseases	1320	202066	0.4256	0.0905	1.531	2.59e-06
K07	Dentofacial anomalies [including malocclusion]	20565	182821	0.1898	0.0405	1.209	2.71e-06
I25	Chronic ischaemic heart disease	16945	186441	0.1424	0.0304	1.153	2.71e-06
N83.0	Follicular cyst of ovary	6699	196687	0.2313	0.0493	1.26	2.75e-06
Z94	Transplanted organ and tissue status	385	203001	0.7236	0.1543	2.062	2.75e-06
R16.0	Hepatomegaly, not elsewhere classified	291	203095	0.7569	0.1617	2.132	2.87e-06
I67.2	Cerebral atherosclerosis	2378	201008	0.2902	0.0621	1.337	2.91e-06
E03.0	Congenital hypothyroidism with diffuse goitre	697	202689	0.5128	0.1098	1.67	3.01e-06
Z30	Contraceptive management	79429	123957	0.147	0.0315	1.158	3.02e-06
L43	Lichen planus	2352	201034	0.3262	0.0699	1.386	3.1e-06
J22	Unspecified acute lower respiratory infection	2864	200522	0.3098	0.0665	1.363	3.14e-06
Z54.0	Convalescence following surgery	20974	182412	0.1363	0.0293	1.146	3.21e-06
K62.8	Other specified diseases of anus and rectum	1194	202192	0.4361	0.0938	1.547	3.29e-06
L02.8	Cutaneous abscess, furuncle and carbuncle of other sites	2824	200562	0.322	0.0694	1.38	3.45e-06
F32.11	Moderate depressive episode - without somatic symptoms	8705	194681	0.1957	0.0422	1.216	3.51e-06
L02.4	Cutaneous abscess, furuncle and carbuncle of limb	10400	192986	0.1785	0.0385	1.195	3.55e-06
J37	Chronic laryngitis and laryngotracheitis	4461	198925	0.237	0.0511	1.267	3.57e-06
M41.8	Other forms of scoliosis	4413	198973	0.2451	0.0529	1.278	3.6e-06
H60.8	Other otitis externa	5373	198013	0.2293	0.0495	1.258	3.64e-06
N11.9	Chronic tubulo-interstitial nephritis, unspecified	3683	199703	0.2548	0.0552	1.29	3.89e-06
N77.1	Vaginitis, vulvitis and vulvovaginitis in infectious and parasitic diseases classified elsewhere	1641	201745	0.4085	0.0886	1.505	4.06e-06
S62	Fracture at wrist and hand level	18641	184745	0.1504	0.0327	1.162	4.14e-06
T86	Failure and rejection of transplanted organs and tissues	211	203175	0.9228	0.2008	2.516	4.33e-06
Y83	Surgical operation and other surgical procedures as the cause of abnormal reaction of the patient, or of later complication, without mention of misadventure at the time of the procedure	3760	199626	0.2686	0.0585	1.308	4.41e-06
M60.8	Other myositis	2625	200761	0.3109	0.0677	1.365	4.43e-06
W18	Other fall on same level	8601	194785	0.1959	0.0428	1.216	4.73e-06
Z12	Special screening examination for neoplasms	84828	118558	0.1089	0.0238	1.115	4.79e-06
K04	Diseases of pulp and periapical tissues	55408	147978	0.0976	0.0214	1.103	5.21e-06
N80	Endometriosis	9551	193835	0.189	0.0415	1.208	5.22e-06
M51.3	Other specified intervertebral disc degeneration	3250	200136	0.2744	0.0602	1.316	5.26e-06
L60.8	Other nail disorders	3392	199994	0.2724	0.0599	1.313	5.34e-06
F33.11	Recurrent depressive disorder, current episode moderate - without somatic symptoms	6981	196405	0.2042	0.0449	1.227	5.4e-06
T17.2	Foreign body in pharynx	1480	201906	0.4031	0.0887	1.496	5.46e-06
R06	Abnormalities of breathing	13846	189540	0.158	0.0348	1.171	5.65e-06
E79.0	Hyperuricaemia without signs of inflammatory arthritis and tophaceous disease	3417	199969	0.2542	0.056	1.289	5.67e-06
K76.8	Other specified diseases of liver	1196	202190	0.4097	0.0903	1.506	5.74e-06
M77.8	Other enthesopathies, not elsewhere classified	947	202439	0.4718	0.1042	1.603	5.91e-06
F45.4	Persistent somatoform pain disorder	1193	202193	0.4257	0.094	1.531	5.97e-06
L23.3	Allergic contact dermatitis due to drugs in contact with skin Use additional external cause code (Chapter XX), if desired, to identify drug.	2134	201252	0.3347	0.0739	1.398	5.98e-06
I50	Heart failure	18225	185161	0.1385	0.0307	1.149	6.52e-06
Z00	General examination and investigation of persons without complaint and reported diagnosis	39468	163918	0.1103	0.0245	1.117	6.53e-06
M25.8	Other specified joint disorders	1453	201933	0.4262	0.0946	1.531	6.58e-06
K26.7	Duodenal ulcer, chronic without hemorrhage or perforation	3915	199471	0.2466	0.0547	1.28	6.62e-06
I84.3	External thrombosed haemorrhoids	2941	200445	0.2999	0.0666	1.35	6.66e-06
S22.30	Fracture of rib, closed	1395	201991	0.3922	0.0871	1.48	6.74e-06
D68	Other coagulation defects	1302	202084	0.4469	0.0994	1.564	6.91e-06
L03.2	Cellulitis of face	1107	202279	0.4589	0.1021	1.582	6.92e-06
F33.1	Recurrent depressive disorder, current episode moderate	4614	198772	0.24	0.0534	1.271	6.95e-06
L71.9	Rosacea, unspecified	1229	202157	0.4285	0.0954	1.535	7.02e-06
H65.0	Acute serous otitis media	17564	185822	0.1479	0.0329	1.159	7.03e-06
L03.1	Cellulitis of other parts of limb	6928	196458	0.1983	0.0442	1.219	7.08e-06
L57.0	Actinic keratosis	4599	198787	0.2079	0.0463	1.231	7.17e-06
L98	Other disorders of skin and subcutaneous tissue, not elsewhere classified	8320	195066	0.1836	0.0411	1.201	7.99e-06
B35.8	Other dermatophytoses	2038	201348	0.3505	0.0786	1.42	8.13e-06
S40	Superficial injury of shoulder and upper arm	10021	193365	0.175	0.0392	1.191	8.13e-06
D22.7	Melanocytic naevi of lower limb, including hip	6196	197190	0.2358	0.0529	1.266	8.21e-06
S40.0	Contusion of shoulder and upper arm	8787	194599	0.1845	0.0414	1.203	8.31e-06
M43.16	Spondylolisthesis, lumbar region	212	203174	0.8134	0.1825	2.256	8.31e-06
M72.2	Plantar fascial fibromatosis	4405	198981	0.2387	0.0536	1.27	8.33e-06
K73	Chronic hepatitis, not elsewhere classified	1889	201497	0.3388	0.0762	1.403	8.63e-06
W26.81	Other specified places, While engaged in leisure activity	114	203272	1.222	0.2748	3.394	8.72e-06
L50.5	Cholinergic urticaria	162	203224	1.0761	0.2423	2.933	8.92e-06
C83	Non-follicular lymphoma	443	202943	0.6155	0.1387	1.851	9.08e-06
C81	Hodgkin lymphoma	271	203115	0.8263	0.1866	2.285	9.47e-06
N92.5	Other specified irregular menstruation	8828	194558	0.2021	0.0457	1.224	9.99e-06
N95.8	Other specified menopausal and perimenopausal disorders	4194	199192	0.2234	0.0506	1.25	1e-05
K14	Diseases of tongue	1912	201474	0.3457	0.0784	1.413	1.02e-05
E04.9	Nontoxic goitre, unspecified	2714	200672	0.2847	0.0645	1.329	1.03e-05
D01	Carcinoma in situ of other and unspecified digestive organs	182	203204	0.8433	0.1915	2.324	1.07e-05
N92.0	Excessive and frequent menstruation with regular cycle	14111	189275	0.1648	0.0375	1.179	1.09e-05
M41.2	Other idiopathic scoliosis	3273	200113	0.2738	0.0623	1.315	1.1e-05
N92.4	Excessive bleeding in the premenopausal period	4557	198829	0.2288	0.0522	1.257	1.15e-05
J96	Respiratory failure, not elsewhere classified	4936	198450	0.2137	0.0487	1.238	1.15e-05
M32.9	Systemic lupus erythematosus, unspecified	180	203206	0.9065	0.2067	2.476	1.16e-05
B35.6	Tinea inguinalis [Tinea cruris]	2248	201138	0.3339	0.0762	1.396	1.18e-05
H62.0	Otitis externa in bacterial diseases classified elsewhere	954	202432	0.4638	0.106	1.59	1.21e-05
N70.0	Acute salpingitis and oophoritis	3625	199761	0.2844	0.065	1.329	1.22e-05
H01.1	Noninfectious dermatoses of eyelid Dermatitis:	2280	201106	0.3145	0.0719	1.37	1.23e-05
I49.8	Other specified cardiac arrhythmias	7552	195834	0.1777	0.0407	1.194	1.27e-05
N92.6	Irregular menstruation, unspecified	8468	194918	0.207	0.0474	1.23	1.27e-05
D51	Vitamin B12 deficiency anaemia	4835	198551	0.2141	0.0491	1.239	1.3e-05
K35	Acute appendicitis	14565	188821	0.1482	0.034	1.16	1.3e-05
N93	Other abnormal uterine and vaginal bleeding	5214	198172	0.2376	0.0545	1.268	1.3e-05
N94.5	Secondary dysmenorrhoea	3259	200127	0.3139	0.0721	1.369	1.34e-05
L29.9	Pruritus, unspecified	1260	202126	0.4	0.0919	1.492	1.35e-05
L23.2	Allergic contact dermatitis due to cosmetics	1761	201625	0.3742	0.086	1.454	1.37e-05
N34.2	Other urethritis	1434	201952	0.4418	0.1017	1.556	1.4e-05
F32.2	Severe depressive episode without psychotic symptoms	3838	199548	0.2618	0.0603	1.299	1.4e-05
F43.2	Adjustment disorders	5659	197727	0.2269	0.0522	1.255	1.4e-05
L02.2	Cutaneous abscess, furuncle and carbuncle of trunk	5992	197394	0.2108	0.0486	1.235	1.43e-05
S83.6	Sprain and strain of other and unspecified parts of knee	7268	196118	0.2038	0.047	1.226	1.45e-05
C83.3	Diffuse large B-cell lymphoma	240	203146	0.7649	0.1764	2.149	1.45e-05
M22	Disorders of patella	9283	194103	0.1907	0.044	1.21	1.46e-05
I49.1	Atrial premature depolarization	3931	199455	0.2312	0.0533	1.26	1.46e-05
H17.8	Other corneal scars and opacities	1199	202187	0.4185	0.0967	1.52	1.52e-05
D23.3	Skin of other and unspecified parts of face	7908	195478	0.1767	0.0409	1.193	1.54e-05
L28.2	Other prurigo	1211	202175	0.4523	0.1047	1.572	1.56e-05
H30	Chorioretinal inflammation	471	202915	0.6043	0.1399	1.83	1.56e-05
G63	Polyneuropathy in diseases classified elsewhere	2393	200993	0.2787	0.0645	1.321	1.57e-05
R30.0	Dysuria	3179	200207	0.2788	0.0646	1.322	1.59e-05
S92.5	Fracture of other toe	5968	197418	0.2233	0.0518	1.25	1.64e-05
S30.0	Contusion of lower back and pelvis	8726	194660	0.1832	0.0426	1.201	1.67e-05
R14	Flatulence and related conditions	4114	199272	0.2514	0.0585	1.286	1.71e-05
N41.0	Acute prostatitis	1742	201644	0.3812	0.0887	1.464	1.71e-05
S22	Fracture of rib(s), sternum and thoracic spine	7103	196283	0.1853	0.0431	1.204	1.73e-05
I67.4	Hypertensive encephalopathy	587	202799	0.4816	0.1121	1.619	1.74e-05
B37.8	Candidiasis of other sites	2028	201358	0.3327	0.0775	1.395	1.74e-05
K12.0	Recurrent oral aphthae	2313	201073	0.3532	0.0824	1.424	1.8e-05
N30.8	Other cystitis	4207	199179	0.2311	0.0539	1.26	1.8e-05
L24.4	Irritant contact dermatitis due to drugs in contact with skin Use additional external cause code (Chapter XX), if desired, to identify drug.	1084	202302	0.4422	0.1031	1.556	1.8e-05
M54.3	Sciatica	3979	199407	0.2297	0.0536	1.258	1.81e-05
C50	Malignant neoplasm of breast	3164	200222	0.2414	0.0563	1.273	1.82e-05
J44.9	Chronic obstructive pulmonary disease, unspecified	3771	199615	0.2269	0.053	1.255	1.87e-05
N50.9	Disorder of male genital organs, unspecified	9819	193567	0.2125	0.0497	1.237	1.95e-05
N18.8	Other chronic renal failure	3752	199634	0.2268	0.0531	1.255	1.96e-05
M24.5	Contracture of joint	6092	197294	0.1937	0.0454	1.214	1.97e-05
L60.3	Nail dystrophy	7396	195990	0.1844	0.0432	1.203	1.97e-05
S46	Injury of muscle and tendon at shoulder and upper arm level	2494	200892	0.2962	0.0694	1.345	1.98e-05
G24.5	Blepharospasm	132	203254	0.9545	0.2237	2.597	1.99e-05
L63.9	Alopecia areata, unspecified	588	202798	0.5988	0.1404	1.82	2.01e-05
M22.4	Chondromalacia patellae	5277	198109	0.2448	0.0574	1.277	2.02e-05
G93.3	Postviral fatigue syndrome	2267	201119	0.333	0.0782	1.395	2.07e-05
G25.8	Other specified extrapyramidal and movement disorders	1818	201568	0.3326	0.0781	1.395	2.08e-05
M77.9	Enthesopathy, unspecified	2796	200590	0.2887	0.0679	1.335	2.1e-05
H16	Keratitis	5856	197530	0.2099	0.0494	1.234	2.1e-05
B18.1	Chronic viral hepatitis B without delta-agent	525	202861	0.569	0.1338	1.766	2.12e-05
N60.0	Solitary cyst of breast	3465	199921	0.2628	0.0619	1.301	2.19e-05
Z13.6	Special screening examination for cardiovascular disorders	49833	153553	0.0969	0.0228	1.102	2.22e-05
K73.9	Chronic hepatitis, unspecified	1076	202310	0.4147	0.0978	1.514	2.24e-05
R06.5	Mouth breathing Snoring	9071	194315	0.1829	0.0432	1.201	2.26e-05
I36.1	Nonrheumatic tricuspid (valve) insufficiency Tricuspid (valve):	788	202598	0.4521	0.1067	1.572	2.26e-05
L24.0	Irritant contact dermatitis due to detergents	1817	201569	0.3586	0.0846	1.431	2.27e-05
K92.8	Other specified diseases of digestive system	280	203106	0.724	0.1709	2.063	2.28e-05
N89	Other noninflammatory disorders of vagina	6999	196387	0.1998	0.0472	1.221	2.29e-05
Z00.0	General medical examination	14668	188718	0.147	0.0348	1.158	2.37e-05
I84.4	External haemorrhoids with other complications	2430	200956	0.2977	0.0704	1.347	2.38e-05
D17.1	Benign lipomatous neoplasm of skin and subcutaneous tissue of trunk	6584	196802	0.185	0.0439	1.203	2.49e-05
N40	Hyperplasia of prostate	15514	187872	0.197	0.0467	1.218	2.49e-05
H50.5	Heterophoria	880	202506	0.4933	0.117	1.638	2.51e-05
W22.01	Home, While engaged in leisure activity	9630	193756	0.1796	0.0427	1.197	2.56e-05
H60.3	Other infective otitis externa	3909	199477	0.2471	0.0588	1.28	2.6e-05
M13.0	Polyarthritis, unspecified	2828	200558	0.263	0.0625	1.301	2.62e-05
Z45	Adjustment and management of implanted device	1271	202115	0.3488	0.083	1.417	2.64e-05
L25.9	Unspecified contact dermatitis, unspecified cause	2750	200636	0.3011	0.0717	1.351	2.68e-05
F43.0	Acute stress reaction	4881	198505	0.2246	0.0535	1.252	2.68e-05
M10.0	Idiopathic gout	2782	200604	0.2645	0.0631	1.303	2.8e-05
H61.2	Impacted cerumen	41363	162023	0.0912	0.0218	1.095	2.81e-05
M42.9	Spinal osteochondrosis, unspecified	2998	200388	0.2439	0.0584	1.276	2.94e-05
R00.0	Tachycardia, unspecified	4943	198443	0.2341	0.0562	1.264	3.07e-05
H04.4	Chronic inflammation of lacrimal passages Dacryocystitis Lacrimal:	172	203214	0.8203	0.1973	2.271	3.2e-05
B77	Ascariasis	3004	200382	0.2875	0.0692	1.333	3.27e-05
K04.5	Chronic apical periodontitis	28558	174828	0.1162	0.028	1.123	3.36e-05
K50.1	Crohn disease of large intestine	312	203074	0.7379	0.1782	2.091	3.47e-05
M24.1	Other articular cartilage disorders	1807	201579	0.3634	0.0878	1.438	3.49e-05
M94	Other disorders of cartilage	8020	195366	0.1862	0.045	1.205	3.51e-05
K82	Other diseases of gallbladder	3765	199621	0.2345	0.0567	1.264	3.52e-05
F41.8	Other specified anxiety disorders	2232	201154	0.312	0.0755	1.366	3.57e-05
A04	Other bacterial intestinal infections	2682	200704	0.2943	0.0712	1.342	3.59e-05
H16.2	Keratoconjunctivitis	2507	200879	0.2995	0.0725	1.349	3.66e-05
I89.0	Lymphoedema, not elsewhere classified	1680	201706	0.3147	0.0763	1.37	3.73e-05
M46.8	Other specified inflammatory spondylopathies	1031	202355	0.435	0.1055	1.545	3.77e-05
N84	Polyp of female genital tract	18009	185377	0.1251	0.0303	1.133	3.77e-05
Z09.0	Follow-up examination after surgery for other conditions	24235	179151	0.1149	0.0279	1.122	3.83e-05
G52.8	Disorders of other specified cranial nerves	399	202987	0.5994	0.1458	1.821	3.93e-05
M40	Kyphosis and lordosis	3963	199423	0.2495	0.0608	1.283	4.01e-05
H50	Other strabismus	3004	200382	0.2753	0.0672	1.317	4.16e-05
I50.9	Heart failure, unspecified	7615	195771	0.1677	0.041	1.183	4.23e-05
I78	Diseases of capillaries	4793	198593	0.2213	0.0541	1.248	4.31e-05
G25	Other extrapyramidal and movement disorders	5155	198231	0.2031	0.0497	1.225	4.37e-05
Z30.0	General counselling and advice on contraception	46724	156662	0.1353	0.0331	1.145	4.49e-05
E79	Disorders of purine and pyrimidine metabolism	5206	198180	0.1921	0.0472	1.212	4.64e-05
L56	Other acute skin changes due to ultraviolet radiation	1126	202260	0.4245	0.1042	1.529	4.65e-05
Z85.3	Personal history of malignant neoplasm of breast	876	202510	0.4113	0.1011	1.509	4.73e-05
R73	Elevated blood glucose level	13156	190230	0.1297	0.0319	1.139	4.76e-05
R60	Oedema, not elsewhere classified	4252	199134	0.2229	0.0548	1.25	4.83e-05
I89.8	Other specified noninfective disorders of lymphatic vessels and lymph nodes	224	203162	0.7532	0.1855	2.124	4.88e-05
C81.1	Nodular sclerosis (classical) Hodgkin lymphoma	178	203208	0.9375	0.2308	2.554	4.88e-05
L30.0	Nummular dermatitis	3297	200089	0.2536	0.0625	1.289	4.98e-05
A49	Bacterial infection of unspecified site	3858	199528	0.2356	0.0581	1.266	5.07e-05
M50.9	Cervical disc disorder, unspecified	1708	201678	0.3219	0.0796	1.38	5.24e-05
A46	Erysipelas	5350	198036	0.1866	0.0462	1.205	5.27e-05
D63.8	Anaemia in other chronic diseases classified elsewhere	1832	201554	0.3038	0.0751	1.355	5.29e-05
L27.0	Generalized skin eruption due to drugs and medicaments	1865	201521	0.3178	0.0788	1.374	5.47e-05
M21.0	Valgus deformity, not elsewhere classified	2127	201259	0.2886	0.0715	1.335	5.48e-05
J37.0	Chronic laryngitis	3187	200199	0.2412	0.0598	1.273	5.53e-05
H53.2	Diplopia	1245	202141	0.3669	0.091	1.443	5.53e-05
Z47	Other orthopaedic follow-up care	6993	196393	0.1839	0.0457	1.202	5.75e-05
M72	Fibroblastic disorders	8350	195036	0.1605	0.0399	1.174	5.75e-05
D38	Neoplasm of uncertain or unknown behaviour of middle ear and respiratory and intrathoracic organs	1072	202314	0.3786	0.0942	1.46	5.8e-05
G56.2	Lesion of ulnar nerve	4752	198634	0.2114	0.0526	1.235	5.87e-05
M79.0	Rheumatism, unspecified	3162	200224	0.2403	0.0598	1.272	5.88e-05
K63.9	Disease of intestine, unspecified	1034	202352	0.4115	0.1025	1.509	5.93e-05
Z29	Need for other prophylactic measures	31346	172040	0.1063	0.0265	1.112	5.96e-05
G37	Other demyelinating diseases of central nervous system	440	202946	0.6451	0.161	1.906	6.14e-05
T91.1	Sequelae of fracture of spine	1094	202292	0.3975	0.0993	1.488	6.31e-05
M41.1	Juvenile idiopathic scoliosis	3719	199667	0.3083	0.0771	1.361	6.39e-05
D86	Sarcoidosis	925	202461	0.4521	0.1133	1.572	6.57e-05
N11.8	Other chronic tubulo-interstitial nephritis	3077	200309	0.2432	0.061	1.275	6.66e-05
I87.2	Venous insufficiency (chronic)(peripheral)	3140	200246	0.2285	0.0573	1.257	6.74e-05
M80.5	Idiopathic osteoporosis with pathological fracture	141	203245	0.8221	0.2063	2.275	6.75e-05
M80.0	Postmenopausal osteoporosis with pathological fracture	3511	199875	0.2049	0.0515	1.227	6.86e-05
L65.8	Other specified nonscarring hair loss	438	202948	0.6083	0.1528	1.837	6.88e-05
J98	Other respiratory disorders	20149	183237	0.1229	0.0309	1.131	6.96e-05
N18	Chronic kidney disease	5447	197939	0.181	0.0455	1.198	6.97e-05
L72.1	Trichilemmal cyst	9834	193552	0.155	0.039	1.168	7.02e-05
G62.0	Drug-induced polyneuropathy	236	203150	0.6987	0.1762	2.011	7.32e-05
L85.8	Other specified epidermal thickening	2580	200806	0.2786	0.0703	1.321	7.43e-05
L23.6	Allergic contact dermatitis due to food in contact with skin	564	202822	0.5717	0.1444	1.771	7.51e-05
E28.9	Ovarian dysfunction, unspecified	9784	193602	0.175	0.0442	1.191	7.57e-05
W26	Contact with other sharp objects	7769	195617	0.1939	0.049	1.214	7.67e-05
M53.3	Sacrococcygeal disorders, not elsewhere classified	1278	202108	0.3756	0.095	1.456	7.68e-05
T91	Sequelae of injuries of neck and trunk	1873	201513	0.3156	0.0799	1.371	7.74e-05
G54.2	Cervical root disorders, not elsewhere classified	999	202387	0.3916	0.0991	1.479	7.75e-05
M76	Enthesopathies of lower limb, excluding foot	9752	193634	0.1583	0.0401	1.171	7.8e-05
H43.8	Other disorders of vitreous body	3077	200309	0.2233	0.0565	1.25	7.82e-05
N83.2	Other and unspecified ovarian cysts Retention cyst of ovary Simple cyst	11530	191856	0.1527	0.0387	1.165	7.84e-05
D68.8	Other specified coagulation defects	558	202828	0.5735	0.1453	1.774	7.9e-05
I50.1	Left ventricular failure	3932	199454	0.2115	0.0537	1.236	8.08e-05
L55	Sunburn	623	202763	0.5521	0.1401	1.737	8.09e-05
D27	Benign neoplasm of ovary	11368	192018	0.1451	0.0369	1.156	8.33e-05
W01.88	Other specified places, While engaged in other specified activities	2868	200518	0.2686	0.0683	1.308	8.41e-05
H90.4	Sensorineural hearing loss, unilateral with unrestricted hearing on the contralateral side	3182	200204	0.242	0.0616	1.274	8.45e-05
G37.9	Demyelinating disease of central nervous system, unspecified	353	203033	0.6985	0.178	2.011	8.74e-05
F42.2	Mixed obsessional thoughts and acts	309	203077	0.7746	0.1975	2.17	8.79e-05
N31.2	Flaccid neuropathic bladder, not elsewhere classified	378	203008	0.5735	0.1463	1.774	8.82e-05
M60.9	Myositis, unspecified	2043	201343	0.3124	0.0798	1.367	9e-05
L73.9	Follicular disorder, unspecified	1243	202143	0.4147	0.1059	1.514	9.09e-05
S93.6	Sprain and strain of other and unspecified parts of foot	8323	195063	0.1863	0.0476	1.205	9.24e-05
F32.8	Other depressive episodes	1130	202256	0.3916	0.1002	1.479	9.28e-05
M70.7	Other bursitis of hip	569	202817	0.4922	0.1261	1.636	9.44e-05
G24.9	Dystonia, unspecified	758	202628	0.4734	0.1214	1.605	9.59e-05
Z26	Need for immunization against other single infectious diseases	3994	199392	0.2327	0.0597	1.262	9.71e-05
M46.0	Spinal enthesopathy	430	202956	0.5765	0.1479	1.78	9.71e-05
D25.1	Intramural leiomyoma of uterus	21800	181586	0.112	0.0287	1.118	9.78e-05
I42	Cardiomyopathy	8062	195324	0.1638	0.0421	1.178	9.99e-05
D32	Benign neoplasm of meninges	772	202614	0.4138	0.1064	1.513	0.000100214
M35.0	Sicca syndrome [Sjögren]	432	202954	0.5469	0.1407	1.728	0.000101236
X50	Overexertion and strenuous or repetitive movements	11099	192287	0.1575	0.0405	1.171	0.000102812
J12	Viral pneumonia, not elsewhere classified	3909	199477	0.2177	0.0561	1.243	0.00010512
I97	Postprocedural disorders of circulatory system, not elsewhere classified	455	202931	0.5133	0.1327	1.671	0.000109298
J01.2	Acute ethmoidal sinusitis	797	202589	0.4803	0.1242	1.617	0.000109352
N81	Female genital prolapse	9682	193704	0.1365	0.0353	1.146	0.000109841
S90.1	Contusion of toe(s) without damage to nail	10155	193231	0.17	0.044	1.185	0.000109977
D12.8	Rectum	1227	202159	0.3332	0.0862	1.395	0.000111227
J41.0	Simple chronic bronchitis	3785	199601	0.2091	0.0541	1.233	0.000112465
N84.0	Polyp of corpus uteri	12958	190428	0.1336	0.0346	1.143	0.000113253
Z26.9	Need for immunization against unspecified infectious disease	2371	201015	0.2858	0.0741	1.331	0.000113988
N76.3	Subacute and chronic vulvitis	2703	200683	0.2746	0.0712	1.316	0.000115148
O99.8	Other specified diseases and conditions complicating	8519	194867	0.2075	0.0538	1.231	0.000115164
N97	Female infertility	13941	189445	0.1634	0.0424	1.177	0.000115763
F52	Sexual dysfunction, not caused by organic disorder or disease	5471	197915	0.2221	0.0576	1.249	0.000116429
D22.6	Melanocytic naevi of upper limb, including shoulder	4514	198872	0.2376	0.0617	1.268	0.000117397
N60.2	Fibroadenosis of breast	8145	195241	0.1606	0.0418	1.174	0.000121088
L29.8	Other pruritus	1263	202123	0.3481	0.0908	1.416	0.000125204
Z20.8	Contact with and exposure to other communicable diseases	8043	195343	0.1786	0.0466	1.196	0.00012845
R50.9	Fever, unspecified	6248	197138	0.1979	0.0517	1.219	0.000129557
R25	Abnormal involuntary movements	2018	201368	0.3003	0.0785	1.35	0.000129832
M70.9	Unspecified soft tissue disorder related to use, overuse and pressure	3828	199558	0.2351	0.0615	1.265	0.000130071
G45.0	Vertebro-basilar artery syndrome	1671	201715	0.2825	0.0738	1.326	0.000130863
Z20.7	Contact with and exposure to pediculosis, acariasis and other infestations	639	202747	0.5384	0.1409	1.713	0.000133038
F95.1	Chronic motor or vocal tic disorder	170	203216	0.9906	0.2594	2.693	0.000134234
F41.3	Other mixed anxiety disorders	3430	199956	0.2419	0.0634	1.274	0.000134564
L54	Erythema in diseases classified elsewhere	135	203251	0.8761	0.2296	2.401	0.000135804
A08	Viral and other specified intestinal infections	21693	181693	0.1162	0.0305	1.123	0.000136485
M13.1	Monoarthritis, not elsewhere classified	2429	200957	0.2744	0.072	1.316	0.000137359
L08.9	Local infection of skin and subcutaneous tissue, unspecified	1808	201578	0.3165	0.0831	1.372	0.000139904
I70	Atherosclerosis	7765	195621	0.1515	0.0398	1.164	0.00014017
J01.8	Other acute sinusitis	3079	200307	0.2691	0.0707	1.309	0.000142227
G57.8	Other mononeuropathies of lower limb	607	202779	0.4856	0.1277	1.625	0.000143203
M23.3	Other meniscus derangements	5477	197909	0.1952	0.0513	1.216	0.000143441
H46	Optic neuritis	430	202956	0.6021	0.1586	1.826	0.000146452
Z12.1	Special screening examination for neoplasm of intestinal tract	28758	174628	0.1668	0.0439	1.182	0.000147343
F45.1	Undifferentiated somatoform disorder	880	202506	0.4357	0.1149	1.546	0.000150003
I13.1	Hypertensive heart and renal disease with renal failure	895	202491	0.3623	0.0956	1.437	0.000150924
L24.3	Irritant contact dermatitis due to cosmetics	733	202653	0.4869	0.1285	1.627	0.000151964
O00	Ectopic pregnancy	2897	200489	0.2808	0.0742	1.324	0.000154393
H65.1	Allergic (mucoid)(sanguinous)(serous) otitis media, acute and subacute	6909	196477	0.1848	0.0489	1.203	0.000154722
M20.2	Hallux rigidus	2134	201252	0.2654	0.0702	1.304	0.000155088
R20.0	Anaesthesia of skin	196	203190	0.8246	0.2182	2.281	0.000156826
M53.1	Cervicobrachial syndrome	2917	200469	0.2364	0.0626	1.267	0.000159312
H19.3	Keratitis and keratoconjunctivitis in other diseases classified elsewhere	460	202926	0.5037	0.1337	1.655	0.000164739
K11	Diseases of salivary glands	3190	200196	0.2454	0.0652	1.278	0.000167754
J10.1	Influenza with other respiratory manifestations, seasonal influenza virus identified Influenza	2126	201260	0.3015	0.0801	1.352	0.000168422
Z11.3	Special screening examination for infections with a predominantly sexual mode of transmission	24843	178543	0.1581	0.042	1.171	0.00016941
N94.0	Mittelschmerz	3761	199625	0.2643	0.0703	1.303	0.000170254
M72.8	Other fibroblastic disorders	180	203206	0.7986	0.2125	2.222	0.000171032
H05	Disorders of orbit	654	202732	0.4687	0.1248	1.598	0.00017211
L40.5	Arthropathic psoriasis (M07.0–M07.3*, M09.0*)	562	202824	0.4934	0.1314	1.638	0.000173114
Z27.4	Need for immunization against measles-mumps-rubella [MMR]	3755	199631	0.2606	0.0695	1.298	0.000178375
N81.6	Rectocele	2895	200491	0.2205	0.0589	1.247	0.000181814
M10.9	Gout, unspecified	5269	198117	0.178	0.0477	1.195	0.000188532
R59.0	Localized enlarged lymph nodes	2984	200402	0.2731	0.0732	1.314	0.000190804
S10.8	Superficial injury of other parts of neck	1568	201818	0.3642	0.0977	1.439	0.000192628
K05.2	Acute periodontitis	16131	187255	0.1237	0.0332	1.132	0.000192921
B34.1	Enterovirus infection, unspecified site	5590	197796	0.2026	0.0543	1.225	0.000193517
D17.4	Benign lipomatous neoplasm of intrathoracic organs	186	203200	0.7343	0.1974	2.084	0.00019843
Z86	Personal history of certain other diseases	1105	202281	0.3944	0.1061	1.484	0.000201209
R32	Unspecified urinary incontinence	4316	199070	0.1855	0.0499	1.204	0.000204248
G43.1	Migraine with aura [classical migraine]	5783	197603	0.2058	0.0554	1.229	0.000205456
I80.0	Phlebitis and thrombophlebitis of superficial vessels of lower extremities	4203	199183	0.1901	0.0512	1.209	0.00020579
T88	Other complications of surgical and medical care, not elsewhere classified	3340	200046	0.2414	0.065	1.273	0.000205839
Z71.2	Person consulting for explanation of investigation findings	7318	196068	0.1695	0.0457	1.185	0.000206891
M75.5	Bursitis of shoulder	5996	197390	0.1688	0.0455	1.184	0.000210989
E78.9	Disorder of lipoprotein metabolism, unspecified	3141	200245	0.2153	0.0581	1.24	0.000212334
M51.2	Other specified intervertebral disc displacement	4036	199350	0.2144	0.0579	1.239	0.000214965
K35.9	Acute appendicitis, unspecified	8595	194791	0.1729	0.0468	1.189	0.000219832
L80	Vitiligo	1456	201930	0.3582	0.0969	1.431	0.000219866
Z45.0	Adjustment and management of cardiac devices	1152	202234	0.3188	0.0864	1.375	0.000222652
G64	Other disorders of peripheral nervous system	358	203028	0.5928	0.1607	1.809	0.000224556
M18	Arthrosis of first carpometacarpal joint	3019	200367	0.2151	0.0583	1.24	0.000224616
C56	Malignant neoplasm of ovary	726	202660	0.4153	0.1126	1.515	0.000225587
E03.4	Atrophy of thyroid (acquired)	1191	202195	0.3333	0.0904	1.396	0.000226825
L13.0	Dermatitis herpetiformis	258	203128	0.7188	0.195	2.052	0.00022749
M54.0	Panniculitis affecting regions of neck and back	2854	200532	0.2391	0.0649	1.27	0.000227844
F51.0	Nonorganic insomnia	3899	199487	0.2046	0.0555	1.227	0.000229505
J10	influenza due to identified seasonal influenza virus	4905	198481	0.2068	0.0561	1.23	0.000230459
I12	Hypertensive renal disease	1368	202018	0.3059	0.0831	1.358	0.000232492
R52.0	Acute pain	1662	201724	0.3194	0.087	1.376	0.000239627
N60.9	Benign mammary dysplasia, unspecified	964	202422	0.3837	0.1045	1.468	0.000240486
M20.4	Other hammer toe(s) (acquired)	2353	201033	0.2346	0.0639	1.264	0.000240856
J01.4	Acute pansinusitis	1964	201422	0.3116	0.0849	1.366	0.00024367
L72.8	Other follicular cysts of skin and subcutaneous tissue	1234	202152	0.3673	0.1001	1.444	0.000244263
N94.1	Dyspareunia	1137	202249	0.4202	0.1146	1.522	0.000244441
E73.9	Lactose intolerance, unspecified	1937	201449	0.3126	0.0854	1.367	0.00025134
G50.8	Other disorders of trigeminal nerve	551	202835	0.4824	0.1318	1.62	0.000251754
N39.8	Other specified disorders of urinary system	1580	201806	0.3079	0.0842	1.361	0.000257022
L30.2	Cutaneous autosensitization	1165	202221	0.3502	0.0959	1.419	0.00025959
O23	Infections of genitourinary tract in pregnancy	11829	191557	0.1739	0.0476	1.19	0.000261085
I47.0	Re-entry ventricular arrhythmia	504	202882	0.4935	0.1352	1.638	0.00026227
Z51.0	Radiotherapy session	4183	199203	0.1897	0.052	1.209	0.000262482
L52	Erythema nodosum	528	202858	0.5195	0.1425	1.681	0.000266288
Z08.0	Follow-up examination after surgery for malignant neoplasm	2551	200835	0.2299	0.0631	1.258	0.000268606
S50	Superficial injury of forearm	12081	191305	0.1425	0.0391	1.153	0.000268635
Z95.0	Presence of electronic cardiac devices Presence of:	2209	201177	0.2399	0.0659	1.271	0.00027209
N89.8	Other specified noninflammatory disorders of vagina	5211	198175	0.2007	0.0551	1.222	0.000272685
L72.0	Epidermal cyst	3529	199857	0.2261	0.0621	1.254	0.000273641
J84	Other interstitial pulmonary diseases	665	202721	0.4234	0.1164	1.527	0.000273811
K80.2	Calculus of gallbladder without cholecystitis	11668	191718	0.1225	0.0337	1.13	0.000276834
M05.9	Seropositive rheumatoid arthritis, unspecified	806	202580	0.3883	0.1069	1.475	0.000280172
K80.1	Calculus of gallbladder with other cholecystitis	7602	195784	0.1459	0.0402	1.157	0.000286858
B34.2	Coronavirus infection, unspecified site	1733	201653	0.3272	0.0903	1.387	0.000289282
L51	Erythema multiforme	365	203021	0.6176	0.1705	1.854	0.000291335
N18.0	End stage kidney disease	627	202759	0.4573	0.1263	1.58	0.00029288
S30.9	Superficial injury of abdomen, lower back and pelvis, part unspecified	275	203111	0.7031	0.1944	2.02	0.000297777
H62.1	Otitis externa in viral diseases classified elsewhere	312	203074	0.6451	0.1783	1.906	0.000298218
M18.1	Other primary arthrosis of first carpometacarpal joint	1213	202173	0.3174	0.0878	1.373	0.000299579
M65.3	Trigger finger	2990	200396	0.2135	0.0591	1.238	0.000303234
H81.3	Other peripheral vertigo	4678	198708	0.178	0.0493	1.195	0.000306908
I05	Rheumatic mitral valve diseases	956	202430	0.3636	0.1009	1.438	0.000312831
S81	Open wound of lower leg	9685	193701	0.1504	0.0418	1.162	0.000314982
M08	Juvenile arthritis	1414	201972	0.4177	0.1161	1.518	0.000323001
S63.6	Sprain and strain of finger(s)	6293	197093	0.2016	0.0561	1.223	0.000329131
D29	Benign neoplasm of male genital organs	505	202881	0.5303	0.1478	1.7	0.000331891
A56.1	Chlamydial infection of pelviperitoneum and other genitourinary organs Chlamydial:	159	203227	0.9052	0.2526	2.472	0.000338543
M67.4	Ganglion	10082	193304	0.1422	0.0397	1.153	0.00034211
M35.3	Polymyalgia rheumatica	838	202548	0.3519	0.0985	1.422	0.000351283
L20.0	Besnier prurigo	377	203009	0.6289	0.1763	1.876	0.000361105
N94.8	Other specified conditions associated with female genital organs and menstrual cycle	4689	198697	0.2167	0.0608	1.242	0.000363825
Z80	Family history of malignant neoplasm	3953	199433	0.2178	0.0611	1.243	0.000366074
Z08	Follow-up examination after treatment for malignant neoplasms	4100	199286	0.1823	0.0512	1.2	0.000366912
N31.0	Uninhibited neuropathic bladder, not elsewhere classified	1428	201958	0.2945	0.0829	1.342	0.000382519
N90.8	Other specified noninflammatory disorders of vulva and perineum	2045	201341	0.2811	0.0792	1.325	0.000383119
B18	Chronic viral hepatitis	2133	201253	0.2752	0.0776	1.317	0.000392804
M19.2	Other secondary arthrosis	1524	201862	0.2837	0.08	1.328	0.000392864
M40.1	Other secondary kyphosis	665	202721	0.4431	0.125	1.558	0.00039342
J06.0	Acute laryngopharyngitis	5323	198063	0.1934	0.0546	1.213	0.000397427
D24	Benign neoplasm of breast	3528	199858	0.2136	0.0603	1.238	0.000398554
S43	Dislocation, sprain and strain of joints and ligaments of shoulder girdle	6323	197063	0.1757	0.0496	1.192	0.000401789
I88	Nonspecific lymphadenitis	4585	198801	0.2209	0.0625	1.247	0.000404498
B96	Other specified bacterial agents as the cause of diseases classified to other chapters	3880	199506	0.2095	0.0592	1.233	0.000405878
R31	Unspecified haematuria	3780	199606	0.1996	0.0565	1.221	0.000406004
T92	Sequelae of injuries of upper limb	5300	198086	0.1839	0.052	1.202	0.000407205
K76.9	Liver disease, unspecified	2334	201052	0.2591	0.0734	1.296	0.000414
U09	Post COVID-19 condition	1467	201919	0.3198	0.0906	1.377	0.000414348
M94.2	Chondromalacia	6615	196771	0.176	0.0499	1.192	0.000418861
L73.2	Hidradenitis suppurativa	1016	202370	0.4086	0.1162	1.505	0.000437515
H57	Other disorders of eye and adnexa	2242	201144	0.2659	0.0757	1.305	0.000445624
H61.9	Disorder of external ear, unspecified	1890	201496	0.2918	0.0831	1.339	0.000445959
M68.0	Synovitis and tenosynovitis in bacterial diseases classified elsewhere	410	202976	0.5293	0.1509	1.698	0.000451925
S92.30	Fracture of metatarsal bone, closed	1382	202004	0.3448	0.0984	1.412	0.000456109
H18.4	Corneal degeneration	333	203053	0.5205	0.1487	1.683	0.000464058
S60.9	Superficial injury of wrist and hand, unspecified	1066	202320	0.3982	0.1138	1.489	0.000467553
B35.9	Dermatophytosis, unspecified	1631	201755	0.3132	0.0895	1.368	0.000467637
H69	Other disorders of Eustachian tube	2994	200392	0.2451	0.0701	1.278	0.00047215
F43.20	short-term depressive reaction	2133	201253	0.2837	0.0812	1.328	0.000475621
B96.2	Escherichia coli [E. coli] as the cause of diseases classified to other chapters	805	202581	0.3892	0.1114	1.476	0.000475706
Z02.9	Examination for administrative purposes, unspecified	11712	191674	0.1353	0.0387	1.145	0.000476167
R55	Syncope and collapse	10223	193163	0.1359	0.0389	1.146	0.000480477
S22.40	Multiple fractures of ribs, closed	467	202919	0.495	0.1418	1.64	0.000483869
S60.0	Contusion of finger(s) without damage to nail Contusion of finger(s) NOS	14929	188457	0.1343	0.0385	1.144	0.000489248
R00.2	Palpitations	4157	199229	0.2126	0.061	1.237	0.000493733
Z76	Persons encountering health services in other circumstances	79397	123989	0.066	0.019	1.068	0.000506125
E28.2	Polycystic ovarian syndrome	4815	198571	0.2288	0.0658	1.257	0.000507849
N80.9	Endometriosis, unspecified	637	202749	0.4962	0.1428	1.643	0.000509102
M65.8	Other synovitis and tenosynovitis	5049	198337	0.182	0.0524	1.2	0.000512467
M23.9	Internal derangement of knee, unspecified	5619	197767	0.1867	0.0538	1.205	0.0005181
K02	Dental caries	64350	139036	0.0934	0.0269	1.098	0.000523537
M70.2	Olecranon bursitis	3897	199489	0.2053	0.0592	1.228	0.000526621
J32.4	Chronic pansinusitis	2915	200471	0.2387	0.069	1.27	0.000539729
Z47.8	Other specified orthopaedic follow-up care	3449	199937	0.2203	0.0637	1.246	0.000545383
R39	Other symptoms and signs involving the urinary system	2256	201130	0.2783	0.0805	1.321	0.000548
C44	Other malignant neoplasms of skin	5919	197467	0.1484	0.0429	1.16	0.00054895
M46.9	Inflammatory spondylopathy, unspecified	1023	202363	0.3764	0.1089	1.457	0.000549355
M79.8	Other specified soft tissue disorders	2339	201047	0.2514	0.0728	1.286	0.000558502
O26.8	Other specified pregnancy-related conditions	6915	196471	0.2045	0.0593	1.227	0.000560351
N97.1	Female infertility of tubal origin Associated with congenital anomaly of tube	2299	201087	0.2952	0.0857	1.343	0.00057014
N95.0	Postmenopausal bleeding	3864	199522	0.177	0.0514	1.194	0.000575026
I78.8	Other diseases of capillaries	2293	201093	0.2624	0.0763	1.3	0.000580158
B97.7	Papillomavirus as the cause of diseases classified to other chapters	12551	190835	0.1411	0.041	1.151	0.000580478
W19	Unspecified fall	8877	194509	0.1498	0.0436	1.162	0.000583847
Z70.8	Other sex counselling	9855	193531	0.1911	0.0556	1.211	0.000594519
S93.5	Sprain and strain of toe(s)	2068	201318	0.3067	0.0893	1.359	0.000597648
G52	Disorders of other cranial nerves	844	202542	0.3754	0.1094	1.456	0.000599518
N10	Acute tubulo-interstitial nephritis	14037	189349	0.1171	0.0342	1.124	0.000612129
B97	Viral agents as the cause of diseases classified to other chapters	13807	189579	0.1332	0.0389	1.142	0.000622491
S05.0	Injury of conjunctiva and corneal abrasion without mention of foreign body	8545	194841	0.1515	0.0443	1.164	0.000622691
L63.1	Alopecia universalis	180	203206	0.7754	0.2267	2.172	0.000623943
K82.8	Other specified diseases of gallbladder	2325	201061	0.2443	0.0716	1.277	0.000640964
M51.9	Intervertebral disc disorder, unspecified	1901	201485	0.267	0.0784	1.306	0.000658304
N81.0	Female urethrocele	484	202902	0.4382	0.1288	1.55	0.000667781
I45	Other conduction disorders	3136	200250	0.2204	0.0648	1.247	0.000668254
L65.0	Telogen effluvium	1223	202163	0.3529	0.1038	1.423	0.000676279
H68.1	Obstruction of Eustachian tube	2678	200708	0.2507	0.0738	1.285	0.000676816
I25.0	Atherosclerotic cardiovascular disease, so described	4402	198984	0.1664	0.049	1.181	0.000677341
J98.8	Other specified respiratory disorders	16109	187277	0.1168	0.0344	1.124	0.000677829
R76	Other abnormal immunological findings in serum	1164	202222	0.3732	0.1099	1.452	0.000681399
Z31	Procreative management	8711	194675	0.1686	0.0498	1.184	0.000701779
Z86.1	Personal history of infectious and parasitic diseases Conditions classifiable to A00–B89, B99	623	202763	0.4803	0.1418	1.617	0.000709036
F45.8	Other somatoform disorders	1301	202085	0.3266	0.0965	1.386	0.000714754
H26.2	Complicated cataract	1492	201894	0.2786	0.0823	1.321	0.00071561
G47.9	Sleep disorder, unspecified	5272	198114	0.1655	0.0489	1.18	0.000721736
N39.3	Stress incontinence	6322	197064	0.1489	0.0441	1.161	0.000728734
H47	Other disorders of optic [2nd] nerve and visual pathways	1867	201519	0.2648	0.0784	1.303	0.000731576
N23	Unspecified renal colic	4642	198744	0.1768	0.0524	1.193	0.000735851
L02.3	Cutaneous abscess, furuncle and carbuncle of buttock Gluteal region	2045	201341	0.2886	0.0856	1.335	0.000743939
D69.5	Secondary thrombocytopenia	571	202815	0.4618	0.137	1.587	0.00074771
L24.5	Irritant contact dermatitis due to other chemical products	684	202702	0.438	0.1299	1.55	0.000748497
K22.4	Dyskinesia of oesophagus Corkscrew oesophagus	396	202990	0.4673	0.1386	1.596	0.000749787
N51.1	Disorders of testis and epididymis in diseases classified elsewhere	185	203201	0.8308	0.2465	2.295	0.000751751
M81.9	Osteoporosis, unspecified	1718	201668	0.2423	0.0719	1.274	0.000752315
M25.2	Flail joint	349	203037	0.5758	0.1709	1.779	0.000755057
M10.4	Other secondary gout	682	202704	0.3849	0.1143	1.47	0.000755353
Y04.11	Residential institution, While engaged in leisure activity	239	203147	0.7479	0.2221	2.112	0.000759935
J33	Nasal polyp	3736	199650	0.209	0.0621	1.232	0.000763184
I08	Multiple valve diseases	388	202998	0.4941	0.1469	1.639	0.000771434
N71.0	Acute inflammatory disease of uterus	2538	200848	0.2565	0.0763	1.292	0.000773013
R06.2	Wheezing	129	203257	0.8346	0.2483	2.304	0.000777808
A06	Amoebiasis	197	203189	0.7452	0.2218	2.107	0.000780977
Z00.2	Examination for period of rapid growth in childhood	793	202593	0.5388	0.1605	1.714	0.00078797
G24.8	Other dystonia	1004	202382	0.3737	0.1113	1.453	0.000789993
W50	Hit, struck, kicked, twisted, bitten or scratched by another person	5019	198367	0.2177	0.0649	1.243	0.000802056
J32.9	Chronic sinusitis, unspecified	1437	201949	0.3136	0.0936	1.368	0.000808774
S52	Fracture of forearm	15530	187856	0.1066	0.0318	1.112	0.000812829
Z01.0	Examination of eyes and vision	40034	163352	0.0832	0.0249	1.087	0.000815232
Y83.1	Surgical operation with implant of artificial internal device	628	202758	0.4054	0.1211	1.5	0.000817209
M75.3	Calcific tendinitis of shoulder	1718	201668	0.2667	0.0797	1.306	0.000820286
D23.7	Skin of lower limb, including hip	5769	197617	0.1707	0.051	1.186	0.000822862
L02.9	Cutaneous abscess, furuncle and carbuncle, unspecified	1231	202155	0.3388	0.1013	1.403	0.000825314
L95	Vasculitis limited to skin, not elsewhere classified	928	202458	0.356	0.1065	1.428	0.000827602
M15.3	Secondary multiple arthrosis	862	202524	0.3298	0.0987	1.391	0.000835703
F40	Phobic anxiety disorders	4547	198839	0.1965	0.0588	1.217	0.000836838
N03.3	Chronic nephritic syndrome + Diffuse mesangial proliferative glomerulonephritis	233	203153	0.7165	0.2145	2.047	0.000838361
C44.5	Skin of trunk	2417	200969	0.2139	0.0642	1.239	0.000859137
N83.9	Noninflammatory disorder of ovary, fallopian tube and broad ligament, unspecified	715	202671	0.4232	0.127	1.527	0.000863636
M51.8	Other specified intervertebral disc disorders	1142	202244	0.3326	0.1	1.395	0.00088009
M47.9	Spondylosis, unspecified	3071	200315	0.1913	0.0576	1.211	0.000888948
A56	Other sexually transmitted chlamydial diseases	9942	193444	0.157	0.0472	1.17	0.000891006
S92.4	Fracture of great toe	2994	200392	0.2427	0.0731	1.275	0.000899628
J32.1	Chronic frontal sinusitis	511	202875	0.4794	0.1451	1.615	0.000955509
L92	Granulomatous disorders of skin and subcutaneous tissue	2263	201123	0.2528	0.0766	1.288	0.000967479
I49.5	Sick sinus syndrome	2978	200408	0.1946	0.059	1.215	0.000983242
B35.2	Tinea manuum	1877	201509	0.2696	0.0818	1.309	0.000984099
H57.1	Ocular pain	1722	201664	0.2799	0.085	1.323	0.000986949
I36	Nonrheumatic tricuspid valve disorders	1171	202215	0.3118	0.0947	1.366	0.000996085
C44.6	Skin of upper limb, including shoulder	511	202875	0.4156	0.1263	1.515	0.000998402
W09.81	Other specified places, While engaged in leisure activity	172	203214	0.9297	0.2826	2.534	0.00100242
S43.4	Sprain and strain of shoulder joint	2386	201000	0.2516	0.0765	1.286	0.00101088
J40	Bronchitis, not specified as acute or chronic	7635	195751	0.1369	0.0417	1.147	0.00103771
I35.1	Aortic (valve) insufficiency	950	202436	0.3236	0.0987	1.382	0.00104002
H26.4	After-cataract	5710	197676	0.1418	0.0433	1.152	0.0010416
K14.0	Glossitis Abscess	631	202755	0.4231	0.1291	1.527	0.00104422
G97	Postprocedural disorders of nervous system, not elsewhere classified	280	203106	0.6425	0.196	1.901	0.00104695
N74.8	Female pelvic inflammatory disorders in other diseases classified elsewhere	358	203028	0.5837	0.1782	1.793	0.00105515
I67.1	Cerebral aneurysm, nonruptured	256	203130	0.5917	0.1807	1.807	0.00105636
R20.2	Paraesthesia of skin	1491	201895	0.3133	0.0957	1.368	0.00106361
S83.4	Sprain and strain involving (fibular)(tibial) collateral ligament of knee	6927	196459	0.1597	0.0488	1.173	0.00107088
I80.2	Phlebitis and thrombophlebitis of other deep vessels of lower extremities	3394	199992	0.187	0.0572	1.206	0.00107247
J84.8	Other specified interstitial pulmonary diseases	339	203047	0.5083	0.1555	1.662	0.00107735
D25	Leiomyoma of uterus	29409	173977	0.0848	0.0259	1.089	0.00107905
K38	Other diseases of appendix	266	203120	0.6641	0.2032	1.943	0.00108048
G54.9	Nerve root and plexus disorder, unspecified	681	202705	0.4136	0.1266	1.512	0.00108196
D17.2	Benign lipomatous neoplasm of skin and subcutaneous tissue of limbs	3720	199666	0.1955	0.0598	1.216	0.00108309
I05.0	Mitral stenosis	179	203207	0.6536	0.2001	1.922	0.00109177
D86.0	Sarcoidosis of lung	508	202878	0.4932	0.151	1.638	0.00109233
N31.1	Reflex neuropathic bladder, not elsewhere classified	1003	202383	0.3209	0.0984	1.378	0.00110697
K05.0	Acute gingivitis	5034	198352	0.212	0.065	1.236	0.00111364
Z24.6	Need for immunization against viral hepatitis	20546	182840	0.1109	0.034	1.117	0.00111609
I12.0	Hypertensive renal disease with renal failure	691	202695	0.3645	0.1119	1.44	0.00112489
O26	Maternal care for other conditions predominantly related to pregnancy	12043	191343	0.1541	0.0473	1.167	0.00113064
Z03.2	Observation for suspected mental and behavioural disorders Observation for:	4791	198595	0.1998	0.0614	1.221	0.00113111
R45	Symptoms and signs involving emotional state	9405	193981	0.1349	0.0415	1.144	0.00115523
S52.5	Fracture of lower end of radius	9087	194299	0.1303	0.0401	1.139	0.0011653
H50.9	Strabismus, unspecified	172	203214	0.7268	0.2242	2.068	0.00118901
M02	Reactive arthropathies	8233	195153	0.1426	0.044	1.153	0.001209
F45.2	Hypochondriacal disorder	748	202638	0.3978	0.123	1.489	0.00122194
X23	Contact with hornets, wasps and bees	2135	201251	0.2636	0.0817	1.302	0.001255
N76.2	Acute vulvitis	2995	200391	0.2239	0.0694	1.251	0.0012581
I50.0	Congestive heart failure	10385	193001	0.1183	0.0367	1.126	0.00128054
N94.3	Premenstrual tension syndrome	3562	199824	0.2297	0.0714	1.258	0.00129559
M82	Osteoporosis in diseases classified elsewhere	328	203058	0.4968	0.1546	1.643	0.00131341
N71.1	Chronic inflammatory disease of uterus	2381	201005	0.2425	0.0756	1.274	0.00133576
Z29.8	Other specified prophylactic measures	4756	198630	0.1916	0.0597	1.211	0.00133693
H40.1	Primary open-angle glaucoma	9081	194305	0.1148	0.0358	1.122	0.00134459
D72.8	Other specified disorders of white blood cells	663	202723	0.4147	0.1293	1.514	0.00134609
M79.4	Hypertrophy of (infrapatellar) fat pad	314	203072	0.6427	0.2008	1.902	0.00136792
K43	Ventral hernia	3855	199531	0.1756	0.0549	1.192	0.00137697
Z91	Personal history of risk-factors, not elsewhere classified	641	202745	0.4616	0.1445	1.587	0.00139806
B37.9	Candidiasis, unspecified	837	202549	0.3857	0.1208	1.471	0.00140547
I97.2	following cardiac surgery or due to	313	203073	0.5031	0.1576	1.654	0.00141516
H47.3	Other disorders of optic disc	419	202967	0.4938	0.1547	1.639	0.00141579
U12	COVID-19 vaccines causing adverse effects in therapeutic use	457	202929	0.5239	0.1643	1.689	0.00142584
I34	Nonrheumatic mitral valve disorders	4539	198847	0.1746	0.0547	1.191	0.00142884
J03.8	Acute tonsillitis due to other specified organisms	2255	201131	0.2835	0.0891	1.328	0.00145761
T24.0	Burn of unspecified degree of hip and lower limb, except ankle and foot	167	203219	0.7719	0.2427	2.164	0.00147278
R07.1	Chest pain on breathing	2212	201174	0.2573	0.0809	1.293	0.00147435
L04.8	Acute lymphadenitis of other sites	321	203065	0.6187	0.1947	1.856	0.00148405
X23.01	Home, While engaged in leisure activity	494	202892	0.4857	0.1531	1.625	0.00150518
K29.8	Duodenitis	2536	200850	0.2216	0.0698	1.248	0.00150531
M50.3	Other cervical disc degeneration	1270	202116	0.2863	0.0903	1.332	0.00152417
M65.9	Synovitis and tenosynovitis, unspecified	2432	200954	0.2349	0.0741	1.265	0.00152745
N95.3	States associated with artificial menopause	1310	202076	0.2743	0.0866	1.316	0.00153159
I34.0	Mitral (valve) insufficiency	1736	201650	0.2435	0.0769	1.276	0.00153285
L13	Other bullous disorders	375	203011	0.5447	0.1721	1.724	0.00154909
M14	Arthropathies in other diseases classified elsewhere	594	202792	0.4194	0.1326	1.521	0.00155872
M54.12	Radiculopathy, neck area	1133	202253	0.3049	0.0964	1.357	0.00155975
S70.0	Contusion of hip	3098	200288	0.2021	0.0639	1.224	0.00156142
W23	Caught, crushed, jammed or pinched in or between objects	10753	192633	0.1341	0.0425	1.144	0.00158332
Z02.7	Issue of medical certificate	55154	148232	0.0669	0.0212	1.069	0.00158645
L53	Other erythematous conditions	1199	202187	0.308	0.0976	1.361	0.00160443
R73.0	Abnormal glucose tolerance test	3528	199858	0.1793	0.0568	1.196	0.00160804
X23.0	Home	223	203163	0.6702	0.2125	1.955	0.00161258
Z31.8	Other procreative management	2127	201259	0.3016	0.0957	1.352	0.00162093
G62.8	Other specified polyneuropathies	788	202598	0.346	0.1098	1.413	0.001632
Z27	Need for immunization against combinations of infectious diseases	12024	191362	0.1276	0.0405	1.136	0.00164105
M17.9	Gonarthrosis, unspecified	8078	195308	0.1193	0.0379	1.127	0.00164135
F06	Other mental disorders due to brain damage and dysfunction and to physical disease	5902	197484	0.1404	0.0447	1.151	0.00167298
W22.03	Home, While engaged in other types of work	610	202776	0.4482	0.1426	1.566	0.00167647
O26.4	Herpes gestationis	110	203276	0.966	0.3078	2.627	0.00169659
Q61.2	Polycystic kidney, autosomal dominant	161	203225	0.6951	0.2215	2.004	0.00169785
N84.1	Polyp of cervix uteri	6224	197162	0.1482	0.0473	1.16	0.00171206
N93.8	Other specified abnormal uterine and vaginal bleeding	2434	200952	0.2488	0.0794	1.282	0.00171666
B83	Other helminthiases	575	202811	0.459	0.1464	1.583	0.00171843
L56.3	Solar urticaria	236	203150	0.6602	0.211	1.935	0.00175796
O23.5	Infections of the genital tract in pregnancy	7649	195737	0.1766	0.0565	1.193	0.00178013
X25	Contact with other venomous arthropods	2817	200569	0.2149	0.0688	1.24	0.00178321
H61.0	Perichondritis of external ear	269	203117	0.5921	0.1896	1.808	0.00178691
D12.5	Sigmoid colon	2055	201331	0.2166	0.0694	1.242	0.00179555
F52.9	Unspecified sexual dysfunction, not caused by organic disorder or disease	1041	202345	0.3674	0.1177	1.444	0.00179639
Z80.4	Family history of malignant neoplasm of genital organs	575	202811	0.4387	0.1405	1.551	0.00179808
N81.2	Incomplete uterovaginal prolapse	3839	199547	0.1619	0.0519	1.176	0.00180331
R25.3	Fasciculation	339	203047	0.5525	0.1773	1.738	0.00183404
K14.9	Disease of tongue, unspecified	391	202995	0.5124	0.1646	1.669	0.00185137
N36.8	Other specified disorders of urethra	123	203263	0.7768	0.2495	2.174	0.001852
I95	Hypotension	3835	199551	0.1881	0.0605	1.207	0.00188392
Z71.3	Dietary counselling and surveillance	5871	197515	0.1451	0.0467	1.156	0.00188852
S81.0	Open wound of knee	3724	199662	0.212	0.0682	1.236	0.00188889
K90	Intestinal malabsorption	1219	202167	0.3151	0.1015	1.37	0.00190127
K13.2	Leukoplakia and other disturbances of oral epithelium, including tongue	195	203191	0.6451	0.2077	1.906	0.00190173
H62.4	Otitis externa in other diseases classified elsewhere	293	203093	0.5759	0.1855	1.779	0.00190882
N51	Disorders of male genital organs in diseases classified elsewhere	655	202731	0.4608	0.1486	1.585	0.0019237
J80	Adult respiratory distress syndrome	130	203256	0.7842	0.253	2.191	0.00193496
W01.40	Street and highway, While engaged in sports activity	292	203094	0.626	0.2019	1.87	0.00193597
D23.6	Skin of upper limb, including shoulder	3572	199814	0.193	0.0623	1.213	0.00194838
S66	Injury of muscle and tendon at wrist and hand level	2870	200516	0.2239	0.0723	1.251	0.00195824
C50.2	Upper-inner quadrant of breast	547	202839	0.3851	0.1247	1.47	0.00201312
N04	Nephrotic syndrome	143	203243	0.7763	0.2514	2.173	0.00201534
I70.8	Atherosclerosis of other arteries	763	202623	0.3203	0.1038	1.377	0.0020305
Y59	Other and unspecified vaccines and biological substances	1689	201697	0.2924	0.0948	1.34	0.00204085
L93	Lupus erythematosus	344	203042	0.5158	0.1674	1.675	0.00206647
N50.1	Vascular disorders of male genital organs	187	203199	0.7423	0.241	2.101	0.00206782
G57.6	Lesion of plantar nerve	511	202875	0.436	0.1416	1.546	0.00207076
M81.0	Postmenopausal osteoporosis	4321	199065	0.1467	0.0477	1.158	0.00207761
S05	Injury of eye and orbit	10489	192897	0.1254	0.0407	1.134	0.00207981
J03.0	Streptococcal tonsillitis	3244	200142	0.2347	0.0762	1.265	0.00208283
G43.8	Other migraine	1690	201696	0.2827	0.0919	1.327	0.00208446
S60.1	Contusion of finger(s) with damage to nail	2859	200527	0.2383	0.0777	1.269	0.00215255
N60.8	Other benign mammary dysplasias	1351	202035	0.2785	0.0908	1.321	0.00215341
K63.8	Other specified diseases of intestine	704	202682	0.3612	0.1177	1.435	0.00215416
I89.9	Noninfective disorder of lymphatic vessels and lymph nodes,	527	202859	0.4343	0.1416	1.544	0.00215742
K25.3	Gastric ulcer, Acute without haemorrhage or perforation	1684	201702	0.2437	0.0795	1.276	0.00216747
L30.4	Erythema intertrigo	1001	202385	0.311	0.1014	1.365	0.00216878
K86.2	Cyst of pancreas	369	203017	0.4578	0.1494	1.581	0.00218277
L28.0	Lichen simplex chronicus	1471	201915	0.2836	0.0926	1.328	0.00218302
H05.2	Exophthalmic conditions	322	203064	0.5198	0.1698	1.682	0.00219995
L04.9	Acute lymphadenitis, unspecified	671	202715	0.4337	0.1417	1.543	0.00221749
R60.9	Oedema, unspecified	1653	201733	0.2606	0.0852	1.298	0.00222736
M24.8	Other specific joint derangements, not elsewhere classified	639	202747	0.4485	0.1467	1.566	0.00223168
G58.8	Other specified mononeuropathies	407	202979	0.4617	0.151	1.587	0.00223741
M95	Other acquired deformities of musculoskeletal system and connective tissue	2554	200832	0.2432	0.0797	1.275	0.00226843
J90	Pleural effusion, not elsewhere classified	758	202628	0.3509	0.1151	1.42	0.00230628
Z09.8	Follow-up examination after other treatment for other conditions	6560	196826	0.1494	0.049	1.161	0.00230887
R10.0	Acute abdomen	1135	202251	0.3351	0.1101	1.398	0.00233411
F34.1	Dysthymia	622	202764	0.4135	0.1359	1.512	0.00235182
S73	Dislocation, sprain and strain of joint and ligaments of hip	686	202700	0.3962	0.1303	1.486	0.00236044
N80.0	Endometriosis of uterus	5725	197661	0.1545	0.0509	1.167	0.00238352
J45.1	Nonallergic asthma	3496	199890	0.192	0.0633	1.212	0.00242521
D37.7	Other digestive organs	340	203046	0.4706	0.1553	1.601	0.0024439
I99	Other and unspecified disorders of circulatory system	2070	201316	0.2508	0.0828	1.285	0.00245628
W18.41	Street and highway, While engaged in leisure activity	940	202446	0.344	0.1136	1.411	0.00245877
C50.8	Overlapping lesion of breast	1195	202191	0.2734	0.0903	1.314	0.00246362
R22.0	Localized swelling, mass and lump, head	1230	202156	0.3224	0.1066	1.38	0.00249138
L23.7	Allergic contact dermatitis due to plants, except food	723	202663	0.3867	0.1279	1.472	0.00249999
S62.6	Fracture of other finger	9127	194259	0.1406	0.0466	1.151	0.00253465
S76.0	Injury of muscle and tendon of hip	147	203239	0.7747	0.2566	2.17	0.00253881
K59.3	Megacolon, not elsewhere classified	170	203216	0.6652	0.2204	1.945	0.00254744
D51.8	Other vitamin B12 deficiency anaemias	882	202504	0.3195	0.106	1.376	0.00256716
J30.2	Other seasonal allergic rhinitis	2185	201201	0.2589	0.0859	1.295	0.00256751
M42.0	Juvenile osteochondrosis of spine	1976	201410	0.292	0.097	1.339	0.00260108
D69.0	Allergic purpura	235	203151	0.6374	0.2118	1.892	0.0026205
N97.9	Female infertility, unspecified	9219	194167	0.1518	0.0505	1.164	0.0026414
S20.0	Contusion of breast	2612	200774	0.214	0.0712	1.239	0.00265735
S39	Other and unspecified injuries of abdomen, lower back and pelvis	386	203000	0.541	0.1801	1.718	0.00266714
L95.8	Other vasculitis limited to skin	331	203055	0.5047	0.1681	1.656	0.00267879
L03.9	Cellulitis, unspecified	849	202537	0.3484	0.1164	1.417	0.00276057
L93.0	Discoid lupus erythematosus	220	203166	0.6059	0.2027	1.833	0.00279001
N03	Chronic nephritic syndrome	885	202501	0.3466	0.116	1.414	0.00279895
N74	Female pelvic inflammatory disorders in diseases classified elsewhere	544	202842	0.4534	0.1518	1.574	0.00281635
F45.32	lower gastrointestinal dysfunction	355	203031	0.5403	0.181	1.717	0.00283083
K91	Postprocedural disorders of digestive system, not elsewhere classified	2449	200937	0.1941	0.0651	1.214	0.00284734
T00.9	Multiple superficial injuries, unspecified Multiple:	1108	202278	0.3365	0.1128	1.4	0.00285244
K62.9	Disease of anus and rectum, unspecified	1122	202264	0.3022	0.1014	1.353	0.00287392
D80	Immunodeficiency with predominantly antibody defects	243	203143	0.6196	0.208	1.858	0.00288833
Z08.1	Follow-up examination after radiotherapy for malignant neoplasm	146	203240	0.6636	0.2228	1.942	0.00289656
M02.8	Other reactive arthropathies	3883	199503	0.1859	0.0624	1.204	0.00289787
I73.9	Peripheral vascular disease, unspecified	436	202950	0.4399	0.1477	1.553	0.00290582
S30.8	Other superficial injuries of abdomen, lower back and pelvis	959	202427	0.3491	0.1174	1.418	0.00293654
H15.0	Scleritis	291	203095	0.5257	0.1768	1.692	0.00294452
K59.1	Functional diarrhoea	2995	200391	0.1999	0.0673	1.221	0.00296546
W17	Other fall from one level to another	7583	195803	0.1464	0.0493	1.158	0.00297716
R59.9	Enlarged lymph nodes, unspecified	818	202568	0.3895	0.1312	1.476	0.00298621
G47.8	Other sleep disorders	2462	200924	0.2093	0.0705	1.233	0.00299469
H15	Disorders of sclera	2205	201181	0.2265	0.0763	1.254	0.0030026
H50.4	Other and unspecified heterotropia	101	203285	0.8747	0.2954	2.398	0.0030653
L55.0	Sunburn of first degree	179	203207	0.7284	0.2463	2.072	0.00310022
F95	Tic disorders	1208	202178	0.3563	0.1206	1.428	0.00312599
B60.8	Other specified protozoal diseases	103	203283	0.8907	0.3016	2.437	0.00314247
N91	Absent, scanty and rare menstruation	16608	186778	0.1094	0.037	1.116	0.00314383
N05	Unspecified nephritic syndrome	194	203192	0.6663	0.2257	1.947	0.00315396
M24.3	Pathological dislocation and subluxation of joint, not elsewhere classified	155	203231	0.7364	0.2494	2.088	0.00315542
S02	Fracture of skull and facial bones	7044	196342	0.1558	0.0528	1.169	0.00319017
A41	Other sepsis	2439	200947	0.2055	0.0697	1.228	0.00321609
M95.0	Acquired deformity of nose	1457	201929	0.3165	0.1076	1.372	0.00327689
F32.10	Moderate depressive episode - with somatic symptoms	6456	196930	0.151	0.0514	1.163	0.00328753
N45	Orchitis and epididymitis	2696	200690	0.2321	0.079	1.261	0.00329507
S90.0	Contusion of ankle	4545	198841	0.1894	0.0645	1.209	0.00330809
Z02.8	Other examinations for administrative purposes Examination (for):	14395	188991	0.1081	0.0368	1.114	0.00332425
W22.89	Other specified places, During unspecified activity	928	202458	0.3747	0.1278	1.455	0.00337581
S79	Other and unspecified injuries of hip and thigh	206	203180	0.6494	0.2217	1.914	0.00339158
D61	Other aplastic anaemias	184	203202	0.6522	0.2229	1.92	0.00343572
N62	Hypertrophy of breast	1667	201719	0.2682	0.0919	1.308	0.00350324
K62.6	Ulcer of anus and rectum	242	203144	0.5789	0.1986	1.784	0.00356109
N91.2	Amenorrhoea, unspecified	1995	201391	0.2682	0.0921	1.308	0.00357255
S70	Superficial injury of hip and thigh	5908	197478	0.1446	0.0497	1.156	0.00361195
M21.9	Acquired deformity of limb, unspecified	390	202996	0.4845	0.1665	1.623	0.00361986
H20.1	Chronic iridocyclitis	272	203114	0.5413	0.1863	1.718	0.00366472
J39.8	Other specified diseases of upper respiratory tract	896	202490	0.3495	0.1204	1.418	0.00368416
L51.0	Nonbullous erythema multiforme	163	203223	0.7199	0.2481	2.054	0.0037137
Y83.8	Other surgical procedures	1800	201586	0.2494	0.086	1.283	0.00372105
T22.2	Burn of second degree of shoulder and upper limb, except wrist and hand	887	202499	0.3531	0.1219	1.424	0.00375835
R12	Heartburn	3511	199875	0.1832	0.0632	1.201	0.00377049
H30.0	Focal chorioretinal inflammation	234	203152	0.5846	0.202	1.794	0.00381253
N90.5	Atrophy of vulva	282	203104	0.457	0.158	1.579	0.00382638
G45.9	Transient cerebral ischaemic attack, unspecified	2343	201043	0.1893	0.0655	1.208	0.00385348
H25.8	Other senile cataract	2202	201184	0.1846	0.0639	1.203	0.00386586
L91	Hypertrophic disorders of skin	2736	200650	0.2149	0.0744	1.24	0.00388291
L43.8	Other lichen planus	1278	202108	0.2756	0.0955	1.317	0.00389002
W22.88	Other specified places, While engaged in other specified activities	1284	202102	0.3222	0.1116	1.38	0.0038906
Z30.5	Surveillance of (intrauterine) contraceptive device	33481	169905	0.0851	0.0295	1.089	0.00389267
I82	Other venous embolism and thrombosis	1868	201518	0.2224	0.0771	1.249	0.00391319
S62.3	Fracture of other metacarpal bone	3609	199777	0.2082	0.0722	1.231	0.00393376
J16	Pneumonia due to other infectious organisms, not elsewhere classified	2134	201252	0.2213	0.0768	1.248	0.00398271
J35.9	Chronic disease of tonsils and adenoids, unspecified	2764	200622	0.2254	0.0783	1.253	0.00398588
I13	Hypertensive heart and renal disease	2771	200615	0.1734	0.0602	1.189	0.00398603
F52.2	Failure of genital response	2689	200697	0.2277	0.0791	1.256	0.00400592
W22.41	Street and highway, While engaged in leisure activity	1170	202216	0.3242	0.1127	1.383	0.00400759
V19	Pedal cyclist injured in other and unspecified transport accidents	544	202842	0.4588	0.1595	1.582	0.00402612
E06.5	Other chronic thyroiditis Thyroiditis:	1786	201600	0.2299	0.08	1.258	0.00404347
M18.0	Primary arthrosis of first carpometacarpal joints, bilateral	1071	202315	0.267	0.093	1.306	0.00409106
T80	Complications following infusion, transfusion and therapeutic injection	190	203196	0.6271	0.2185	1.872	0.0040976
S46.0	Injury of muscle(s) and tendon(s) of the rotator cuff of shoulder	1303	202083	0.268	0.0934	1.307	0.0041001
M80.4	Drug-induced osteoporosis with pathological fracture	160	203226	0.6041	0.2106	1.83	0.00411739
L27.2	Dermatitis due to ingested food	2437	200949	0.2456	0.0857	1.278	0.00413972
G54.0	Brachial plexus disorders	1286	202100	0.272	0.095	1.313	0.00419801
N94.2	Vaginismus	143	203243	0.7898	0.2759	2.203	0.00420351
Z85.8	Personal history of malignant neoplasms of other organs and systems	326	203060	0.4807	0.168	1.617	0.00422324
W20.0	Home	888	202498	0.3531	0.1235	1.423	0.00423331
I89.2	[CHANGED, new I89.8] Other specified noninfective disorders of lymphatic vessels and lymph nodes	167	203219	0.653	0.2283	1.921	0.00423946
Z49	Care involving dialysis	354	203032	0.5067	0.1772	1.66	0.004246
N20.9	Urinary calculus, unspecified	1259	202127	0.2705	0.0946	1.311	0.00424916
G51.0	Bell’s palsy	1216	202170	0.2931	0.1026	1.341	0.00425928
K07.8	Other dentofacial anomalies	118	203268	0.9129	0.3195	2.492	0.00427681
W27.41	Street and highway, While engaged in leisure activity	105	203281	0.8627	0.3021	2.369	0.00429306
N20.1	Calculus of ureter	3569	199817	0.172	0.0603	1.188	0.00432893
I40	Acute myocarditis	4391	198995	0.1605	0.0563	1.174	0.00433261
X11	Contact with hot tap-water	565	202821	-0.639	0.2241	0.528	0.00434322
I70.2	Atherosclerosis of arteries of extremities	4863	198523	0.1374	0.0482	1.147	0.00434874
G90	Disorders of autonomic nervous system	1268	202118	0.2931	0.1028	1.341	0.00434947
W30	Contact with agricultural machinery	124	203262	0.7789	0.2732	2.179	0.00436309
H52.1	Myopia	51072	152314	0.0611	0.0214	1.063	0.00439728
A41.9	Sepsis, unspecified	1433	201953	0.2574	0.0904	1.294	0.00440764
M79.5	Residual foreign body in soft tissue	1955	201431	0.2432	0.0856	1.275	0.00448231
R30.1	Vesical tenesmus	1714	201672	0.2547	0.0898	1.29	0.00455027
G55	Nerve root and plexus compressions in diseases classified elsewhere	925	202461	0.3051	0.1076	1.357	0.00455929
R22.2	Localized swelling, mass and lump, trunk	1705	201681	0.2594	0.0916	1.296	0.0046057
Z80.8	Family history of malignant neoplasm of other organs or systems	180	203206	0.6819	0.2407	1.978	0.00460713
L04.1	Acute lymphadenitis of trunk	248	203138	0.6172	0.2179	1.854	0.0046191
W44	Foreign body entering into or through eye or natural orifice	17629	185757	0.0948	0.0335	1.099	0.0046324
J16.8	Pneumonia due to other specified infectious organisms	368	203018	0.4674	0.1651	1.596	0.00463852
B88	Other infestations	1072	202314	0.3043	0.1077	1.356	0.00473088
Z25.0	Need for immunization against mumps alone	220	203166	0.6575	0.2329	1.93	0.00475184
N28.8	Other specified disorders of kidney and ureter	2146	201240	0.2128	0.0754	1.237	0.0047532
H81.0	Ménière disease	1538	201848	0.231	0.0819	1.26	0.00478334
M41.9	Scoliosis, unspecified	7975	195411	0.1258	0.0446	1.134	0.00479129
M51.0	Lumbar and other intervertebral disc disorders with myelopathy (G99.2*)	1106	202280	0.2808	0.0998	1.324	0.00487569
Z28	Immunization not carried out	4740	198646	0.141	0.0501	1.151	0.00489256
N97.0	Female infertility associated with anovulation	3876	199510	0.201	0.0715	1.223	0.00491233
F45.33	respiratory dysfunction	704	202682	0.3805	0.1353	1.463	0.00493071
I84.0	Internal thrombosed haemorrhoids	1351	202035	0.262	0.0933	1.299	0.00497389
J02.8	Acute pharyngitis due to other specified organisms	3090	200296	0.2027	0.0722	1.225	0.00499017
R20.8	Other and unspecified disturbances of skin sensation	490	202896	0.4418	0.1574	1.555	0.00499429
S33	Dislocation, sprain and strain of joints and ligaments of lumbar spine and pelvis	1336	202050	0.2928	0.1043	1.34	0.00500205
O99.3	Mental disorders and diseases of the nervous system	2443	200943	0.2568	0.0916	1.293	0.00504973
S50.7	Multiple superficial injuries of forearm	408	202978	-0.9483	0.3382	0.387	0.00505537
L92.8	Other granulomatous disorders of skin and subcutaneous tissue	549	202837	0.4081	0.1456	1.504	0.00506496
H60.1	Cellulitis of external ear	805	202581	0.3537	0.1262	1.424	0.00507181
W01.41	Street and highway, While engaged in leisure activity	10389	192997	0.1071	0.0382	1.113	0.00510358
D32.0	Cerebral meninges	629	202757	0.3366	0.1202	1.4	0.00510578
H36.8	Other retinal disorders in diseases classified elsewhere	1869	201517	0.1971	0.0704	1.218	0.00512525
B08	Other viral infections characterized by skin and mucous membrane lesions, not elsewhere classified	2830	200556	0.2344	0.0839	1.264	0.00522222
K28	Gastrojejunal ulcer	355	203031	0.4616	0.1653	1.587	0.00523329
Z85.4	Personal history of malignant neoplasm of genital organs	474	202912	0.383	0.1373	1.467	0.00526878
D31.0	Conjunctiva	272	203114	0.5272	0.189	1.694	0.00527545
J18.0	Bronchopneumonia, unspecified	3646	199740	0.1728	0.062	1.189	0.00530031
Z30.1	Insertion of (intrauterine) contraceptive device	30445	172941	0.0882	0.0316	1.092	0.0053026
O92.2	Other and unspecified disorders of breast associated with childbirth	1176	202210	0.3428	0.123	1.409	0.00531853
N34.3	Urethral syndrome, unspecified	1852	201534	0.2811	0.1009	1.325	0.00535392
G36	Other acute disseminated demyelination	157	203229	0.7241	0.2602	2.063	0.00538982
N91.1	Secondary amenorrhoea	6448	196938	0.1549	0.0557	1.168	0.0054303
R39.1	Other difficulties with micturition	1074	202312	0.3082	0.1109	1.361	0.00545272
B34.8	Other viral infections of unspecified site	8311	195075	0.1315	0.0473	1.141	0.00548477
L92.3	Foreign body granuloma of skin and subcutaneous tissue	769	202617	0.3559	0.1282	1.427	0.00550933
I45.1	Other and unspecified right bundle-branch block	646	202740	0.3774	0.1361	1.459	0.00554002
Z32.0	Pregnancy, not (yet) confirmed	10329	193057	0.1381	0.0498	1.148	0.00557556
J43.2	Centrilobular emphysema	165	203221	0.6203	0.2241	1.859	0.00564538
L98.9	Disorder of skin and subcutaneous tissue, unspecified	3409	199977	0.1761	0.0636	1.193	0.00566147
F43.1	Post-traumatic stress disorder	1707	201679	0.2479	0.0898	1.281	0.00575618
C50.4	Upper-outer quadrant of breast	1574	201812	0.2166	0.0786	1.242	0.00584921
B25.8	Other cytomegaloviral diseases	185	203201	0.6616	0.2401	1.938	0.00586161
Z71.9	Counselling, unspecified	5685	197701	0.1425	0.0518	1.153	0.00594128
D86.1	Sarcoidosis of lymph nodes	186	203200	0.6585	0.2395	1.932	0.00596261
D12.2	Ascending colon	671	202715	0.3158	0.1149	1.371	0.00598714
Z70.2	Counselling related to sexual behaviour and orientation of third party	418	202968	0.5613	0.2043	1.753	0.00601383
I48	Atrial fibrillation and flutter	13441	189945	0.0896	0.0326	1.094	0.00603468
M60.1	Interstitial myositis	127	203259	0.7282	0.2654	2.071	0.006073
T00	Superficial injuries involving multiple body regions	3934	199452	0.1772	0.0646	1.194	0.00608685
K29.0	Acute haemorrhagic gastritis	1789	201597	0.2145	0.0783	1.239	0.00613239
M17.3	Other post-traumatic gonarthrosis	2432	200954	0.1947	0.0711	1.215	0.00614675
M42.16	Adult osteochondrosis of spine, lumbar region	314	203072	0.4515	0.1648	1.571	0.0061591
D64.8	Other specified anaemias	811	202575	0.3032	0.1107	1.354	0.00616473
I80.3	Phlebitis and thrombophlebitis of lower extremities, unspecified	2013	201373	0.1987	0.0726	1.22	0.00618716
I87.0	Post-thrombotic syndrome	1264	202122	0.2432	0.0889	1.275	0.00619795
L44	Other papulosquamous disorders	490	202896	0.4431	0.1623	1.558	0.00631203
H66	Suppurative and unspecified otitis media	11981	191405	0.1025	0.0375	1.108	0.00631764
H02.9	Disorder of eyelid, unspecified	660	202726	0.3509	0.1286	1.42	0.00636958
M25.3	Other instability of joint	997	202389	0.3404	0.125	1.405	0.00645138
Q82.5	Congenital non-neoplastic naevus	2883	200503	0.2063	0.0757	1.229	0.00645764
U08	Personal history of COVID-19	1435	201951	0.2686	0.0986	1.308	0.00645964
F43.28	adaptation disorder with other symptoms	340	203046	0.5278	0.1938	1.695	0.00646537
F60	Specific personality disorders	2135	201251	0.2387	0.0877	1.27	0.00647501
E66.8	Other obesity	2223	201163	0.2036	0.0748	1.226	0.00647969
H83	Other diseases of inner ear	1038	202348	0.2899	0.1065	1.336	0.0064967
K57.5	Diverticular disease of both small and large intestine without perforation or abscess	134	203252	0.6106	0.2244	1.842	0.00651647
I82.8	Embolism and thrombosis of other specified veins	974	202412	0.2882	0.106	1.334	0.00652757
J35.8	Other chronic diseases of tonsils and adenoids	1029	202357	0.3163	0.1163	1.372	0.00655101
W00.88	Other specified places, While engaged in other specified activities	395	202991	0.4517	0.1661	1.571	0.00655157
I49.9	Cardiac arrhythmia, unspecified	10110	193276	0.1021	0.0376	1.107	0.0066103
N94.4	Primary dysmenorrhoea	3292	200094	0.2239	0.0825	1.251	0.00662746
J38	Diseases of vocal cords and larynx, not elsewhere classified	3285	200101	0.1687	0.0622	1.184	0.00672685
F51.9	Nonorganic sleep disorder, unspecified	1669	201717	0.226	0.0834	1.254	0.0067408
B33	Other viral diseases, not elsewhere classified	7506	195880	0.1322	0.0488	1.141	0.00675743
B34.3	Parvovirus infection, unspecified site	116	203270	0.8362	0.3089	2.307	0.0067857
W10	Fall on and from stairs and steps	13586	189800	0.0966	0.0357	1.101	0.00681508
L04.3	Acute lymphadenitis of lower limb	238	203148	0.5813	0.2149	1.788	0.00684786
B60	Other protozoal diseases, not elsewhere classified	162	203224	0.7018	0.2598	2.017	0.00691361
W01.08	Home, While engaged in other specified activities	2097	201289	0.217	0.0805	1.242	0.00700433
J18.8	Other pneumonia, organism unspecified	3395	199991	0.1681	0.0623	1.183	0.00701185
S01	Open wound of head	21415	181971	0.0847	0.0314	1.088	0.00703692
N28.8_4	Renal insufficiency	172	203214	0.5817	0.216	1.789	0.00707792
S52.50	Fracture of lower end of radius, closed	2313	201073	0.1892	0.0703	1.208	0.00708701
M76.6	Achilles tendinitis	3189	200197	0.1801	0.0669	1.197	0.00708853
Z03.0	Observation for suspected tuberculosis	4475	198911	0.1531	0.057	1.165	0.00720891
R00.8	Other and unspecified abnormalities of heart beat	1818	201568	0.2365	0.0881	1.267	0.00728592
J41.1	Mucopurulent chronic bronchitis	903	202483	0.2799	0.1044	1.323	0.00731129
G44.1	Vascular headache, not elsewhere classified	1147	202239	0.2748	0.1025	1.316	0.00733311
E13.9	Other specified diabetes mellitus without complications	209	203177	0.5804	0.2165	1.787	0.00734215
Z98.8	Other specified postsurgical states	5478	197908	0.1406	0.0525	1.151	0.00736109
D69.6	Thrombocytopenia, unspecified	1042	202344	0.2908	0.1085	1.337	0.00736737
M63	Disorders of muscle in diseases classified elsewhere	226	203160	0.5504	0.2055	1.734	0.00741058
K11.7	Disturbances of salivary secretion	160	203226	0.6017	0.225	1.825	0.00748029
Z49.1	Extracorporeal dialysis	278	203108	0.5266	0.197	1.693	0.0075214
E11.7	Type 2 diabetes mellitus with multiple complications	2834	200552	0.1643	0.0615	1.179	0.00756757
W01.28	School, other institution and public administrative area, While engaged in other specified activities	296	203090	0.5786	0.2168	1.784	0.00762026
S22.1	Multiple fractures of thoracic spine	186	203200	0.6179	0.2316	1.855	0.00762878
D86.2	Sarcoidosis of lung with sarcoidosis of lymph nodes	340	203046	0.5081	0.1906	1.662	0.00768742
R74.0	Elevation of levels of transaminase and lactic acid dehydrogenase [LDH]	2092	201294	0.2222	0.0835	1.249	0.00779314
K51.2	Ulcerative (chronic) proctitis	411	202975	0.4547	0.1709	1.576	0.00779468
K65.8	Other peritonitis	186	203200	0.6139	0.2308	1.848	0.00780762
H51	Other disorders of binocular movement	362	203024	0.4757	0.1788	1.609	0.00782031
R60.0	Localized oedema	2116	201270	0.2072	0.0779	1.23	0.00783958
G93.9	Disorder of brain, unspecified	337	203049	0.4649	0.175	1.592	0.00788604
G46.3	Brain stem stroke syndrome (I60–I67)	151	203235	0.5895	0.222	1.803	0.0079221
M65.2	Calcific tendinitis	1094	202292	0.2712	0.1022	1.311	0.00794392
K82.4	Cholesterolosis of gallbladder	173	203213	0.5931	0.2234	1.81	0.00794847
G81.0	Flaccid hemiplegia	125	203261	0.6725	0.2534	1.959	0.00795834
W00.99	Unspecified place, During unspecified activity	379	203007	0.4513	0.1701	1.57	0.00796183
L42	Pityriasis rosea	4172	199214	0.1795	0.0677	1.197	0.00796998
S30.1	Contusion of abdominal wall	1036	202350	0.3231	0.1218	1.381	0.00799466
S76	Injury of muscle and tendon at hip and thigh level	1882	201504	0.2396	0.0904	1.271	0.00801746
I89.1	Lymphangitis	284	203102	0.5199	0.1962	1.682	0.00804071
L81.8	Other specified disorders of pigmentation	703	202683	0.3482	0.1314	1.417	0.00804415
M14.8	Arthropathies in other specified diseases classified elsewhere Arthropathy in:	183	203203	0.6001	0.2264	1.822	0.00804487
M31	Other necrotizing vasculopathies	333	203053	0.4448	0.1678	1.56	0.00804656
S51.8	Open wound of other parts of forearm	2430	200956	0.2114	0.0799	1.235	0.00817688
S63.5	Sprain and strain of wrist	4212	199174	0.1659	0.0628	1.18	0.00824953
R30.9	Painful micturition, unspecified	529	202857	0.4028	0.1525	1.496	0.00826846
L65.1	Anagen effluvium	124	203262	0.7191	0.2724	2.053	0.00829454
H91	Other hearing loss	11120	192266	0.0915	0.0347	1.096	0.00833105
F33.01	Recurrent depressive disorder, current episode mild - without somatic symptoms	724	202662	0.3346	0.1269	1.397	0.00835252
N93.0	Postcoital and contact bleeding	1063	202323	0.3219	0.1221	1.38	0.00836545
Q61	Cystic kidney disease	694	202692	0.3091	0.1172	1.362	0.00838787
O02.9	Abnormal product of conception, unspecified	412	202974	0.5033	0.1909	1.654	0.00838841
G51.9	Disorder of facial nerve, unspecified	454	202932	0.4087	0.1551	1.505	0.00841177
X50.03	Home, While engaged in other types of work	226	203160	0.5584	0.2119	1.748	0.00841835
H01.9	Inflammation of eyelid, unspecified	1616	201770	0.2388	0.0907	1.27	0.00845387
W26.01	Home, While engaged in leisure activity	3215	200171	0.1981	0.0753	1.219	0.00852385
M25.9	Joint disorder, unspecified	2947	200439	0.1875	0.0714	1.206	0.00859791
K26.9	Duodenal ulcer, Unspecified as acute or chronic, without haemorrhage or perforation	2194	201192	0.1972	0.0751	1.218	0.00861688
M54.22	Cervicalgia, neck area	628	202758	0.3535	0.1348	1.424	0.00870548
M20.5	Other deformities of toe(s) (acquired)	928	202458	0.2752	0.1051	1.317	0.00879424
J43	Emphysema	1025	202361	0.265	0.1012	1.303	0.00880455
T15	Foreign body on external eye	17040	186346	0.0908	0.0347	1.095	0.00880542
F42	Obsessive-compulsive disorder	938	202448	0.3366	0.1285	1.4	0.00880932
S00.3	Superficial injury of nose	2155	201231	0.2366	0.0904	1.267	0.00883527
T92.9	Sequelae of unspecified injury of upper limb	132	203254	0.7097	0.2711	2.033	0.00885288
N50.8	Other specified disorders of male genital organs	1939	201447	0.2491	0.0952	1.283	0.00885328
K42.9	Umbilical hernia without obstruction or gangrene	3234	200152	0.1655	0.0633	1.18	0.00887138
L50.3	Dermatographic urticaria	669	202717	0.3823	0.1462	1.466	0.00894515
F60.3	Emotionally unstable personality disorder	260	203126	0.5879	0.2249	1.8	0.00895935
H10.0	Mucopurulent conjunctivitis	9965	193421	0.1046	0.0401	1.11	0.00904784
S22.0	Fracture of thoracic vertebra	815	202571	0.3079	0.118	1.361	0.00906687
C85	Other and unspecified types of non-Hodgkin lymphoma	230	203156	0.5189	0.199	1.68	0.00911781
H81.4	Vertigo of central origin	946	202440	0.2621	0.1005	1.3	0.00912815
N88	Other noninflammatory disorders of cervix uteri	6502	196884	0.125	0.048	1.133	0.00916903
N28.9	Disorder of kidney and ureter, unspecified	801	202585	0.3121	0.1198	1.366	0.00919316
H26.0	Infantile, juvenile and presenile cataract	1568	201818	0.2192	0.0842	1.245	0.00925055
K13.0	Diseases of lips	1784	201602	0.2412	0.0927	1.273	0.00931424
C16.2	Body of stomach	333	203053	0.4278	0.1645	1.534	0.00932104
G57.9	Mononeuropathy of lower limb, unspecified	593	202793	0.3542	0.1363	1.425	0.00937438
A48.8	Other specified bacterial diseases	218	203168	0.5608	0.216	1.752	0.00940618
C53.0	Endocervix	254	203132	0.4847	0.1866	1.624	0.00940663
Y40	Systemic antibiotics	118	203268	0.7305	0.2816	2.076	0.00948121
I80.1	Phlebitis and thrombophlebitis of femoral vein	723	202663	0.3041	0.1173	1.355	0.0095106
I45.0	Right fascicular block	411	202975	0.4178	0.1612	1.519	0.00953733
H72.0	Central perforation of tympanic membrane	831	202555	0.3153	0.1216	1.371	0.00954691
D33	Benign neoplasm of brain and other parts of central nervous system	703	202683	0.3179	0.1227	1.374	0.00956538
M53.2	Spinal instabilities	387	202999	0.4933	0.1907	1.638	0.00967282
D29.1	Prostate	118	203268	0.6466	0.25	1.909	0.00970031
I47.9	Paroxysmal tachycardia, unspecified	2337	201049	0.1922	0.0745	1.212	0.00988603
L65.9	Nonscarring hair loss, unspecified	1051	202335	0.2932	0.1137	1.341	0.009937
Q82	Other congenital malformations of skin	3478	199908	0.1781	0.0691	1.195	0.00994888
S13.1	Dislocation of cervical vertebra	109	203277	0.8004	0.3106	2.227	0.00995416
W19.30	Sports and athletics area, While engaged in sports activity	202	203184	0.696	0.2701	2.006	0.00997991
Z24.4	Need for immunization against measles alone	540	202846	0.4181	0.1624	1.519	0.0100207
D61.9	Aplastic anaemia, unspecified	101	203285	0.7555	0.2934	2.129	0.0100273
W22.81	Other specified places, While engaged in leisure activity	1622	201764	0.265	0.103	1.303	0.0100981
H53.3	Other disorders of binocular vision	177	203209	0.5754	0.2237	1.778	0.0101042
Z20.0	Contact with and exposure to intestinal infectious diseases	265	203121	0.5574	0.2168	1.746	0.0101288
I09	Other rheumatic heart diseases	1835	201551	0.2079	0.0809	1.231	0.010199
Z96.8	Presence of other specified functional implants	262	203124	-0.9275	0.3611	0.396	0.0102111
K42	Umbilical hernia	4244	199142	0.1424	0.0554	1.153	0.0102386
M94.0	Chondrocostal junction syndrome [Tietze]	241	203145	0.5516	0.2148	1.736	0.0102482
H65.2	Chronic serous otitis media	1896	201490	0.219	0.0853	1.245	0.0102569
F13	Mental and behavioural disorders due to use of sedatives or hypnotics	623	202763	0.3439	0.134	1.41	0.0102584
K01	Embedded and impacted teeth	16181	187205	0.1073	0.0418	1.113	0.0102827
W00.01	Home, While engaged in leisure activity	2446	200940	0.1876	0.0731	1.206	0.0103173
D25.0	Submucous leiomyoma of uterus	5849	197537	0.1241	0.0484	1.132	0.0103378
A08.4	Viral intestinal infection, unspecified	13612	189774	0.0973	0.0379	1.102	0.0103431
R43.8	Other and unspecified disturbances of smell and taste	390	202996	0.435	0.1697	1.545	0.0103554
O20.0	Threatened abortion	10184	193202	0.1271	0.0496	1.136	0.0104043
L95.9	Vasculitis limited to skin, unspecified	358	203028	0.4321	0.1687	1.54	0.01044
K72	Hepatic failure, not elsewhere classified	367	203019	0.4368	0.1706	1.548	0.0104488
A74.8	Other chlamydial diseases	931	202455	0.3054	0.1193	1.357	0.0104782
Q43	Other congenital malformations of intestine	341	203045	0.454	0.1774	1.575	0.0105046
S02.2	Fracture of nasal bones	3484	199902	0.1893	0.074	1.208	0.0105366
N71.9	Inflammatory disease of uterus, unspecified	763	202623	0.3449	0.1351	1.412	0.0107015
I80.8	Phlebitis and thrombophlebitis of other sites	825	202561	0.2968	0.1164	1.346	0.0107631
I78.9	Disease of capillaries, unspecified	424	202962	0.4117	0.1616	1.509	0.0108165
Y59.0	Viral vaccines	247	203139	0.5657	0.2221	1.761	0.0108442
K85	Acute pancreatitis	2998	200388	0.1623	0.0637	1.176	0.0108793
S46.8	Injury of other muscles and tendons at shoulder and upper arm level	339	203047	0.4619	0.1818	1.587	0.011041
B36.9	Superficial mycosis, unspecified	813	202573	0.3149	0.124	1.37	0.0111058
K74	Fibrosis and cirrhosis of liver	819	202567	0.2882	0.1135	1.334	0.0111188
H50.2	Vertical strabismus	362	203024	0.4335	0.1708	1.543	0.0111305
W17.88	Other specified places, While engaged in other specified activities	274	203112	0.5605	0.2208	1.751	0.0111481
L25.8	Unspecified contact dermatitis due to other agents	964	202422	0.2976	0.1173	1.347	0.011191
Z49.2	Other dialysis	120	203266	0.7354	0.2901	2.086	0.011254
L70.1	Acne conglobata	5706	197680	0.1682	0.0666	1.183	0.0115186
E07.8	Other specified disorders of thyroid	899	202487	0.2801	0.1109	1.323	0.0115367
M03	Postinfective and reactive arthropathies in diseases classified elsewhere	512	202874	0.3783	0.1498	1.46	0.0115576
T92.1	Sequelae of fracture of arm	1795	201591	0.2132	0.0845	1.238	0.0115852
R43	Disturbances of smell and taste	1770	201616	0.2143	0.0849	1.239	0.0116322
I43	Cardiomyopathy in diseases classified elsewhere	4236	199150	0.1481	0.0587	1.16	0.0116515
O99.5	Diseases of the respiratory system complicating pregnancy, childbirth and the puerperium	1237	202149	0.3073	0.1218	1.36	0.0116606
N81.1	Cystocele	5558	197828	0.112	0.0444	1.119	0.0116963
S22.3	Fracture of rib	3320	200066	0.1564	0.0621	1.169	0.0118277
W49	Exposure to other and unspecified inanimate mechanical forces	3363	200023	0.179	0.0711	1.196	0.0118424
A49.8	Other bacterial infections of unspecified site	254	203132	0.4901	0.195	1.633	0.0119613
S00.1	Contusion of eyelid and periocular area Black eye	3086	200300	0.1814	0.0722	1.199	0.01197
M21.6	Other acquired deformities of ankle and foot Excl.: deformities of toe (acquired) (M20.1–M20.6)	1226	202160	0.2499	0.0994	1.284	0.0119776
K40	Inguinal hernia	7255	196131	0.1146	0.0457	1.121	0.0121373
B27.0	Gammaherpesviral mononucleosis	802	202584	0.3847	0.1534	1.469	0.0121446
Z71.6	Tobacco abuse counselling	589	202797	-0.5603	0.2235	0.571	0.0121956
N88.8	Other specified noninflammatory disorders of cervix uteri	3494	199892	0.1672	0.0667	1.182	0.0122244
F06.7	Mild cognitive disorder	1996	201390	0.1782	0.0711	1.195	0.0122352
F44	Dissociative [conversion] disorders	909	202477	0.2978	0.1189	1.347	0.0122438
K91.5	Postcholecystectomy syndrome	1861	201525	0.1831	0.0732	1.201	0.0123738
L08.1	Erythrasma	1157	202229	0.2651	0.106	1.304	0.0123832
M54.57	Low back pain, lumbar-crossbone region	809	202577	0.313	0.1253	1.368	0.0124504
K27.9	Peptic ulcer, site unspecified, Unspecified as acute or chronic, without haemorrhage or perforation	316	203070	0.4547	0.182	1.576	0.0124653
H16.8	Other keratitis	434	202952	0.4073	0.1631	1.503	0.0125201
S63.3	Traumatic rupture of ligament of wrist and carpus	311	203075	0.4941	0.1979	1.639	0.0125384
M05.3	Rheumatoid arthritis with involvement of other organs and systems	129	203257	0.6153	0.2465	1.85	0.0125767
O26.9	Pregnancy-related condition, unspecified	3829	199557	0.1886	0.0756	1.208	0.0125854
G63.2	Diabetic polyneuropathy (E10–E14 with common fourth character .4)	1777	201609	0.1918	0.0769	1.211	0.0126711
N83.1	Corpus luteum cyst	4022	199364	0.1708	0.0686	1.186	0.0127466
M84	Disorders of continuity of bone	1629	201757	0.2303	0.0925	1.259	0.0127524
Z75.1	Person awaiting admission to adequate facility elsewhere	569	202817	-0.5341	0.2145	0.586	0.012762
S61.1	Open wound of finger(s) with damage to nail	4580	198806	0.1513	0.0608	1.163	0.0128463
L03.3	Cellulitis of trunk	1286	202100	0.2483	0.0998	1.282	0.0128674
S00.8	Superficial injury of other parts of head	7129	196257	0.1246	0.0501	1.133	0.0129009
Z46.7	Fitting and adjustment of orthopaedic device	236	203150	0.5699	0.2292	1.768	0.0129021
B08.1	Molluscum contagiosum	2062	201324	0.2452	0.0987	1.278	0.0129225
Z31.2	In vitro fertilization	3850	199536	0.1843	0.0742	1.202	0.0129791
S33.7	Sprain and strain of other and unspecified partsof lumbar spine and pelvis	187	203199	0.6109	0.246	1.842	0.0130103
A04.8	Other specified bacterial intestinal infections	474	202912	0.4074	0.1641	1.503	0.0130652
T93	Sequelae of injuries of lower limb	5875	197511	0.1274	0.0514	1.136	0.0131274
E83	Disorders of mineral metabolism	748	202638	0.3163	0.1275	1.372	0.0131345
W49.0	Home	198	203188	0.582	0.2348	1.79	0.0131766
H83.3	Noise effects on inner ear	400	202986	0.4196	0.1694	1.521	0.013238
E79.9	Disorder of purine and pyrimidine metabolism, unspecified	677	202709	0.3	0.1211	1.35	0.0132579
K59.2	Neurogenic bowel, not elsewhere classified	543	202843	0.3553	0.1435	1.427	0.0132898
M76.4	Tibial collateral bursitis [Pellegrini–Stieda]	666	202720	0.3046	0.1231	1.356	0.0133431
F54	Psychological and behavioural factors associated with disorders or diseases classified elsewhere	110	203276	0.7201	0.2911	2.055	0.0133503
K36	Other appendicitis	777	202609	0.3229	0.1306	1.381	0.0134314
F06.6	Organic emotionally labile [asthenic] disorder	1241	202145	0.2399	0.0971	1.271	0.0134507
R07.2	Precordial pain	3626	199760	0.1543	0.0625	1.167	0.0134989
Z01.1	Examination of ears and hearing	3297	200089	0.1672	0.0677	1.182	0.0135344
Z31.6	General counselling and advice on procreation	133	203253	0.7802	0.3159	2.182	0.0135371
N42	Other disorders of prostate	3063	200323	0.1798	0.0728	1.197	0.0135526
M62.0	Diastasis of muscle	327	203059	0.4792	0.1943	1.615	0.0136487
H91.3	Deaf mutism, not elsewhere classified	102	203284	0.7029	0.2851	2.02	0.0136655
R59.1	Generalized enlarged lymph nodes	432	202954	0.4348	0.1765	1.545	0.0137602
L03.8	Cellulitis of other sites	1204	202182	0.2547	0.1035	1.29	0.0138163
B94	Sequelae of other and unspecified infectious and parasitic diseases	667	202719	0.3265	0.1327	1.386	0.0138722
B35.0	Tinea barbae and tinea capitis	751	202635	0.329	0.1339	1.39	0.013983
C90.0	Multiple myeloma	216	203170	0.4829	0.1967	1.621	0.0140967
R04.1	Haemorrhage from throat	463	202923	0.4421	0.1801	1.556	0.0140991
W57.0	Home	525	202861	0.3712	0.1512	1.449	0.014103
Z01.3	Examination of blood pressure	10240	193146	0.0933	0.038	1.098	0.0141981
M02.9	Reactive arthropathy, unspecified	3007	200379	0.1754	0.0715	1.192	0.0141982
L40.9	Psoriasis, unspecified	1424	201962	0.2387	0.0974	1.27	0.014232
K03.1	Abrasion of teeth	1061	202325	0.3145	0.1283	1.37	0.0142594
M93	Other osteochondropathies	3662	199724	0.1764	0.0721	1.193	0.0143427
K40.9	Unilateral or unspecified inguinal hernia, without obstruction or gangrene	5581	197805	0.1257	0.0513	1.134	0.0143553
K50	Crohn’s disease [regional enteritis]	897	202489	0.3054	0.1248	1.357	0.0143615
J33.9	Nasal polyp, unspecified	615	202771	0.3569	0.146	1.429	0.0144803
L43.9	Lichen planus, unspecified	524	202862	0.3599	0.1473	1.433	0.0145221
W00.0	Home	862	202524	0.2852	0.1168	1.33	0.0146337
M48.9	Spondylopathy, unspecified	696	202690	0.2934	0.1202	1.341	0.0146538
Q50	Congenital malformations of ovaries, fallopian tubes and broad ligaments	129	203257	0.6797	0.2785	1.973	0.0146733
K22.9	Disease of oesophagus, unspecified	414	202972	0.387	0.1589	1.473	0.0148762
T88.1	Other complications following immunization, not elsewhere	1733	201653	0.2328	0.0957	1.262	0.0150432
K62.1	Rectal polyp	800	202586	0.2684	0.1105	1.308	0.0151816
G56.1	Other lesions of median nerve	849	202537	0.2774	0.1143	1.32	0.0151851
K07.1	Anomalies of jaw-cranial base relationship	1252	202134	0.3137	0.1294	1.368	0.0153062
S00.0	Superficial injury of scalp	6567	196819	0.1241	0.0512	1.132	0.0153206
M67.2	Synovial hypertrophy, not elsewhere classified	674	202712	0.3548	0.1463	1.426	0.0153311
N03.8	Chronic nephritic syndrome + Other	186	203200	0.5695	0.2352	1.767	0.015449
L94.0	Localized scleroderma [morphea]	421	202965	0.3881	0.1603	1.474	0.0154509
I49.2	Junctional premature depolarization	320	203066	0.4068	0.1681	1.502	0.0155166
R56	Convulsions, not elsewhere classified	1046	202340	0.2892	0.1195	1.335	0.0155382
N82	Fistulae involving female genital tract	157	203229	0.5746	0.2377	1.776	0.0156276
K62.2	Anal prolapse	527	202859	0.3294	0.1363	1.39	0.0156738
C50.9	Breast, unspecified	1153	202233	0.2214	0.0916	1.248	0.015674
A64	Unspecified sexually transmitted disease	762	202624	0.3506	0.1451	1.42	0.0156868
O75.7	Vaginal delivery following previous caesarean section	1695	201691	-0.3443	0.1426	0.709	0.0157456
M22.8	Other disorders of patella	988	202398	0.3091	0.1281	1.362	0.0158628
D50	Iron deficiency anaemia	41146	162240	0.0563	0.0234	1.058	0.0158807
T88.7	Unspecified adverse effect of drug or medicament	295	203091	0.4525	0.1877	1.572	0.0158993
I78.1	Naevus, non-neoplastic	1881	201505	0.2121	0.088	1.236	0.0159364
Z70.1	Counselling related to patient’s sexual behaviour and	1415	201971	0.2978	0.1236	1.347	0.016014
L63.0	Alopecia (capitis) totalis	257	203129	0.4975	0.2066	1.645	0.0160194
A49.9	Bacterial infection, unspecified	2379	201007	0.1765	0.0733	1.193	0.0160206
S49	Other and unspecified injuries of shoulder and upper arm	352	203034	0.4362	0.1813	1.547	0.0161294
S71.1	Open wound of thigh	1707	201679	0.2371	0.0986	1.268	0.0161687
K40.2	Bilateral inguinal hernia, without obstruction or gangrene	487	202899	0.3513	0.1461	1.421	0.0162009
H47.0	Disorders of optic nerve, not elsewhere classified	461	202925	0.3509	0.146	1.42	0.0162616
Z04.6	General psychiatric examination, requested by authority	467	202919	0.4133	0.172	1.512	0.0163043
W01.99	Unspecified place, During unspecified activity	3710	199676	0.1534	0.0639	1.166	0.0163155
B35.1_3	Nail dermatophytosis or onychomycosis	251	203135	0.4549	0.1896	1.576	0.0164242
M70.4	Prepatellar bursitis	2572	200814	0.1742	0.0726	1.19	0.0164391
R76.8	Other specified abnormal immunological findings in serum	298	203088	0.4763	0.1986	1.61	0.0164544
X12.01	Home, While engaged in leisure activity	448	202938	0.4078	0.1702	1.504	0.0165649
D30.0	Kidney	739	202647	0.2711	0.1132	1.311	0.0166007
N41.8	Other inflammatory diseases of prostate	1001	202385	0.289	0.1207	1.335	0.0166141
L50.2	Urticaria due to cold and heat	328	203058	0.4795	0.2003	1.615	0.016685
B25	Cytomegaloviral disease	403	202983	0.4287	0.1791	1.535	0.0166972
I65	Occlusion and stenosis of precerebral arteries, not resulting in cerebral infarction	1680	201706	0.1795	0.075	1.197	0.0167051
M70.5	Other bursitis of knee	3547	199839	0.1466	0.0613	1.158	0.0167072
G44.3	Chronic post-traumatic headache	1229	202157	0.2492	0.1042	1.283	0.0167743
N03.0	Chronic nephritic syndrome + Minor glomerular abnormality	115	203271	0.7133	0.2986	2.041	0.016893
N32.8	Other specified disorders of bladder	410	202976	0.3694	0.1547	1.447	0.0169495
G04	Encephalitis, myelitis and encephalomyelitis	153	203233	0.6085	0.2551	1.838	0.0170452
I15.1	Hypertension secondary to other renal disorders	893	202493	0.2807	0.1178	1.324	0.017165
W00.8	Other specified places	169	203217	0.6049	0.2538	1.831	0.0171764
N49	Inflammatory disorders of male genital organs, not elsewhere classified	600	202786	0.3916	0.1644	1.479	0.0172042
K41	Femoral hernia	299	203087	0.4201	0.1764	1.522	0.0172542
O00.1	Tubal pregnancy	1685	201701	0.2472	0.1039	1.28	0.0173378
D38.1	Trachea, bronchus and lung	812	202574	0.2621	0.1104	1.3	0.0175988
R29.8	Other and unspecified symptoms and signs involving the	1001	202385	0.2988	0.1259	1.348	0.0176416
R29	Other symptoms and signs involving the nervous and musculoskeletal systems	1901	201485	0.2234	0.0942	1.25	0.0176817
O99.6	Diseases of the digestive system complicating pregnancy, childbirth and the puerperium Conditions in K00–K93	2869	200517	0.2059	0.0868	1.229	0.0177197
R72	Abnormality of white blood cells, not elsewhere classified	1899	201487	0.2069	0.0874	1.23	0.0178773
F51.2	Nonorganic disorder of the sleep–wake schedule	604	202782	0.3272	0.1382	1.387	0.017903
S02.1	Fracture of base of skull	341	203045	0.4594	0.194	1.583	0.0179092
H36	Retinal disorders in diseases classified elsewhere	3940	199446	0.1242	0.0526	1.132	0.0181561
D64	Other anaemias	4387	198999	0.127	0.0538	1.135	0.0181838
D48.5	Skin	6591	196795	0.1087	0.0461	1.115	0.018317
L40.8	Other psoriasis	1426	201960	0.2264	0.096	1.254	0.0183283
V13	Pedal cyclist injured in collision with car, pick-up truck or van	522	202864	0.3891	0.165	1.476	0.0183928
O75	Other complications of labour and delivery, not elsewhere classified	2195	201191	-0.2867	0.1217	0.751	0.0184423
K59.4	Anal spasm	203	203183	0.5201	0.2208	1.682	0.0184819
F43.22	mixed anxiety-depressive reaction	5133	198253	0.1336	0.0568	1.143	0.0186165
K11.5	Sialolithiasis	598	202788	0.3325	0.1414	1.394	0.0187295
K03.3	Pathological resorption of teeth	917	202469	0.3768	0.1603	1.458	0.0187522
Z49.0	Preparatory care for dialysis	137	203249	0.634	0.2698	1.885	0.0187663
R74	Abnormal serum enzyme levels	3120	200266	0.1651	0.0703	1.18	0.0188984
A02	Other Salmonella infections	853	202533	0.2993	0.1276	1.349	0.0189689
A08.0	Rotaviral enteritis	1403	201983	0.2482	0.1059	1.282	0.0190251
L94	Other localized connective tissue disorders	617	202769	0.3236	0.1381	1.382	0.0191105
S62.0	Fracture of navicular [scaphoid] bone of hand	987	202399	0.2934	0.1252	1.341	0.019116
J34.8	Other specified disorders of nose and nasal sinuses	1701	201685	0.216	0.0922	1.241	0.0191337
N29	Other disorders of kidney and ureter in diseases classified elsewhere	720	202666	0.2975	0.127	1.346	0.0191441
Z13.1	Special screening examination for diabetes mellitus	119	203267	0.6397	0.2731	1.896	0.0191503
S50.8	Other superficial injuries of forearm	1295	202091	0.2585	0.1105	1.295	0.0192849
U11	Need for immunization against COVID-19	72110	131276	0.0449	0.0192	1.046	0.0192889
G25.9	Extrapyramidal and movement disorder, unspecified	597	202789	0.3123	0.1336	1.366	0.0194636
K04.0	Pulpitis	17200	186186	0.0972	0.0416	1.102	0.019561
Z53.8	Procedure not carried out for other reasons	993	202393	0.2677	0.1147	1.307	0.0196373
B77.9	Ascariasis, unspecified	804	202582	0.306	0.1313	1.358	0.0197819
D59	Acquired haemolytic anaemia	158	203228	0.5666	0.2433	1.762	0.0198809
N87.0	Mild cervical dysplasia	11353	192033	0.0979	0.0421	1.103	0.0199374
M85.9	Disorder of bone density and structure, unspecified	275	203111	0.4334	0.1863	1.543	0.0199989
H13.1	Conjunctivitis in infectious and parasitic diseases classified elsewhere	429	202957	0.388	0.1668	1.474	0.0200232
W01.51	Trade and service area, While engaged in leisure activity	641	202745	0.3228	0.139	1.381	0.0202106
S76.2	Injury of adductor muscle and tendon of thigh	177	203209	0.603	0.2597	1.828	0.0202218
A08.1	Acute gastroenteropathy due to Norwalk agent	516	202870	0.3651	0.1572	1.441	0.020246
H04.3	Acute and unspecified inflammation of lacrimal passages	418	202968	0.3724	0.1606	1.451	0.0204036
L64.8	Other androgenic alopecia	384	203002	0.4398	0.1897	1.552	0.0204139
D13.2	Duodenum	105	203281	0.6226	0.2686	1.864	0.0204255
E01.2	Iodine-deficiency-related (endemic) goitre, unspecified	196	203190	0.4965	0.2143	1.643	0.0205128
O86.4	Pyrexia of unknown origin following delivery	239	203147	0.5858	0.2529	1.796	0.0205668
K38.9	Disease of appendix, unspecified	120	203266	0.7152	0.3089	2.045	0.0206078
W18.49	Street and highway, During unspecified activity	247	203139	0.4968	0.2147	1.643	0.020642
B95.4	Other Streptococcus as the cause of diseases classified to other chapters	143	203243	0.6071	0.2623	1.835	0.0206521
E78.8	Other disorders of lipoprotein metabolism	1326	202060	0.2015	0.0871	1.223	0.0206564
Z30.8	Other contraceptive management	5381	198005	0.1437	0.0621	1.154	0.0206659
E05	Thyrotoxicosis [hyperthyroidism]	8773	194613	0.0921	0.0398	1.097	0.0206799
M71.9	Bursopathy, unspecified	805	202581	0.2799	0.1211	1.323	0.0207518
L44.0	Pityriasis rubra pilaris	110	203276	0.7443	0.3222	2.105	0.0208879
I09.8	Other specified rheumatic heart diseases	409	202977	0.3662	0.1587	1.442	0.0210159
E03.2	Hypothyroidism due to medicaments and other exogenous substances	585	202801	0.3003	0.1302	1.35	0.021073
A48	Other bacterial diseases, not elsewhere classified	352	203034	0.4067	0.1764	1.502	0.0211224
Z20.2	Contact with and exposure to infections with a predominantly sexual mode of transmission	1100	202286	0.2911	0.1264	1.338	0.0212889
G57.1	Meralgia paraesthetica	497	202889	0.3337	0.145	1.396	0.0213929
L85.9	Epidermal thickening, unspecified	758	202628	0.2845	0.1238	1.329	0.0215209
N32	Other disorders of bladder	1853	201533	0.1842	0.0801	1.202	0.0215271
G03	Meningitis due to other and unspecified causes	255	203131	0.4913	0.2138	1.634	0.0215389
C16.9	Stomach, unspecified	200	203186	0.4758	0.2071	1.609	0.0215733
M41.3	Thoracogenic scoliosis	2287	201099	0.181	0.0788	1.198	0.0215809
B09	Unspecified viral infection characterized by skin and mucousmembrane lesions	385	203001	0.4634	0.2018	1.59	0.0216292
D48	Neoplasm of uncertain or unknown behaviour of other and unspecified sites	9664	193722	0.0889	0.0387	1.093	0.0216357
E29.1	Testicular hypofunction	940	202446	0.2948	0.1284	1.343	0.0217322
J11.0	Influenza with pneumonia, virus not identified	292	203094	0.4367	0.1905	1.548	0.0219072
M60.2	Foreign body granuloma of soft tissue, not elsewhere classified	125	203261	0.6428	0.2805	1.902	0.0219292
M22.9	Disorder of patella, unspecified	393	202993	0.4346	0.1897	1.544	0.021969
Z00.6	Examination for normal comparison and control in clinical research programme	375	203011	0.4187	0.1829	1.52	0.0220912
E28.3	Primary ovarian failure	809	202577	0.2979	0.1302	1.347	0.0221623
M24.2	Disorder of ligament	3658	199728	0.1568	0.0686	1.17	0.0221768
N45.9	Orchitis, epididymitis and epididymo-orchitis without abscess	1781	201605	0.221	0.0966	1.247	0.0221859
W01.30	Sports and athletics area, While engaged in sports activity	6828	196558	0.14	0.0612	1.15	0.0222324
T26.1	Burn of cornea and conjunctival sac	478	202908	0.4013	0.1756	1.494	0.0222757
J33.8	Other polyp of sinus	852	202534	0.2806	0.1228	1.324	0.0223113
K57.1	Diverticular disease of small intestine without perforation or abscess	272	203114	0.3959	0.1733	1.486	0.0223272
S42	Fracture of shoulder and upper arm	6118	197268	0.1125	0.0492	1.119	0.0223417
O47	False labour	10589	192797	0.1143	0.05	1.121	0.0223493
S01.0	Open wound of scalp	6682	196704	0.1172	0.0513	1.124	0.0223803
M70.0	Chronic crepitant synovitis of hand and wrist	950	202436	0.2632	0.1154	1.301	0.0225447
D13.4	Liver	681	202705	0.2818	0.1236	1.325	0.0225772
D22.3	Melanocytic naevi of other and unspecified parts of face	6456	196930	0.1152	0.0505	1.122	0.0226093
X58.99	Unspecified place, During unspecified activity	878	202508	0.2828	0.1241	1.327	0.0226234
H40.9	Glaucoma, unspecified	484	202902	0.2953	0.1297	1.344	0.0228321
G70	Myasthenia gravis and other myoneural disorders	346	203040	0.3927	0.1726	1.481	0.0228816
M16.9	Coxarthrosis, unspecified	4642	198744	0.1096	0.0482	1.116	0.0228849
H04.5	Stenosis and insufficiency of lacrimal passages	930	202456	0.2362	0.1038	1.266	0.0229378
J11.1_2	Unspecified influenza	99	203287	0.7396	0.3252	2.095	0.0229688
N85.0	Endometrial glandular hyperplasia	6051	197335	0.1074	0.0472	1.113	0.0229957
H02.0	Entropion and trichiasis of eyelid	1109	202277	0.2179	0.0959	1.243	0.0230195
M96.1	Postlaminectomy syndrome, not elsewhere classified	1016	202370	0.2419	0.1064	1.274	0.0230267
L91.0	Hypertrophic scar	1422	201964	0.2404	0.1058	1.272	0.0230618
Z09.4	Follow-up examination after treatment of fracture	7575	195811	0.1005	0.0443	1.106	0.0233128
W01.0	Home	4243	199143	0.1299	0.0573	1.139	0.0233834
J94	Other pleural conditions	529	202857	0.3214	0.1418	1.379	0.0234476
Z47.0	Follow-up care involving removal of fracture plate and other internal fixation device Removal of:	3853	199533	0.139	0.0613	1.149	0.0234638
O28.9	Abnormal finding on antenatal screening of mother, unspecified	736	202650	-0.493	0.2177	0.611	0.0235407
A04.9	Bacterial intestinal infection, unspecified	912	202474	0.2772	0.1224	1.319	0.0235533
C18.4	Transverse colon	123	203263	-1.0366	0.4581	0.355	0.0236326
I43.1	Cardiomyopathy in metabolic diseases	568	202818	0.3024	0.1337	1.353	0.0236971
N29.8	Other disorders of kidney and ureter in other diseases	187	203199	0.5215	0.2306	1.684	0.0237487
L00	Staphylococcal scalded skin syndrome	836	202550	0.2786	0.1232	1.321	0.0237579
I15	Secondary hypertension	2088	201298	0.1744	0.0772	1.191	0.0237941
S93.2	Rupture of ligaments at ankle and foot level	6660	196726	0.1248	0.0553	1.133	0.0239206
L23.0	Allergic contact dermatitis due to metals	1975	201411	0.2039	0.0903	1.226	0.0239518
B90	Sequelae of tuberculosis	1640	201746	0.1822	0.0807	1.2	0.0240196
T88.8	Other specified complications of surgical and medical care, not elsewhere classified	915	202471	0.2584	0.1146	1.295	0.0241018
H90.1	Conductive hearing loss, unilateral with unrestricted hearing on the contralateral side	1806	201580	0.1909	0.0848	1.21	0.0243917
R70	Elevated erythrocyte sedimentation rate and abnormality of plasma viscosity	321	203065	0.4047	0.1798	1.499	0.0243971
D68.9	Coagulation defect, unspecified	522	202864	0.3709	0.1648	1.449	0.0244188
I35	Nonrheumatic aortic valve disorders	2639	200747	0.143	0.0635	1.154	0.0244202
D13.1	Stomach	1192	202194	0.2061	0.0916	1.229	0.0244752
D72	Other disorders of white blood cells	1705	201681	0.2012	0.0895	1.223	0.0244966
G56.8	Other mononeuropathies of upper limb	672	202714	0.3019	0.1342	1.352	0.0244991
H52.3	Anisometropia and aniseikonia	1863	201523	0.1763	0.0784	1.193	0.0245667
M48.1	Ankylosing hyperostosis [Forestier]	123	203263	0.568	0.2528	1.765	0.0246382
H90.8	Mixed conductive and sensorineural hearing loss, unspecified	727	202659	0.2597	0.1156	1.297	0.0246794
M25.4	Effusion of joint	2157	201229	0.1801	0.0802	1.197	0.0247231
N61	Inflammatory disorders of breast	2598	200788	0.1703	0.0759	1.186	0.0247428
K14.6	Glossodynia	483	202903	0.3293	0.1467	1.39	0.0247829
J15.9	Bacterial pneumonia, unspecified	3652	199734	0.1363	0.0607	1.146	0.0247833
R73.9	Hyperglycaemia, unspecified	3176	200210	0.138	0.0615	1.148	0.0248659
Q66	Congenital deformities of feet	2204	201182	0.1964	0.0876	1.217	0.0249067
E04.8	Other specified nontoxic goitre	1384	202002	0.2009	0.0896	1.223	0.0249456
R22.4	Localized swelling, mass and lump, lower limb	1601	201785	0.2101	0.0937	1.234	0.0249965
Z36.5	Antenatal screening for isoimmunization	269	203117	0.5128	0.229	1.67	0.0251039
N36	Other disorders of urethra	476	202910	0.3265	0.1458	1.386	0.0251569
J18.9	Pneumonia, unspecified	13969	189417	0.0756	0.0338	1.079	0.0252445
C81.9	Hodgkin lymphoma, unspecified	109	203277	0.6941	0.3102	2.002	0.0252534
K86.8	Other specified diseases of pancreas	420	202966	0.3337	0.1492	1.396	0.0252749
E61	Deficiency of other nutrient elements	2567	200819	0.184	0.0822	1.202	0.0253044
Z11.0	Special screening examination for intestinal infectious diseases	120	203266	0.6916	0.3092	1.997	0.0253175
O20	Haemorrhage in early pregnancy	12104	191282	0.1047	0.0468	1.11	0.0253322
N48.8	Other specified disorders of penis	391	202995	0.4257	0.1904	1.531	0.0253946
J15.7	Pneumonia due to Mycoplasma pneumoniae	1531	201855	0.2307	0.1032	1.259	0.0254442
I12.9	Hypertensive renal disease without renal failure	414	202972	0.3386	0.1517	1.403	0.025605
Z29.9	Prophylactic measure, unspecified	22275	181111	0.0694	0.0311	1.072	0.025636
F11	Mental and behavioural disorders due to use of opioids	203	203183	0.5578	0.2502	1.747	0.0257855
O10.0	Pre-existing essential hypertension complicating pregnancy, childbirth and the puerperium	882	202504	-0.4229	0.1901	0.655	0.026115
S42.2	Fracture of upper end of humerus	2361	201025	0.1545	0.0695	1.167	0.0262722
N42.9	Disorder of prostate, unspecified	2137	201249	0.1914	0.0861	1.211	0.0263249
D14.3	Bronchus and lung	270	203116	0.4075	0.1835	1.503	0.026404
S92.50	Fracture of other toe, closed	2008	201378	0.1949	0.0879	1.215	0.0266637
T42.6	Other antiepileptic and sedative-hypnotic drugs	159	203227	0.6085	0.2746	1.838	0.0266972
X58.89	Other specified places, During unspecified activity	536	202850	0.3467	0.1566	1.414	0.0268081
O03.0	Spontaneous abortion, Incomplete, complicated by genital tract and pelvic infection	296	203090	0.4837	0.2186	1.622	0.0269656
W01.31	Sports and athletics area, While engaged in leisure activity	954	202432	0.3137	0.1418	1.368	0.0269724
F13.2	Sedatives or hypnotics Dependence syndrome	168	203218	0.5231	0.2366	1.687	0.0270297
R93.7	Abnormal findings on diagnostic imaging of other parts of musculoskeletal system	1342	202044	0.1894	0.0856	1.208	0.0270426
H72	Perforation of tympanic membrane	1483	201903	0.2117	0.0958	1.236	0.0271391
W26.03	Home, While engaged in other types of work	357	203029	0.4471	0.2025	1.564	0.0272194
B58	Toxoplasmosis	318	203068	0.4284	0.1942	1.535	0.0273934
M92	Other juvenile osteochondrosis	2684	200702	0.2125	0.0964	1.237	0.0273985
W60.01	Home, While engaged in leisure activity	760	202626	0.2902	0.1316	1.337	0.0274797
N99	Postprocedural disorders of genitourinary system, not elsewhere classified	1230	202156	0.2148	0.0974	1.24	0.0275118
G57.0	Lesion of sciatic nerve	453	202933	0.335	0.152	1.398	0.027522
I67.9	Cerebrovascular disease, unspecified	992	202394	0.214	0.0972	1.239	0.0277254
K81.0	Acute cholecystitis	870	202516	0.2432	0.1105	1.275	0.0277351
E07	Other disorders of thyroid	4518	198868	0.1226	0.0557	1.13	0.0277895
E88	Other metabolic disorders	466	202920	0.347	0.1578	1.415	0.0278627
F44.7	Mixed dissociative [conversion] disorders	200	203186	0.514	0.2339	1.672	0.027943
N17.9	Acute renal failure, unspecified	878	202508	0.2415	0.1099	1.273	0.0279614
L60.1	Onycholysis	1063	202323	0.2433	0.1107	1.276	0.0279815
G56.3	Lesion of radial nerve	716	202670	0.2897	0.1319	1.336	0.028089
Z91.0	Personal history of allergy, other than to drugs and biological substances	147	203239	0.5923	0.2697	1.808	0.0281008
M96	Postprocedural musculoskeletal disorders, not elsewhere classified	1511	201875	0.1933	0.088	1.213	0.0281206
D22.1	Melanocytic naevi of eyelid, including canthus	355	203031	0.3967	0.1809	1.487	0.0283063
W17.49	Street and highway, During unspecified activity	108	203278	0.6837	0.3119	1.981	0.0283791
J12.8	Other viral pneumonia	2228	201158	0.1595	0.0728	1.173	0.0283831
H15.1	Episcleritis	1863	201523	0.185	0.0847	1.203	0.028894
J12.9	Viral pneumonia, unspecified	990	202396	0.2482	0.1136	1.282	0.0289502
N70.9	Salpingitis and oophoritis, unspecified	1296	202090	0.2349	0.1076	1.265	0.0291051
R76.0	Raised antibody titre	641	202745	0.3348	0.1535	1.398	0.0291353
M10.3	Gout due to impairment of renal function	430	202956	0.3101	0.1422	1.364	0.0291993
W60	Contact with plant thorns and spines and sharp leaves	1652	201734	0.2005	0.092	1.222	0.0293291
W25.41	Street and highway, While engaged in leisure activity	149	203237	0.6627	0.3042	1.94	0.0293833
Z63.0	Problems in relationship with spouse or partner	1241	202145	0.245	0.1125	1.278	0.0294358
O00.9	Ectopic pregnancy, unspecified	525	202861	0.3579	0.1645	1.43	0.0295433
E01.0	Iodine-deficiency-related diffuse (endemic) goitre	325	203061	0.3738	0.1718	1.453	0.0295938
D03.7	Melanoma in situ of lower limb, including hip	120	203266	-1.5551	0.7148	0.211	0.0295956
D52	Folate deficiency anaemia	1696	201690	0.1891	0.087	1.208	0.0297875
M80.8	Other osteoporosis with pathological fracture	915	202471	0.2121	0.0976	1.236	0.0298554
M48.8	Other specified spondylopathies	982	202404	0.218	0.1005	1.244	0.0300482
G82.4	Spastic tetraplegia	288	203098	0.4303	0.1985	1.538	0.0301759
K92	Other diseases of digestive system	2914	200472	0.1447	0.0667	1.156	0.0301828
S06.6	Traumatic subarachnoid haemorrhage	359	203027	0.3823	0.1764	1.466	0.030207
K60.0	Acute anal fissure	2046	201340	0.1881	0.0868	1.207	0.0302206
I41.1	Myocarditis in viral diseases classified elsewhere	320	203066	0.4204	0.1942	1.523	0.0303941
M79.3	Panniculitis, unspecified	259	203127	0.4328	0.2001	1.542	0.0305143
M81.1	Postoophorectomy osteoporosis	172	203214	0.4444	0.2055	1.56	0.0305914
K57.9	Diverticular disease of intestine, part unspecified, without perforation or abscess	691	202695	0.2491	0.1153	1.283	0.0306463
I13.2	Hypertensive heart and renal disease with both (congestive) heart failure and renal failure	1726	201660	0.1619	0.0749	1.176	0.0306534
S73.1	Sprain and strain of hip	482	202904	0.3444	0.1595	1.411	0.0307685
F40.8	Other phobic anxiety disorders	345	203041	0.4068	0.1883	1.502	0.0307797
C90	Multiple myeloma and malignant plasma cell neoplasms	240	203146	0.4155	0.1924	1.515	0.0308315
H52.6	Other disorders of refraction	320	203066	0.4048	0.1876	1.499	0.0309311
H54.1	Severe visual impairment, binocular	210	203176	0.4317	0.2002	1.54	0.0310461
I46	Cardiac arrest	692	202694	-0.3566	0.1654	0.7	0.0310641
Q66.5	Congenital pes planus	778	202608	0.3373	0.1566	1.401	0.031227
F45.38	other organ or organ system dysfunction	333	203053	0.4062	0.1886	1.501	0.0312581
H28.0	Diabetic cataract (E10–E14 with common fourth character .3)	187	203199	-0.8329	0.3871	0.435	0.031406
X58	Exposure to other specified factors	4174	199212	0.1328	0.0617	1.142	0.0314736
W19.09	Home, During unspecified activity	147	203239	0.5651	0.2628	1.76	0.0315158
D52.8	Other folate deficiency anaemias	393	202993	0.3683	0.1714	1.445	0.0316089
D22.4	Melanocytic naevi of scalp and neck	4558	198828	0.1372	0.0638	1.147	0.0316292
G45.8	Other transient cerebral ischaemic attacks and related syndromes	1269	202117	0.1893	0.0881	1.208	0.0316398
S66.9	Injury of unspecified muscle and tendon at wrist and hand level	153	203233	0.5924	0.2758	1.808	0.0317086
I09.0	Rheumatic myocarditis	768	202618	0.2682	0.1249	1.308	0.0317839
D34	Benign neoplasm of thyroid gland	484	202902	0.307	0.143	1.359	0.0318046
M84.0	Malunion of fracture	319	203067	0.4013	0.1869	1.494	0.0318107
I79	Disorders of arteries, arterioles and capillaries in diseases classified elsewhere	446	202940	0.3185	0.1485	1.375	0.0319738
K03.8	Other specified diseases of hard tissues of teeth	663	202723	0.3546	0.1654	1.426	0.0319998
N60.3	Fibrosclerosis of breast	269	203117	0.4039	0.1885	1.498	0.0320839
F10.3	Alcohol Withdrawal state	652	202734	0.3225	0.1505	1.381	0.0321515
N95.9	Menopausal and perimenopausal disorder, unspecified	1651	201735	0.1682	0.0786	1.183	0.0324213
X25.0	Home	811	202575	0.2684	0.1255	1.308	0.0324355
A40	Streptococcal sepsis	213	203173	0.4546	0.2127	1.576	0.0325334
I95.9	Hypotension, unspecified	554	202832	0.3107	0.1454	1.364	0.0325819
W26.89	Other specified places, During unspecified activity	136	203250	0.6526	0.3054	1.921	0.0325969
H53.4	Visual field defects	1488	201898	0.1815	0.085	1.199	0.0326163
M60.0	Infective myositis	140	203246	0.5472	0.2563	1.728	0.032785
W02.91	Unspecified place, While engaged in leisure activity	108	203278	0.717	0.3359	2.048	0.0327961
L64	Androgenic alopecia	919	202467	0.2763	0.1295	1.318	0.0329152
Z97.4	Presence of external hearing-aid	210	203176	0.4093	0.192	1.506	0.0330024
N99.4	Postprocedural pelvic peritoneal adhesions	544	202842	0.3048	0.1431	1.356	0.0331973
O87.2	Haemorrhoids in the puerperium	1101	202285	0.2894	0.1359	1.336	0.0332016
G44.4	Drug-induced headache, not elsewhere classified	600	202786	0.3135	0.1472	1.368	0.0332036
Z95	Presence of cardiac and vascular implants and grafts	7937	195449	0.0856	0.0402	1.089	0.0332845
J39.2	Other diseases of pharynx	516	202870	0.3273	0.1538	1.387	0.0333485
Z23.1	Need for immunization against typhoid-paratyphoid alone [TAB]	1430	201956	0.2356	0.1108	1.266	0.0334435
N64.9	Disorder of breast, unspecified	2232	201154	0.1623	0.0763	1.176	0.0334665
H02.6	Xanthelasma of eyelid	672	202714	0.2703	0.1272	1.31	0.0335252
L23.4	Allergic contact dermatitis due to dyes	243	203143	0.4635	0.2183	1.59	0.0337307
E01	Iodine-deficiency-related thyroid disorders and allied conditions	826	202560	0.2418	0.1139	1.273	0.0338498
N86	Erosion and ectropion of cervix uteri	15025	188361	0.0862	0.0406	1.09	0.0338672
M40.2	Other and unspecified kyphosis	681	202705	0.2857	0.1347	1.331	0.0339474
K51.9	Ulcerative colitis, unspecified	567	202819	0.3186	0.1503	1.375	0.0339931
M79.9	Soft tissue disorder, unspecified	1921	201465	0.1788	0.0843	1.196	0.0339956
H02.7	Other degenerative disorders of eyelid and periocular area	122	203264	0.5497	0.2593	1.733	0.0340111
E06.2	Chronic thyroiditis with transient thyrotoxicosis	883	202503	0.2482	0.1172	1.282	0.0341935
G55.1	Nerve root and plexus compressions in intervertebral disc disorders (M50–M51)	193	203193	0.4862	0.2296	1.626	0.0342557
G54.4	Lumbosacral root disorders, not elsewhere classified	668	202718	0.2647	0.125	1.303	0.034272
W00.41	Street and highway, While engaged in leisure activity	7129	196257	0.0944	0.0446	1.099	0.0342946
Z04.9	Examination and observation for unspecified reason	659	202727	0.2979	0.1407	1.347	0.0342984
K62.3	Rectal prolapse	609	202777	0.2744	0.1296	1.316	0.0343204
J44.0	Chronic obstructive pulmonary disease with acute lower respiratory infection	1146	202240	0.204	0.0964	1.226	0.0343309
K03	Other diseases of hard tissues of teeth	16104	187282	0.0915	0.0433	1.096	0.0344036
M89	Other disorders of bone	1355	202031	0.209	0.0988	1.232	0.0344627
D07	Carcinoma in situ of other and unspecified genital organs	167	203219	0.481	0.2278	1.618	0.0347394
Z54.8	Convalescence following other treatment	9033	194353	0.1009	0.0478	1.106	0.0347584
I65.2	Occlusion and stenosis of carotid artery	1378	202008	0.1739	0.0824	1.19	0.0348278
H51.1	Convergence insufficiency and excess	278	203108	0.4422	0.2095	1.556	0.0348299
W50.0	Home	253	203133	0.487	0.2308	1.627	0.0348407
S82	Fracture of lower leg, including ankle	10882	192504	0.0819	0.0388	1.085	0.0348983
T22	Burn and corrosion of shoulder and upper limb, except wrist and hand	1436	201950	0.2142	0.1016	1.239	0.0351025
Z29.2	Other prophylactic chemotherapy	972	202414	0.2644	0.1257	1.303	0.0353881
L27.9	Dermatitis due to unspecified substance taken internally	1333	202053	0.2256	0.1073	1.253	0.0355318
S19	Other and unspecified injuries of neck	209	203177	0.5246	0.2496	1.69	0.0355517
M68	Disorders of synovium and tendon in diseases classified elsewhere	825	202561	0.2552	0.1215	1.291	0.0356275
W02	Fall involving ice-skates, skis, roller-skates or skateboards	7056	196330	0.1165	0.0554	1.124	0.0356892
I47.2	Ventricular tachycardia	767	202619	0.2495	0.1188	1.283	0.0357362
M08.0	Juvenile rheumatoid arthritis	500	202886	0.4053	0.1931	1.5	0.0357978
F32.9	Depressive episode, unspecified	3696	199690	0.1342	0.064	1.144	0.0359401
B00.1_3	Simplex labialis	1416	201970	0.2071	0.0988	1.23	0.0361
X00	Exposure to uncontrolled fire in building or structure	159	203227	-1.2237	0.5846	0.294	0.0363266
G72.9	Myopathy, unspecified	251	203135	0.4329	0.2069	1.542	0.036389
E21	Hyperparathyroidism and other disorders of parathyroid gland	1018	202368	0.2069	0.0989	1.23	0.0364124
N87	Dysplasia of cervix uteri	17925	185461	0.0719	0.0344	1.075	0.0365663
Z46	Fitting and adjustment of other devices	764	202622	0.2469	0.1182	1.28	0.0366991
N80.1	Endometriosis of ovary	2568	200818	0.1732	0.0829	1.189	0.0367163
E66.0	Obesity due to excess calories	24681	178705	0.0548	0.0263	1.056	0.0368635
H25.9	Senile cataract, unspecified	370	203016	0.3001	0.1439	1.35	0.0369628
W22.48	Street and highway, While engaged in other specified activities	178	203208	0.5541	0.2658	1.74	0.037142
D86.9	Sarcoidosis, unspecified	269	203117	0.443	0.2126	1.557	0.0371633
W20	Struck by thrown, projected or falling object	11118	192268	0.0875	0.042	1.091	0.0372547
I79.8	Other disorders of arteries, arterioles and capillaries in	126	203260	0.5514	0.2649	1.736	0.0374097
V17.01	Driver injured in nontraffic accident, While engaged in leisure activity	136	203250	0.6164	0.2962	1.852	0.037442
B35.3_3	Foot dermatophytosis	96	203290	0.6763	0.3259	1.967	0.0379664
L97	Ulcer of lower limb, not elsewhere classified	2890	200496	0.1283	0.0618	1.137	0.0379908
Z76.8	Persons encountering health services in other specified circumstances	981	202405	0.246	0.1186	1.279	0.0380479
Q66.8	Other congenital deformities of feet	1116	202270	0.2335	0.1126	1.263	0.0380788
M12	Other specific arthropathies	1326	202060	0.2135	0.103	1.238	0.0381626
S83.3	Tear of articular cartilage of knee, current	383	203003	0.3929	0.1897	1.481	0.0383229
K65	Peritonitis	1030	202356	0.2281	0.1102	1.256	0.0384615
Z32	Pregnancy examination and test	42063	161323	0.0733	0.0354	1.076	0.0385264
Q61.9	Cystic kidney disease, unspecified	123	203263	0.523	0.2529	1.687	0.0386464
M66.5	Spontaneous rupture of unspecified tendon	127	203259	0.5613	0.2716	1.753	0.0387991
F34	Persistent mood [affective] disorders	3042	200344	0.1382	0.0669	1.148	0.0388533
A07.1	Giardiasis [lambliasis]	640	202746	0.3311	0.1604	1.392	0.038973
D70	Agranulocytosis	846	202540	0.2478	0.12	1.281	0.0389743
M54.64	Pain in thoracic spine, region of the breast	186	203200	0.4959	0.2402	1.642	0.0389982
K14.8	Other diseases of tongue	300	203086	0.4104	0.1989	1.507	0.0391068
A54.0	Gonococcal infection of lower genitourinary tract without	619	202767	0.3363	0.163	1.4	0.0391702
F84.5	Asperger syndrome	235	203151	-1.4662	0.7111	0.231	0.0392162
W00.49	Street and highway, During unspecified activity	979	202407	0.2309	0.112	1.26	0.0392339
F40.01	Agoraphobia with panic attacks	895	202491	0.2651	0.1286	1.304	0.0392683
Z70	Counselling related to sexual attitude, behaviour and orientation	18173	185213	0.0927	0.045	1.097	0.0394113
L08.8	Other specified local infections of skin and subcutaneous tissue	1976	201410	0.174	0.0845	1.19	0.0395226
K40.0	Bilateral inguinal hernia, with obstruction, without gangrene	153	203233	0.5127	0.2493	1.67	0.039715
B01.9_2	Unspecified chickenpox	242	203144	0.4335	0.2108	1.543	0.0397598
M80.1	Postoophorectomy osteoporosis with pathological fracture	124	203262	0.4981	0.2423	1.646	0.0397923
K31.9	Disease of stomach and duodenum, unspecified	902	202484	0.2434	0.1184	1.276	0.0399061
R70.0	Elevated erythrocyte sedimentation rate	173	203213	0.4766	0.232	1.611	0.0399809
E34	Other endocrine disorders	355	203031	0.4484	0.2183	1.566	0.0399826
Q67	Congenital musculoskeletal deformities of head, face, spine and chest	769	202617	0.316	0.1539	1.372	0.0400546
Z88.8	Personal history of allergy to other drugs, medicaments and biological substances	142	203244	0.5392	0.2627	1.715	0.0401592
M50.8	Other cervical disc disorders	973	202413	0.2199	0.1072	1.246	0.0402183
L24.6	Irritant contact dermatitis due to food in contact with skin	107	203279	0.6631	0.3233	1.941	0.0402741
N90.9	Noninflammatory disorder of vulva and perineum, unspecified	795	202591	0.259	0.1263	1.296	0.0403562
H69.8	Other specified disorders of Eustachian tube	621	202765	0.3128	0.1526	1.367	0.0403738
M47.1	Other spondylosis with myelopathy	435	202951	0.2994	0.1461	1.349	0.0404215
F33.00	Recurrent depressive disorder, current episode mild - with somatic symptoms	713	202673	0.2703	0.132	1.31	0.0405389
Z80.3	Family history of malignant neoplasm of breast	2380	201006	0.168	0.0821	1.183	0.0406249
Y59.8	Other specified vaccines and biological substances	1347	202039	0.223	0.109	1.25	0.0407443
F60.30	Explosive personality (disorder)	265	203121	0.4902	0.2397	1.633	0.0408069
S82.70	Multiple fractures of lower leg, closed	297	203089	0.3941	0.1927	1.483	0.0408121
D13.5	Extrahepatic bile ducts	144	203242	0.5001	0.2445	1.649	0.0408292
W00.08	Home, While engaged in other specified activities	319	203067	0.377	0.1844	1.458	0.0408813
T50.9	Other and unspecified drugs, medicaments and biological substances	156	203230	-1.1962	0.585	0.302	0.0408886
J41.8	Mixed simple and mucopurulent chronic bronchitis	1592	201794	0.1695	0.0829	1.185	0.0410039
X29	Contact with unspecified venomous animal or plant	288	203098	0.4068	0.1991	1.502	0.0410295
S92.40	Fracture of great toe, closed	834	202552	0.2734	0.1339	1.314	0.041172
X18	Contact with other hot metals	188	203198	0.5409	0.265	1.718	0.0412073
W44.89	Other specified places, During unspecified activity	372	203014	0.3775	0.1851	1.459	0.0413996
M89.8	Other specified disorders of bone	227	203159	0.4745	0.2328	1.607	0.0414955
J96.9	Respiratory failure, unspecified	544	202842	0.2815	0.1381	1.325	0.0415114
L53.8	Other specified erythematous conditions	203	203183	0.4583	0.2249	1.581	0.0415466
W55.01	Home, While engaged in leisure activity	1085	202301	0.2289	0.1124	1.257	0.0417693
I46.9	Cardiac arrest, unspecified	125	203261	-1.0365	0.5102	0.355	0.0421954
M82.8	Osteoporosis in other diseases classified elsewhere	106	203280	0.5444	0.2682	1.724	0.0423774
M20.0	Deformity of finger(s)	1090	202296	0.2035	0.1003	1.226	0.0424041
N85.4	Malposition of uterus	800	202586	0.2662	0.1312	1.305	0.0424451
C44.8	Overlapping lesion of skin	196	203190	0.4073	0.2008	1.503	0.0425098
K11.2	Sialoadenitis	1561	201825	0.1898	0.0936	1.209	0.0425381
W54.81	Other specified places, While engaged in leisure activity	229	203157	0.4717	0.2327	1.603	0.042647
Z35.4	Supervision of pregnancy with grand multiparity	336	203050	-0.6865	0.3389	0.503	0.0427657
D21.3	Connective and other soft tissue of thorax	1602	201784	0.1835	0.0906	1.201	0.042819
M62.1	Other rupture of muscle (nontraumatic)	228	203158	-0.6932	0.3423	0.5	0.042866
M51.4	Schmorl nodes	567	202819	0.3253	0.1607	1.384	0.0429372
L81.4	Other melanin hyperpigmentation	4119	199267	0.1176	0.0581	1.125	0.0429453
F52.4	Premature ejaculation	829	202557	0.3244	0.1604	1.383	0.043097
T85	Complications of other internal prosthetic devices, implants and grafts	361	203025	0.3243	0.1603	1.383	0.0431395
D50.8	Other iron deficiency anaemias	11102	192284	0.0807	0.04	1.084	0.0435107
Z98	Other postsurgical states	6814	196572	0.0962	0.0476	1.101	0.0435196
G83	Other paralytic syndromes	1668	201718	0.1728	0.0856	1.189	0.0436074
I84.7	Unspecified thrombosed haemorrhoids	635	202751	0.272	0.1349	1.313	0.0437254
T78.3	Angioneurotic oedema	1106	202280	0.2252	0.1117	1.253	0.0437916
A42.2	Cervicofacial actinomycosis	474	202912	0.3733	0.1852	1.453	0.0438291
W25.99	Unspecified place, During unspecified activity	171	203215	0.5681	0.2821	1.765	0.0439937
R87	Abnormal findings in specimens from female genital organs	5207	198179	0.1181	0.0587	1.125	0.0441023
X50.00	Home, While engaged in sports activity	324	203062	0.4172	0.2073	1.518	0.0441384
I15.0	Renovascular hypertension	309	203077	0.3759	0.1868	1.456	0.0441866
M40.0	Postural kyphosis	905	202481	0.282	0.1402	1.326	0.044258
T81.3	Disruption of operation wound, not elsewhere classified Dehiscence of operation wound Rupture	464	202922	0.3143	0.1562	1.369	0.0442584
H53.5	Colour vision deficiencies Achromatopsia	125	203261	0.6714	0.3338	1.957	0.0442822
E27	Other disorders of adrenal gland	427	202959	0.3248	0.1616	1.384	0.0444518
A07.8	Other specified protozoal intestinal diseases	180	203206	-0.9156	0.4556	0.4	0.0444782
O80.8	Other single spontaneous delivery	736	202650	0.3306	0.1646	1.392	0.0446126
W44.09	Home, During unspecified activity	170	203216	0.5212	0.26	1.684	0.0449573
Q24	Other congenital malformations of heart	169	203217	0.5486	0.274	1.731	0.0452706
W01.01	Home, While engaged in leisure activity	17060	186326	0.0623	0.0311	1.064	0.0455942
D21.5	Connective and other soft tissue of pelvis	225	203161	0.4379	0.2191	1.549	0.0455985
S01.5	Open wound of lip and oral cavity	3148	200238	0.1584	0.0794	1.172	0.0459474
H02.4	Ptosis of eyelid	1065	202321	0.1936	0.0972	1.214	0.0462326
N97.8	Female infertility of other origin	5838	197548	0.1233	0.0619	1.131	0.046399
G03.9	Meningitis, unspecified	150	203236	0.5505	0.2764	1.734	0.0464326
H54.0	Blindness, binocular	140	203246	0.4877	0.245	1.629	0.0465167
E53.8	Deficiency of other specified B group vitamins	2530	200856	0.1448	0.0728	1.156	0.0466481
J16.0	Chlamydial pneumonia	1331	202055	0.1933	0.0973	1.213	0.0469321
I05.2	Mitral stenosis with insufficiency	228	203158	0.3831	0.1929	1.467	0.0470007
H26.9	Cataract, unspecified	192	203194	0.4243	0.2138	1.529	0.0472018
S39.0	Injury of muscle and tendon of abdomen, lower back and pelvis	111	203275	0.6658	0.3356	1.946	0.0472576
J38.7	Other diseases of larynx	565	202821	0.2831	0.1429	1.327	0.0475143
G30.1	Alzheimer disease with late onset	178	203208	0.3915	0.1975	1.479	0.0475181
E53	Deficiency of other B group vitamins	2855	200531	0.1365	0.0689	1.146	0.0477075
T93.2	Sequelae of other fractures of lower limb	2295	201091	0.1547	0.0781	1.167	0.0477212
R71	Abnormality of red blood cells	437	202949	0.345	0.1742	1.412	0.0477284
O86.1	Other infection of genital tract following delivery	357	203029	-0.7072	0.3584	0.493	0.048443
W55	Bitten or struck by other mammals	2909	200477	0.1421	0.072	1.153	0.0484794
R61	Hyperhidrosis	1805	201581	0.1842	0.0935	1.202	0.0489277
I07	Rheumatic tricuspid valve diseases	171	203215	0.4472	0.2272	1.564	0.049014
E61.1	Iron deficiency	2346	201040	0.1728	0.0878	1.189	0.0490769
D23.2	Skin of ear and external auricular canal	553	202833	0.2841	0.1445	1.329	0.0492971
L98.1	Factitial dermatitis	1140	202246	0.2122	0.108	1.236	0.049445
H27.8	Other specified disorders of lens	170	203216	0.4175	0.2125	1.518	0.0494625
S62.51	Fracture of thumb, open	102	203284	-1.9765	1.0065	0.139	0.049567
O98.5	Other viral diseases complicating pregnancy, childbirth and the puerperium	640	202746	0.3275	0.1669	1.388	0.0497223
S50.0	Contusion of elbow	7517	195869	0.0978	0.0499	1.103	0.0499118
Z11.4	Special screening examination for humanimmunodeficiency virus [HIV]	229	203157	0.5124	0.2615	1.669	0.0500841
W08	Fall involving other furniture	855	202531	0.2411	0.1231	1.273	0.0501658
W21.00	Home, While engaged in sports activity	277	203109	0.4943	0.2526	1.639	0.0503955
K02.3	Arrested dental caries	2230	201156	0.1708	0.0874	1.186	0.0505646
L21.9	Seborrhoeic dermatitis, unspecified	2098	201288	0.1706	0.0873	1.186	0.0506374
L23.1	Allergic contact dermatitis due to adhesives	165	203221	0.4949	0.2532	1.64	0.0506655
D46	Myelodysplastic syndromes	151	203235	0.4565	0.2337	1.579	0.0507934
R79	Other abnormal findings of blood chemistry	988	202398	0.2381	0.1219	1.269	0.0508113
Z95.5	Presence of coronary angioplasty implant and graft	4853	198533	0.0961	0.0492	1.101	0.0509221
R69	Unknown and unspecified causes of morbidity	1144	202242	0.2249	0.1152	1.252	0.0509586
Z28.8	Immunization not carried out for other reasons	482	202904	0.2916	0.1494	1.339	0.0509864
F15	Mental and behavioural disorders due to use of other stimulants, including caffeine	158	203228	-1.9575	1.0039	0.141	0.0511938
D75.9	Disease of blood and blood-forming organs, unspecified	247	203139	0.4102	0.2104	1.507	0.0512088
X50.08	Home, While engaged in other specified activities	210	203176	0.4552	0.2336	1.576	0.0513701
K60.4	Rectal fistula	348	203038	0.3765	0.1934	1.457	0.0515477
M43.2	Other fusion of spine	99	203287	0.5701	0.293	1.769	0.0516712
W57.01	Home, While engaged in leisure activity	818	202568	0.2522	0.1296	1.287	0.0516715
F33.4	Recurrent depressive disorder, currently in remission	402	202984	0.3443	0.177	1.411	0.0517108
S93.0	Dislocation of ankle joint	970	202416	0.248	0.1275	1.281	0.0517528
Z72.1	Alcohol use	1544	201842	-0.2544	0.1309	0.775	0.0519041
B17	Other acute viral hepatitis	535	202851	0.3038	0.1563	1.355	0.0519629
S00.5	Superficial injury of lip and oral cavity	876	202510	0.2716	0.1399	1.312	0.0522656
R22.3	Localized swelling, mass and lump, upper limb	1126	202260	0.2199	0.1133	1.246	0.0522926
K90.0	Coeliac disease	565	202821	0.2952	0.1522	1.343	0.0523862
R03.0	Elevated blood-pressure reading, without diagnosis of hypertension	19195	184191	0.0593	0.0305	1.061	0.0524125
W29.09	Home, During unspecified activity	170	203216	-0.9844	0.508	0.374	0.05265
N13.1	Hydronephrosis with ureteral stricture, not elsewhere classified	275	203111	0.3799	0.1961	1.462	0.0527365
S83.5	Sprain and strain involving (anterior)(posterior) cruciate ligament of knee	1354	202032	0.2197	0.1135	1.246	0.052755
N73	Other female pelvic inflammatory diseases	3422	199964	0.1301	0.0672	1.139	0.0528684
M62	Other disorders of muscle	4096	199290	0.1205	0.0623	1.128	0.0530949
Z85.0	Personal history of malignant neoplasm of digestive organs	497	202889	0.2591	0.134	1.296	0.0531269
W04	Fall while being carried or supported by other persons	233	203153	0.4691	0.2429	1.599	0.0534197
N84.8	Polyp of other parts of female genital tract	151	203235	0.4699	0.2433	1.6	0.0534596
J38.3	Other diseases of vocal cords	725	202661	0.2435	0.1261	1.276	0.0534893
M47.26	Other spondylosis with radiculopathy, lumbar region	305	203081	0.3392	0.1758	1.404	0.053668
L64.0	Drug-induced androgenic alopecia	98	203288	0.6503	0.3372	1.916	0.0537572
K43.9	Other and unspecified ventral hernia without obstruction or gangrene	3155	200231	0.1182	0.0613	1.125	0.0538572
R86	Abnormal findings in specimens from male genital organs	110	203276	0.5997	0.3111	1.822	0.0538915
T91.3	Sequelae of injury of spinal cord	142	203244	0.55	0.2853	1.733	0.0539107
M92.5	Juvenile osteochondrosis of tibia and fibula	1320	202066	0.2636	0.1369	1.302	0.0541722
Z73	Problems related to life-management difficulty	2360	201026	0.1693	0.0879	1.184	0.0542011
E13	Other specified diabetes mellitus	401	202985	0.3219	0.1672	1.38	0.0542541
B34.0	Adenovirus infection, unspecified site	901	202485	0.253	0.1315	1.288	0.0542674
I08.0	Disorders of both mitral and aortic valves	168	203218	0.4375	0.2274	1.549	0.054326
H17.1	Other central corneal opacity	407	202979	0.3032	0.1576	1.354	0.054407
Z53	Persons encountering health services for specific procedures, not carried out	2363	201023	0.1474	0.0766	1.159	0.0544139
C54	Malignant neoplasm of corpus uteri	934	202452	-0.2251	0.1171	0.798	0.0545097
K01.0	Embedded teeth	15393	187993	0.0824	0.0429	1.086	0.0548068
E83.1	Disorders of iron metabolism Haemochromatosis	258	203128	0.4167	0.2171	1.517	0.0549006
L81.1	Chloasma	1602	201784	0.1844	0.0961	1.202	0.0549453
F07.2	Postconcussional syndrome	1120	202266	0.2161	0.1127	1.241	0.0551843
R03	Abnormal blood-pressure reading, without diagnosis	25799	177587	0.0515	0.0269	1.053	0.0552612
C43.6	Malignant melanoma of upper limb, including shoulder	264	203122	-0.5296	0.2764	0.589	0.0553709
F32.00	Mild depressive episode - with somatic symptoms	2574	200812	0.1485	0.0775	1.16	0.0554061
J46	Status asthmaticus	242	203144	0.4102	0.2143	1.507	0.0555301
A56.0	Chlamydial infection of lower genitourinary tract	7730	195656	0.1051	0.0549	1.111	0.0555848
I41.8	Myocarditis in other diseases classified elsewhere	191	203195	0.4681	0.2447	1.597	0.055692
F10.0	Alcohol Acute intoxication	1971	201415	0.1862	0.0973	1.205	0.055833
K31.8	Other specified diseases of stomach and duodenum	1172	202214	0.1956	0.1023	1.216	0.0559551
X49.0	Home	105	203281	0.6178	0.324	1.855	0.056534
O80.0	Spontaneous vertex delivery	29842	173544	-0.0724	0.038	0.93	0.0565346
Z97	Presence of other devices	2132	201254	0.1581	0.083	1.171	0.0567269
S39.9	Unspecified injury of abdomen, lower back and pelvis	125	203261	0.5873	0.3084	1.799	0.0568207
O63.1	Prolonged second stage (of labour)	235	203151	0.4955	0.2602	1.641	0.0568929
O85	Puerperal sepsis	493	202893	-0.5179	0.272	0.596	0.0569121
U09.9	Post COVID-19 condition, unspecified	752	202634	0.2425	0.1275	1.274	0.0571515
J35.3	Hypertrophy of tonsils with hypertrophy of adenoids	715	202671	0.3267	0.1718	1.386	0.0571718
N85	Other noninflammatory disorders of uterus, except cervix	9424	193962	0.0751	0.0395	1.078	0.0573513
H02.2	Lagophthalmos	177	203209	0.4313	0.2269	1.539	0.0573921
Z01.2	Dental examination	20806	182580	0.0922	0.0485	1.097	0.0574051
W26.99	Unspecified place, During unspecified activity	268	203118	0.4369	0.23	1.548	0.0574761
A49.3	Mycoplasma infection, unspecified site	761	202625	0.2734	0.1441	1.314	0.0578065
Z13.7	Special screening examination for congenital malformations, deformations and chromosomal abnormalities	660	202726	0.3016	0.159	1.352	0.0578424
W18.88	Other specified places, While engaged in other specified activities	175	203211	0.4803	0.2532	1.617	0.0578482
M16.6	Other secondary coxarthrosis, bilateral	724	202662	0.2167	0.1143	1.242	0.0580237
S89.8	Other specified injuries of lower leg	219	203167	0.4418	0.2332	1.556	0.0581111
R25.2	Cramp and spasm	1040	202346	0.2093	0.1105	1.233	0.0583563
S93.1	Dislocation of toe(s)	395	202991	0.364	0.1923	1.439	0.0583848
G63.1	Polyneuropathy in neoplastic disease (C00–D48)	98	203288	0.5368	0.2838	1.711	0.0585166
S71	Open wound of hip and thigh	2299	201087	0.1652	0.0873	1.18	0.0585684
D25.9	Leiomyoma of uterus, unspecified	3547	199839	0.1103	0.0583	1.117	0.0586232
R93	Abnormal findings on diagnostic imaging of other body structures	1751	201635	0.1496	0.0791	1.161	0.0587468
W18.4	Street and highway	212	203174	0.4329	0.2291	1.542	0.0588022
B30.1	Conjunctivitis due to adenovirus (H13.1*)	165	203221	0.5176	0.274	1.678	0.0588347
I61	Intracerebral haemorrhage	603	202783	-0.3166	0.1676	0.729	0.0588687
K08.9	Disorder of teeth and supporting structures, unspecified	478	202908	0.3322	0.1758	1.394	0.0589069
I65.0	Occlusion and stenosis of vertebral artery	160	203226	0.4233	0.2241	1.527	0.0589761
C78	Secondary malignant neoplasm of respiratory and digestive organs	364	203022	0.3221	0.1707	1.38	0.0591025
Z51.6	Desensitization to allergens	1122	202264	0.2537	0.1345	1.289	0.0591712
O21.8	Other vomiting complicating pregnancy	108	203278	0.6597	0.3498	1.934	0.0592845
G43.2	Status migrainosus	252	203134	0.4258	0.2258	1.531	0.0593557
Z32.1	Pregnancy confirmed	38826	164560	0.0673	0.0357	1.07	0.059366
G90.8	Other disorders of autonomic nervous system	385	203001	0.3624	0.1924	1.437	0.0596323
M15.2	Bouchard nodes (with arthropathy)	383	203003	0.2819	0.1497	1.326	0.0596778
F60.8	Other specific personality disorders	201	203185	0.4958	0.2633	1.642	0.0597079
A02.0	Salmonella enteritis	616	202770	0.2871	0.1525	1.333	0.0598324
E06.9	Thyroiditis, unspecified	1661	201725	0.1642	0.0873	1.178	0.0598753
M17.4	Other secondary gonarthrosis, bilateral	1357	202029	0.1589	0.0845	1.172	0.0599595
Z91.5	Personal history of self-harm	215	203171	0.4932	0.2625	1.637	0.0602459
F25.0	Schizoaffective disorder, manic type	190	203196	-0.7829	0.4167	0.457	0.0602463
O42.9	Premature rupture of membranes, unspecified	718	202668	-0.4276	0.2278	0.652	0.0604747
B86	Scabies	6572	196814	0.1015	0.0541	1.107	0.060671
N89.0	Mild vaginal dysplasia	172	203214	0.4513	0.2409	1.57	0.0610497
D21.1	Connective and other soft tissue of upper limb, including shoulder	1734	201652	0.1683	0.0899	1.183	0.0612036
I71.4	Abdominal aortic aneurysm, without mention of rupture	359	203027	-0.3849	0.2056	0.681	0.0612226
Y04.49	Street and highway, During unspecified activity	739	202647	0.2942	0.1572	1.342	0.0612825
D33.3	Cranial nerves	171	203215	0.4329	0.2314	1.542	0.0614045
C54.1	Endometrium	638	202748	-0.2664	0.1425	0.766	0.0614698
X50.81	Other specified places, While engaged in leisure activity	691	202695	0.2779	0.1489	1.32	0.0618886
O72.2	Delayed and secondary postpartum haemorrhage	774	202612	0.2923	0.1567	1.34	0.0621354
S06.5	Traumatic subdural haemorrhage	544	202842	0.2699	0.1447	1.31	0.0621475
W22.09	Home, During unspecified activity	1182	202204	0.212	0.1137	1.236	0.062189
K56.7	Ileus, unspecified	879	202507	0.2078	0.1115	1.231	0.0623071
X45	Accidental poisoning by and exposure to alcohol	337	203049	0.4068	0.2183	1.502	0.0623544
W01.81	Other specified places, While engaged in leisure activity	3322	200064	0.1284	0.0689	1.137	0.0624511
S44	Injury of nerves at shoulder and upper arm level	167	203219	0.4729	0.2539	1.605	0.062458
K07.2	Anomalies of dental arch relationship	11612	191774	0.1097	0.059	1.116	0.062802
H82	Vertiginous syndromes in diseases classified elsewhere	1126	202260	0.1807	0.0972	1.198	0.0629336
W22.0	Home	2118	201268	0.1614	0.0868	1.175	0.0629345
R45.0	Nervousness	714	202672	0.2474	0.133	1.281	0.062951
S81.8	Open wound of other parts of lower leg	4548	198838	0.1098	0.0591	1.116	0.0630182
G61	Inflammatory polyneuropathy	263	203123	0.3712	0.1997	1.449	0.0631146
I61.0	Intracerebral haemorrhage in hemisphere, subcortical	255	203131	-0.5146	0.2769	0.598	0.0631322
C50.5	Lower-outer quadrant of breast	348	203038	0.3004	0.1617	1.35	0.0631853
V13.4	Driver injured in traffic accident	140	203246	0.5679	0.3057	1.765	0.0632334
W44.00	Home, While engaged in sports activity	420	202966	0.333	0.1793	1.395	0.0632474
E13.8	Other specified diabetes mellitus with unspecified complications	131	203255	0.5167	0.2782	1.677	0.0633081
N49.9	Inflammatory disorder of unspecified male genital organ	249	203137	0.4716	0.254	1.603	0.0633593
Z35.0	Supervision of pregnancy with history of infertility	2579	200807	0.1668	0.0899	1.182	0.0633757
S20.4	Other superficial injuries of back wall of thorax	609	202777	0.2946	0.1588	1.343	0.0635841
A04.7	Enterocolitis due to Clostridium difficile	351	203035	0.3197	0.1724	1.377	0.06365
H50.1	Divergent concomitant strabismus	982	202404	0.2186	0.1179	1.244	0.0637034
G24.2	Idiopathic nonfamilial dystonia	190	203196	0.4366	0.2356	1.547	0.063858
H90.7	Mixed conductive and sensorineural hearing loss, unilateral with unrestricted hearing on the contralateral side	1283	202103	-0.2059	0.1112	0.814	0.0641554
Z73.2	Lack of relaxation and leisure	145	203241	0.5268	0.2846	1.694	0.0641762
W01.98	Unspecified place, While engaged in other specified activities	411	202975	0.328	0.1773	1.388	0.0643478
A54	Gonococcal infection	958	202428	0.2435	0.1318	1.276	0.0646096
S32.8	Fracture of other and unspecified parts of lumbar spine and pelvis	142	203244	-0.846	0.458	0.429	0.0647083
Q43.8	Other specified congenital malformations of intestine	216	203170	0.4075	0.2206	1.503	0.064723
W50.20	School, other institution and public administrative area, While engaged in sports activity	124	203262	0.68	0.3683	1.974	0.0648802
K10.3	Alveolitis of jaws	3383	200003	0.121	0.0656	1.129	0.0649345
K51.3	Ulcerative (chronic) rectosigmoiditis	465	202921	0.3095	0.1678	1.363	0.0650717
H34	Retinal vascular occlusions	1047	202339	0.1773	0.0962	1.194	0.0652721
R06.0	Dyspnoea	2285	201101	0.14	0.076	1.15	0.0653814
M54.14	Radiculopathy, region of the breast	277	203109	0.3666	0.199	1.443	0.0654666
Q64	Other congenital malformations of urinary system	149	203237	0.5421	0.2943	1.72	0.0655063
T15.1	Foreign body in conjunctival sac	8048	195338	0.0868	0.0471	1.091	0.0656573
D48.1	Connective and other soft tissue	476	202910	0.2923	0.1589	1.34	0.0658496
M18.9	Arthrosis of first carpometacarpal joint, unspecified	408	202978	0.2804	0.1527	1.324	0.0662946
I41	Myocarditis in diseases classified elsewhere	947	202439	0.2214	0.1206	1.248	0.0663238
S72.2	Subtrochanteric fracture	122	203264	0.4873	0.2654	1.628	0.0663648
O47.1	False labour at or after 37 completed weeks of gestation	6286	197100	0.1145	0.0624	1.121	0.0664374
C80	Malignant neoplasm, without specification of site	282	203104	0.3568	0.1944	1.429	0.0665325
S01.9	Open wound of head, part unspecified	413	202973	0.3473	0.1893	1.415	0.0666245
D51.0	Vitamin B12 deficiency anaemia due to intrinsic factor deficiency Anaemia:	672	202714	0.2267	0.1237	1.255	0.0667092
N17	Acute renal failure	1744	201642	0.1495	0.0816	1.161	0.0669512
T18	Foreign body in alimentary tract	736	202650	0.2436	0.133	1.276	0.0670299
E22.0	Acromegaly and pituitary gigantism	103	203283	-1.3116	0.7162	0.269	0.0670521
H16.1	Other superficial keratitis without conjunctivitis	1170	202216	0.1963	0.1072	1.217	0.0671347
E78.1	Pure hyperglyceridaemia	1309	202077	0.1763	0.0963	1.193	0.067218
Z60.8	Other problems related to social environment	196	203190	0.4831	0.2641	1.621	0.0673137
Y83.2	Surgical operation with formation of external stoma	140	203246	0.4578	0.2502	1.581	0.0673332
K60.2	Anal fissure, unspecified	1362	202024	0.1928	0.1054	1.213	0.0674289
K51.1	Ulcerative (chronic) ileocolitis	294	203092	0.3875	0.212	1.473	0.067513
K04.7	Periapical abscess without sinus	6241	197145	0.0877	0.048	1.092	0.0677435
A05	Other bacterial foodborne intoxications, not elsewhere classified	230	203156	0.4241	0.2324	1.528	0.0680235
S60.8	Other superficial injuries of wrist and hand	3742	199644	0.1264	0.0694	1.135	0.0684211
M30	Polyarteritis nodosa and related conditions	145	203241	0.4909	0.2696	1.634	0.0686004
D03.6	Melanoma in situ of upper limb, including shoulder	109	203277	-1.0695	0.5877	0.343	0.0687924
S83.2	Tear of meniscus, current	4114	199272	0.1171	0.0644	1.124	0.0691364
N76.8	Other specified inflammation of vagina and vulva	4024	199362	0.1177	0.0648	1.125	0.0694106
Z90	Acquired absence of organs, not elsewhere classified	917	202469	0.2004	0.1105	1.222	0.0696831
S62.50	Fracture of thumb, closed	367	203019	0.3506	0.1933	1.42	0.06969
H65.4	Other chronic nonsuppurative otitis media	1770	201616	0.1532	0.0846	1.166	0.0699879
O80	Single spontaneous delivery	30344	173042	-0.0684	0.0378	0.934	0.0702317
H40.6	Glaucoma secondary to drugs	128	203258	0.4916	0.2716	1.635	0.0703234
F10.31	Alcohol Withdrawal state with convulsions	289	203097	-0.6154	0.3402	0.54	0.0704796
L02.1	Cutaneous abscess, furuncle and carbuncle of neck	1150	202236	0.2079	0.115	1.231	0.0705519
J39.0	Retropharyngeal and parapharyngeal abscess	238	203148	-0.6528	0.3616	0.521	0.0710482
B90.9	Sequelae of respiratory and unspecified tuberculosis	1508	201878	0.1535	0.0851	1.166	0.0713014
S82.1	Fracture of upper end of tibia	785	202601	-0.2857	0.1585	0.751	0.0713641
W50.9	Unspecified place	118	203268	0.6306	0.3502	1.879	0.0717604
C61	Malignant neoplasm of prostate	2646	200740	0.1253	0.0696	1.133	0.0717978
S62.30	Fracture of other metacarpal bone, closed	684	202702	0.2789	0.1549	1.322	0.0718001
W10.2	School, other institution and public administrative area	112	203274	0.6078	0.3378	1.836	0.0719856
W19.4	Street and highway	132	203254	0.5517	0.307	1.736	0.0722821
F06.3	Organic mood [affective] disorders	455	202931	0.2658	0.1481	1.305	0.0726806
F95.9	Tic disorder, unspecified	311	203075	0.3942	0.2197	1.483	0.0727952
D89.1	Cryoglobulinaemia	225	203161	0.3923	0.2189	1.48	0.0731061
W02.88	Other specified places, While engaged in other specified activities	386	203000	0.3737	0.2085	1.453	0.073162
N48.4	Impotence of organic origin	2009	201377	0.1543	0.0862	1.167	0.073413
E29	Testicular dysfunction	1032	202354	0.2259	0.1262	1.253	0.0734535
J35.2	Hypertrophy of adenoids	6756	196630	0.1221	0.0682	1.13	0.0735073
Z90.1	Acquired absence of breast(s)	278	203108	0.3547	0.1983	1.426	0.073659
T84	Complications of internal orthopaedic prosthetic devices, implants and grafts	1464	201922	0.1536	0.0859	1.166	0.0737788
S16	Injury of muscle and tendon at neck level	253	203133	-0.7413	0.4147	0.476	0.0738318
M91.3	Pseudocoxalgia	223	203163	0.4152	0.2324	1.515	0.0739873
K22.8	Other specified diseases of oesophagus	604	202782	0.2398	0.1342	1.271	0.0740303
F95.0	Transient tic disorder	506	202880	0.3518	0.1969	1.422	0.0740456
S67.0	Crushing injury of thumb and other finger(s)	251	203135	0.4048	0.2266	1.499	0.0740615
H04.2	Epiphora	802	202584	0.1966	0.1101	1.217	0.07417
F51.1	Nonorganic hypersomnia	143	203243	0.4567	0.256	1.579	0.0744234
W44.01	Home, While engaged in leisure activity	9867	193519	0.0788	0.0442	1.082	0.074556
G25.0	Essential tremor	2348	201038	0.1332	0.0747	1.143	0.0745949
K56.4	Other impaction of intestine	667	202719	0.2295	0.1288	1.258	0.0746559
H27	Other disorders of lens	828	202558	0.1937	0.1087	1.214	0.074793
N48.2	Other inflammatory disorders of penis	253	203133	0.4414	0.248	1.555	0.0750409
K73.8	Other chronic hepatitis, not elsewhere classified	321	203065	0.3272	0.1839	1.387	0.0751195
I05.1	Rheumatic mitral insufficiency	335	203051	0.2941	0.1653	1.342	0.0751254
O63	Long labour	602	202784	0.3042	0.1711	1.355	0.0753781
K25.9	Gastric ulcer, Unspecified as acute or chronic, without haemorrhage or perforation	1345	202041	0.1648	0.0927	1.179	0.0753959
E63	Other nutritional deficiencies	171	203215	0.4872	0.274	1.628	0.0754036
E21.3	Hyperparathyroidism, unspecified	322	203064	0.2953	0.1662	1.344	0.0755075
N43	Hydrocele and spermatocele	1464	201922	0.1786	0.1005	1.196	0.075612
K74.3	Primary biliary cirrhosis	230	203156	0.3519	0.1981	1.422	0.0757047
A31	Infection due to other mycobacteria	854	202532	0.2424	0.1365	1.274	0.0757089
Z22.4	Carrier of infections with a predominantly sexual mode of transmission	378	203008	0.3639	0.2049	1.439	0.0757658
O65.5	Obstructed labour due to abnormality of maternal pelvic organs	1426	201960	0.2115	0.1191	1.236	0.0758305
K62.0	Anal polyp	484	202902	0.2689	0.1515	1.308	0.0758595
D75	Other diseases of blood and blood-forming organs	1074	202312	0.1947	0.1097	1.215	0.0758636
F81.0	Specific reading disorder	254	203132	-1.0322	0.5819	0.356	0.0760869
N44	Torsion of testis	128	203258	0.6535	0.3686	1.922	0.0762044
G70.9	Myoneural disorder, unspecified	106	203280	0.533	0.3006	1.704	0.0762302
B26	Mumps	7217	196169	0.0753	0.0425	1.078	0.0763784
R56.8	Other and unspecified convulsions	821	202565	0.243	0.1371	1.275	0.0764624
V29	Motorcycle rider injured in other and unspecified transport accidents	316	203070	0.4125	0.2329	1.511	0.0765499
H11.8	Other specified disorders of conjunctiva	709	202677	0.2263	0.1279	1.254	0.076788
M94.8	Other specified disorders of cartilage	809	202577	0.2273	0.1286	1.255	0.0772458
T91.8	Sequelae of other specified injuries of neck and trunk	393	202993	0.3094	0.1752	1.363	0.0774264
I06.1	Rheumatic aortic insufficiency	137	203249	0.442	0.2505	1.556	0.0775827
A41.1	Sepsis due to other specified Staphylococcus	112	203274	0.5283	0.2995	1.696	0.0777317
Q63.1	Lobulated, fused and horseshoe kidney	125	203261	0.5077	0.288	1.661	0.0779494
I41.0	Myocarditis in bacterial diseases classified elsewhere	165	203221	-0.8037	0.4561	0.448	0.0780229
H28	Cataract and other disorders of lens in diseases classified elsewhere	305	203081	-0.4104	0.2332	0.663	0.078426
E10.8	Type 1 diabetes mellitus with unspecified complications	1092	202294	0.1941	0.1103	1.214	0.0785755
N97.4	Female infertility associated with male factors	2822	200564	0.1525	0.0867	1.165	0.0786219
W18.89	Other specified places, During unspecified activity	397	202989	0.3289	0.1871	1.39	0.0786624
W10.28	School, other institution and public administrative area, While engaged in other specified activities	127	203259	-1.7677	1.0057	0.171	0.0788191
S32.2	Fracture of coccyx	519	202867	0.2834	0.1613	1.328	0.0788888
E11.4	Type 2 diabetes mellitus with neurological complications	1139	202247	0.1651	0.094	1.179	0.0790135
K22.2	Oesophageal obstruction	128	203258	0.4639	0.2642	1.59	0.0791128
W44.08	Home, While engaged in other specified activities	193	203193	0.4526	0.258	1.572	0.079321
A74.9	Chlamydial infection, unspecified	630	202756	0.2574	0.1467	1.294	0.0794006
J34.0	Abscess, furuncle and carbuncle of nose	749	202637	0.2432	0.1387	1.275	0.0795282
G62.1	Alcoholic polyneuropathy	460	202926	-0.3953	0.2255	0.673	0.079563
T79	Certain early complications of trauma, not elsewhere classified	1052	202334	0.1976	0.1127	1.218	0.0795939
K13.7	Other and unspecified lesions of oral mucosa	695	202691	0.2388	0.1363	1.27	0.0796461
Z70.3	Counselling related to combined concerns regarding sexual attitude, behaviour and orientation	2576	200810	0.1731	0.0988	1.189	0.0797381
N64.3	Galactorrhoea not associated with childbirth	302	203084	0.3832	0.2187	1.467	0.0797387
K22.1	Ulcer of oesophagus	806	202580	0.2096	0.1197	1.233	0.0798252
Z83.4	Family history of other endocrine, nutritional andmetabolic diseases	169	203217	0.4789	0.2735	1.614	0.0798804
S13	Dislocation, sprain and strain of joints and ligaments at neck level	3053	200333	0.1376	0.0786	1.148	0.0798944
D31	Benign neoplasm of eye and adnexa	837	202549	0.1996	0.114	1.221	0.0799122
L66.2	Folliculitis decalvans	106	203280	0.6152	0.3514	1.85	0.0800189
L95.0	Livedoid vasculitis	120	203266	0.4769	0.2728	1.611	0.0804221
S32.4	Fracture of acetabulum	128	203258	-0.8923	0.5105	0.41	0.0804958
G93.4	Encephalopathy, unspecified	423	202963	0.2806	0.1606	1.324	0.0805748
T26	Burn and corrosion confined to eye and adnexa	1444	201942	0.1865	0.1067	1.205	0.0806033
M00	Pyogenic arthritis	609	202777	0.2568	0.147	1.293	0.0807095
J84.9	Interstitial pulmonary disease, unspecified	296	203090	0.3184	0.1823	1.375	0.0807589
S90.7	Multiple superficial injuries of ankle and foot	315	203071	0.3824	0.2191	1.466	0.0809639
I40.0	Infective myocarditis	525	202861	0.2724	0.1564	1.313	0.0815081
M14.2	Diabetic arthropathy (E10–E14 with common fourth character .6)	118	203268	0.4877	0.2802	1.629	0.0817923
J15.0	Pneumonia due to Klebsiella pneumoniae	172	203214	0.431	0.2477	1.539	0.0818718
C16.3	Pyloric antrum	162	203224	0.3964	0.2279	1.487	0.081906
L59	Other disorders of skin and subcutaneous tissue related to radiation	158	203228	0.454	0.2611	1.575	0.0821053
G44.0	Cluster headache syndrome	1065	202321	0.2047	0.1179	1.227	0.0823952
W25.88	Other specified places, While engaged in other specified activities	120	203266	-1.7431	1.0054	0.175	0.0829459
C16	Malignant neoplasm of stomach	637	202749	0.2196	0.1267	1.246	0.0830745
M71.8	Other specified bursopathies	582	202804	0.245	0.1415	1.278	0.083286
X50.01	Home, While engaged in leisure activity	2387	200999	0.1385	0.08	1.149	0.0833812
V28.00	Driver injured in nontraffic accident, While engaged in sports activity	179	203207	0.5419	0.313	1.719	0.083382
N03.9	Chronic nephritic syndrome + Unspecified	377	203009	0.3154	0.1822	1.371	0.0834996
O36	Maternal care for other known or suspected fetal problems	10675	192711	0.0877	0.0507	1.092	0.0836646
F48.9	Neurotic disorder, unspecified	1523	201863	0.1598	0.0925	1.173	0.0839366
J05.0	Acute obstructive laryngitis [croup]	251	203135	0.4275	0.2475	1.533	0.0840994
Z11.8	Special screening examination for other infectious and parasitic diseases	112	203274	0.5554	0.3216	1.743	0.0841925
I34.2	Nonrheumatic mitral (valve) stenosis	140	203246	0.4227	0.2448	1.526	0.0842137
Z27.1	Need for immunization against diphtheria-tetanus-pertussis, combined [DTP]	3337	200049	0.1268	0.0735	1.135	0.0846029
I44.4	Left anterior fascicular block	103	203283	0.5051	0.2929	1.657	0.0846365
X50.30	Sports and athletics area, While engaged in sports activity	1992	201394	0.1829	0.1061	1.201	0.0847399
Z96.2	Presence of otological and audiological implants	101	203285	0.5606	0.3257	1.752	0.0852491
T94	Sequelae of injuries involving multiple and unspecified body regions	113	203273	0.5336	0.3101	1.705	0.0853033
X65	Intentional self-poisoning by and exposure to alcohol	848	202538	0.241	0.1401	1.273	0.085364
W19.8	Other specified places	147	203239	-0.8772	0.5101	0.416	0.0854893
F50.3	Atypical bulimia nervosa	219	203167	0.4626	0.2692	1.588	0.0856634
I79.2	Peripheral angiopathy in diseases classified elsewhere	231	203155	0.3409	0.1984	1.406	0.0857338
A68	Relapsing fevers	176	203210	0.4451	0.2591	1.561	0.0858251
L81.0	Postinflammatory hyperpigmentation	599	202787	0.2529	0.1472	1.288	0.085833
M16.3	Other dysplastic coxarthrosis	601	202785	0.2523	0.1469	1.287	0.085977
J84.1	Other interstitial pulmonary diseases with fibrosis	137	203249	0.429	0.2501	1.536	0.0863557
C71.8	Overlapping lesion of brain	100	203286	0.5799	0.3382	1.786	0.086397
B06	Rubella [German measles]	4080	199306	0.1052	0.0614	1.111	0.0864691
Q67.8	Other congenital deformities of chest	125	203261	0.6295	0.3673	1.877	0.0865772
A08.5	Other specified intestinal infections	362	203024	0.3263	0.1904	1.386	0.0865918
Z10.3	Routine general health check-up of sports teams	8191	195195	0.1156	0.0675	1.123	0.0868645
C62	Malignant neoplasm of testis	142	203244	0.5237	0.3059	1.688	0.0868995
J11.1	Influenza with other respiratory manifestations, virus not identified Influenza NOS	3811	199575	0.1125	0.0657	1.119	0.086993
W20.09	Home, During unspecified activity	296	203090	0.3628	0.212	1.437	0.087022
Z28.9	Immunization not carried out for unspecified reason	451	202935	0.2531	0.148	1.288	0.0871212
L25.0	Unspecified contact dermatitis due to cosmetics	175	203211	0.4675	0.2733	1.596	0.0871886
V18.9	Unspecified pedal cyclist injured in traffic accident	521	202865	0.2989	0.1747	1.348	0.0872095
D86.8	Sarcoidosis of other and combined sites	180	203206	0.4525	0.2647	1.572	0.0873483
T00.8	Superficial injuries involving other combinations of body regions	1769	201617	0.1648	0.0964	1.179	0.0873733
D21.6	Connective and other soft tissue of trunk, unspecified	619	202767	0.2431	0.1422	1.275	0.0873916
Z87	Personal history of other diseases and conditions	2105	201281	0.1439	0.0842	1.155	0.0874704
S00.7	Multiple superficial injuries of head	1943	201443	0.161	0.0944	1.175	0.0879059
S82.0	Fracture of patella	697	202689	0.223	0.1307	1.25	0.087997
W14.01	Home, While engaged in leisure activity	139	203247	0.5058	0.2966	1.658	0.0880676
G47.1	Disorders of excessive somnolence [hypersomnias]	204	203182	0.4168	0.2445	1.517	0.0882252
F38	Other mood [affective] disorders	1804	201582	0.1533	0.0899	1.166	0.0883214
D04	Carcinoma in situ of skin	1077	202309	0.1629	0.0956	1.177	0.0883325
A28	Other zoonotic bacterial diseases, not elsewhere classified	115	203271	0.5088	0.2988	1.663	0.0886365
S82.6	Fracture of lateral malleolus	4324	199062	0.1027	0.0603	1.108	0.0887017
V03	Pedestrian injured in collision with car, pick-up truck or van	1044	202342	0.2	0.1176	1.221	0.0890069
M86	Osteomyelitis	1086	202300	0.1885	0.1109	1.207	0.0891372
R87.6	Abnormal cytological findings in specimens from female genital organs	4493	198893	0.1089	0.0641	1.115	0.0894407
L57.8	Other skin changes due to chronic exposure to nonionizing radiation Farmer’s skin	480	202906	0.2575	0.1516	1.294	0.0894436
S66.3	Injury of extensor muscle and tendon of other finger atwrist and hand level	1474	201912	0.1702	0.1003	1.186	0.0897539
X59.99	Unspecified place, During unspecified activity	1003	202383	0.2019	0.119	1.224	0.0898137
I95.2	Hypotension due to drugs	124	203262	0.4278	0.2523	1.534	0.0898826
W11.08	Home, While engaged in other specified activities	202	203184	0.4049	0.239	1.499	0.0902391
K26.1	Duodenal ulcer, Acute with perforation	163	203223	-0.7082	0.4183	0.493	0.090417
O98	Maternal infectious and parasitic diseases classifiable elsewhere but complicating pregnancy, childbirth and the puerperium	2254	201132	0.1622	0.0959	1.176	0.090578
E05.4	Thyrotoxicosis factitia	379	203007	0.2695	0.1593	1.309	0.0905843
R77	Other abnormalities of plasma proteins	142	203244	-0.7098	0.4194	0.492	0.090589
E80.4	Gilbert syndrome	737	202649	0.2582	0.1526	1.295	0.0907195
R04.2	Haemoptysis	806	202580	0.2073	0.1225	1.23	0.0907513
R23.3	Spontaneous ecchymoses	518	202868	0.2581	0.1526	1.294	0.0908112
W22.80	Other specified places, While engaged in sports activity	168	203218	0.5317	0.3145	1.702	0.0908648
F06.32	organic depression	1915	201471	0.1274	0.0753	1.136	0.0908808
M72.5	Fasciitis, not elsewhere classified	1493	201893	0.1616	0.0956	1.175	0.090954
Z56	Problems related to employment and unemployment	1215	202171	0.1924	0.1138	1.212	0.0910069
Z28.1	Immunization not carried out because of patient’s decision for reasons of belief or group pressure	190	203196	0.3681	0.2179	1.445	0.0912184
Z34.8	Supervision of other normal pregnancy	30558	172828	-0.064	0.0379	0.938	0.0912902
L50.1	Idiopathic urticaria	696	202690	0.2407	0.1425	1.272	0.0913646
M22.3	Other derangements of patella	406	202980	0.3237	0.1918	1.382	0.0915053
E34.3	Short stature, not elsewhere classified	176	203210	0.5522	0.3274	1.737	0.0916878
T91.2	Sequelae of other fracture of thorax and pelvis	242	203144	0.368	0.2182	1.445	0.0917261
T90.4	Sequelae of injury of eye and orbit	184	203202	-0.7679	0.4554	0.464	0.0917575
J15.8	Other bacterial pneumonia	1182	202204	0.1729	0.1026	1.189	0.0917891
M63.8	Other disorders of muscle in diseases classified elsewhere	150	203236	0.441	0.2617	1.554	0.0920503
O92	Other disorders of breast and lactation associated with childbirth	2542	200844	0.1537	0.0913	1.166	0.0921461
O31	Complications specific to multiple gestation	133	203253	0.5562	0.3303	1.744	0.0921817
W22.21	School, other institution and public administrative area, While engaged in leisure activity	570	202816	0.3155	0.1873	1.371	0.0921978
R22.9	Localized swelling, mass and lump, unspecified	730	202656	0.2376	0.1411	1.268	0.0922212
S27.0	Traumatic pneumothorax	324	203062	0.3429	0.2037	1.409	0.0922728
W22.20	School, other institution and public administrative area, While engaged in sports activity	221	203165	0.504	0.2994	1.655	0.0923405
O87	Venous complications and haemorrhoids in the puerperium	1170	202216	0.2261	0.1344	1.254	0.0923619
M08.4	Pauciarticular juvenile arthritis	440	202946	0.3717	0.2209	1.45	0.0924497
D12.9	Anus and anal canal	451	202935	0.2556	0.1521	1.291	0.0927708
M50.0	Cervical disc disorder with myelopathy (G99.2*)	1370	202016	0.1554	0.0925	1.168	0.0928015
E22.1	Hyperprolactinaemia	1316	202070	0.1926	0.1146	1.212	0.0928912
W10.99	Unspecified place, During unspecified activity	454	202932	0.2925	0.1742	1.34	0.0930669
Q66.7	Pes cavus	110	203276	-1.202	0.7161	0.301	0.0932314
L91.8	Other hypertrophic disorders of skin	659	202727	0.2458	0.1464	1.279	0.0932375
W25.08	Home, While engaged in other specified activities	319	203067	-0.5421	0.323	0.582	0.0933163
W07.0	Home	136	203250	-0.7055	0.4204	0.494	0.0933172
G63.8	Polyneuropathy in other diseases classified elsewhere	268	203118	0.3157	0.1882	1.371	0.0934256
A69.9	Spirochaetal infection, unspecified	188	203198	0.4216	0.2513	1.524	0.0934566
S67	Crushing injury of wrist and hand	339	203047	0.3356	0.2002	1.399	0.0937026
Z31.5	Genetic counselling	4005	199381	0.1201	0.0717	1.128	0.0938952
S76.3	Injury of muscle and tendon of the posterior muscle group at thigh level	730	202656	0.2382	0.1422	1.269	0.094036
M77.5	Other enthesopathy of foot	2564	200822	0.1243	0.0742	1.132	0.0940917
E73.0	Congenital lactase deficiency	858	202528	0.2175	0.1301	1.243	0.0943824
M25.7	Osteophyte	1874	201512	0.143	0.0856	1.154	0.0947927
I42.8	Other cardiomyopathies	3127	200259	0.113	0.0677	1.12	0.0950589
R58	Haemorrhage, not elsewhere classified	270	203116	0.3436	0.2058	1.41	0.0950905
M65.0	Abscess of tendon sheath	152	203234	0.4348	0.2609	1.545	0.0956507
I08.3	Combined disorders of mitral, aortic and tricuspid valves	110	203276	0.4556	0.2736	1.577	0.095862
S66.8	Injury of other muscles and tendons at wrist and hand level	113	203273	0.5567	0.3349	1.745	0.0964889
B71.9	Cestode infection, unspecified	101	203285	-1.1903	0.7163	0.304	0.0965574
B30	Viral conjunctivitis	718	202668	0.2379	0.1434	1.269	0.0971546
T93.3	Sequelae of dislocation, sprain and strain of lower limb	1562	201824	0.1739	0.1049	1.19	0.097179
R82.7	Abnormal findings on microbiological examination of urine	135	203251	0.4613	0.2782	1.586	0.0972508
A84.8	Other tick-borne viral encephalitis	145	203241	0.4592	0.2769	1.583	0.0972726
S40.9	Superficial injury of shoulder and upper arm, unspecified	233	203153	0.3852	0.2324	1.47	0.0974341
O71.8	Other specified obstetric trauma	2861	200525	-0.175	0.1057	0.839	0.0977991
R53_3	Unspecified weakness	108	203278	0.481	0.2905	1.618	0.0977995
F44.4	Dissociative motor disorders	204	203182	0.3862	0.2335	1.471	0.0980635
D30	Benign neoplasm of urinary organs	1239	202147	0.1516	0.0917	1.164	0.0982455
M43.0	Spondylolysis	775	202611	0.2056	0.1244	1.228	0.098404
O26.7	Subluxation of symphysis (pubis) in pregnancy, childbirth and the puerperium	473	202913	0.3193	0.1932	1.376	0.0984808
I87.8	Other specified disorders of veins	602	202784	0.2263	0.1371	1.254	0.0986677
K90.9	Intestinal malabsorption, unspecified	263	203123	0.3527	0.2138	1.423	0.0989237
W20.49	Street and highway, During unspecified activity	115	203271	-0.9694	0.5876	0.379	0.0990123
M62.6	Muscle strain	1303	202083	0.1877	0.1138	1.206	0.0990469
G82.2	Paraplegia, unspecified	263	203123	0.3399	0.2061	1.405	0.0990658
J98.9	Respiratory disorder, unspecified	3617	199769	0.1157	0.0702	1.123	0.0991067
S09.2	Traumatic rupture of ear drum	311	203075	0.3615	0.2193	1.435	0.099296
Q85	Phakomatoses, not elsewhere classified	177	203209	0.4372	0.2656	1.548	0.0997382
C54.2	Myometrium	311	203075	-0.3456	0.2099	0.708	0.0997537
O08.0	Genital tract and pelvic infection following abortion and ectopic and molar pregnancy Endometritis	777	202609	0.2501	0.1519	1.284	0.0998267
H65.3	Chronic mucoid otitis media	1577	201809	0.1625	0.0987	1.176	0.0998514
L30.1	Dyshidrosis [pompholyx]	1700	201686	0.1645	0.1	1.179	0.0999595
B88.0	Other acariasis	852	202534	0.2055	0.1249	1.228	0.100018
G21.9	Secondary parkinsonism, unspecified	112	203274	0.4383	0.2665	1.55	0.100066
O65.8	Obstructed labour due to other maternal pelvic abnormalities	120	203266	-1.6499	1.0047	0.192	0.100541
E65	Localized adiposity	347	203039	0.2892	0.1763	1.335	0.100927
F50	Eating disorders	1954	201432	0.1651	0.1007	1.18	0.100963
G30	Alzheimer disease	336	203050	0.2568	0.1567	1.293	0.101181
D35	Benign neoplasm of other and unspecified endocrine glands	998	202388	0.177	0.108	1.194	0.101447
B99	Other and unspecified infectious diseases	270	203116	0.3554	0.217	1.427	0.101484
M12.5	Traumatic arthropathy	778	202608	0.2233	0.1365	1.25	0.10185
D12.6	Colon, unspecified	713	202673	0.1907	0.1166	1.21	0.101917
K65.0	Acute peritonitis	744	202642	0.2115	0.1293	1.236	0.101954
F84	Pervasive developmental disorders	398	202988	-0.5865	0.3587	0.556	0.102032
K00	Disorders of tooth development and eruption	10999	192387	0.103	0.063	1.108	0.102034
V13.41	Driver injured in traffic accident, While engaged in leisure activity	134	203252	0.5025	0.3074	1.653	0.102112
F10.41	Alcohol Withdrawal state with delirium with convulsions	117	203269	-1.1663	0.7144	0.312	0.102569
S72.00	Fracture of neck of femur, closed	282	203104	0.2827	0.1732	1.327	0.102578
W29.81	Other specified places, While engaged in leisure activity	124	203262	-0.958	0.5871	0.384	0.102728
F13.25	Sedatives or hypnotics Dependence syndrome, continuous use of the substance	168	203218	0.4029	0.2469	1.496	0.102734
G56.9	Mononeuropathy of upper limb, unspecified	1725	201661	0.1457	0.0893	1.157	0.102806
B18.2	Chronic viral hepatitis C	1500	201886	0.1601	0.0982	1.174	0.103073
Y65	Other misadventures during surgical and medical care	120	203266	-0.8326	0.5108	0.435	0.103114
I33	Acute and subacute endocarditis	166	203220	0.4125	0.2532	1.511	0.103322
R27	Other lack of coordination	375	203011	0.2704	0.166	1.31	0.103345
A59	Trichomoniasis	2653	200733	0.1245	0.0765	1.133	0.103452
Z93.1	Gastrostomy status	107	203279	0.4727	0.2903	1.604	0.103473
O14.9	Pre-eclampsia, unspecified	233	203153	-0.7372	0.4528	0.478	0.103492
I88.9	Nonspecific lymphadenitis, unspecified	1061	202325	0.2002	0.1231	1.222	0.104077
L59.0	Erythema ab igne [dermatitis ab igne]	119	203267	0.4857	0.299	1.625	0.104253
A16.1	Tuberculosis of lung, bacteriological and histological examination not done	125	203261	0.4668	0.2874	1.595	0.104326
L44.8	Other specified papulosquamous disorders	112	203274	0.5244	0.3229	1.689	0.104357
G20	Parkinson disease	1353	202033	0.1372	0.0845	1.147	0.104438
D17.7	Benign lipomatous neoplasm of other sites	495	202891	0.2502	0.1542	1.284	0.104549
S43.5	Sprain and strain of acromioclavicular joint	963	202423	0.2193	0.1351	1.245	0.104616
W06	Fall involving bed	333	203053	0.3035	0.187	1.355	0.104648
G82.1	Spastic paraplegia	581	202805	0.2557	0.1577	1.291	0.104817
T15.0	Foreign body in cornea	9436	193950	0.077	0.0475	1.08	0.105071
W44.41	Street and highway, While engaged in leisure activity	238	203148	0.3931	0.2426	1.482	0.105089
O23.1	Infections of bladder in pregnancy	2537	200849	0.1543	0.0952	1.167	0.105191
N83.8	Other noninflammatory disorders of ovary, fallopian tube and broad ligament	1776	201610	0.1562	0.0964	1.169	0.105216
T17.3	Foreign body in larynx	196	203190	0.3876	0.2393	1.473	0.105282
I60	Subarachnoid haemorrhage	469	202917	-0.3181	0.1965	0.728	0.105471
I86	Varicose veins of other sites	2538	200848	0.132	0.0816	1.141	0.10568
H30.2	Posterior cyclitis	112	203274	0.4845	0.2999	1.623	0.106227
M23.4	Loose body in knee	575	202811	0.2469	0.1529	1.28	0.10639
K08	Other disorders of teeth and supporting structures	8812	194574	0.0672	0.0416	1.069	0.106393
C85.9	Non-Hodgkin lymphoma, unspecified	145	203241	0.4224	0.2619	1.526	0.106801
A18	Tuberculosis of other organs	165	203221	0.3666	0.2275	1.443	0.107116
B18.9	Chronic viral hepatitis, unspecified	194	203192	0.3852	0.239	1.47	0.107117
S62.00	Fracture of navicular [scaphoid] bone of hand, closed	166	203220	0.4425	0.2748	1.557	0.107393
D23.0	Skin of lip	644	202742	0.2248	0.1397	1.252	0.107458
C67.9	Bladder, unspecified	266	203120	0.3004	0.1866	1.35	0.107464
O44.0	Placenta praevia specified as without haemorrhage	508	202878	0.305	0.1895	1.357	0.107561
Y60	Unintentional cut, puncture, perforation or haemorrhage during surgical and medical care	360	203026	0.2833	0.1761	1.327	0.107595
I01.2	Acute rheumatic myocarditis	295	203091	0.3289	0.2044	1.389	0.107597
O42	Premature rupture of membranes	10526	192860	-0.0858	0.0533	0.918	0.107604
C18.7	Sigmoid colon	559	202827	0.206	0.128	1.229	0.107668
N84.3	Polyp of vulva	120	203266	0.4783	0.2974	1.613	0.107758
H35.8	Other specified retinal disorders	590	202796	0.2119	0.1317	1.236	0.107762
Z73.0	Burn-out	484	202902	0.2926	0.182	1.34	0.107836
M80.9	Unspecified osteoporosis with pathological fracture	904	202482	0.1595	0.0992	1.173	0.107847
F34.8	Other persistent mood [affective] disorders	235	203151	0.3581	0.2227	1.431	0.107859
F33.10	Recurrent depressive disorder, current episode moderate - with somatic symptoms	2969	200417	0.1162	0.0724	1.123	0.108372
H54.5	Severe visual impairment, monocular	585	202801	0.2241	0.1396	1.251	0.108378
O32.5	Maternal care for multiple gestation with malpresentation of one fetus or more	228	203158	-0.7271	0.453	0.483	0.108439
H02.3	Blepharochalasis	2010	201376	0.119	0.0742	1.126	0.108595
L62	Nail disorders in diseases classified elsewhere	172	203214	0.3716	0.2316	1.45	0.10862
T81.4	Infection following a procedure, not elsewhere classified Abscess:	1583	201803	0.1454	0.0908	1.157	0.109142
T16	Foreign body in ear	3260	200126	0.1062	0.0663	1.112	0.109373
I80.9	Phlebitis and thrombophlebitis of unspecified site	878	202508	0.1765	0.1104	1.193	0.109666
W21.0	Home	175	203211	0.5022	0.314	1.652	0.109697
G82	Paraplegia and tetraplegia	1299	202087	0.1649	0.1031	1.179	0.109808
Z97.0	Presence of artificial eye	146	203240	0.408	0.2552	1.504	0.109817
C44.1	Skin of eyelid, including canthus	315	203071	0.2627	0.1643	1.3	0.109847
Q38	Other congenital malformations of tongue, mouth and pharynx	295	203091	-0.6614	0.4138	0.516	0.109945
S00.4	Superficial injury of ear	523	202863	0.2831	0.1773	1.327	0.110282
I27.8	Other specified pulmonary heart diseases	124	203262	0.4342	0.2719	1.544	0.110368
W23.89	Other specified places, During unspecified activity	254	203132	-0.5767	0.3613	0.562	0.110428
B15.9_2	Unspecified (acute; viral) hepatitis A	106	203280	0.4495	0.2821	1.568	0.111083
K26.5	Duodenal ulcer, Chronic or unspecified with perforation	103	203283	-0.9364	0.5882	0.392	0.111352
X50.20	School, other institution and public administrative area, While engaged in sports activity	100	203286	0.6295	0.3955	1.877	0.11143
I25.8	Other forms of chronic ischaemic heart disease	1630	201756	0.1304	0.0819	1.139	0.111599
W21.30	Sports and athletics area, While engaged in sports activity	3559	199827	0.1343	0.0845	1.144	0.111926
Z92	Personal history of medical treatment	1037	202349	0.162	0.1019	1.176	0.112039
K41.9	Unilateral or unspecified femoral hernia, without obstruction or gangrene	173	203213	0.3754	0.2363	1.456	0.112118
A42	Actinomycosis	629	202757	0.2595	0.1633	1.296	0.112149
L87	Transepidermal elimination disorders	476	202910	0.2945	0.1855	1.343	0.112367
T90.2	Sequelae of fracture of skull and facial bones	141	203245	0.4849	0.3055	1.624	0.112516
Z22.5	Carrier of viral hepatitis	259	203127	0.3574	0.2253	1.43	0.112555
H16.9	Keratitis, unspecified	554	202832	0.2479	0.1562	1.281	0.112607
N73.6	Female pelvic peritoneal adhesions	1488	201898	0.1548	0.0977	1.167	0.112966
F50.1	Atypical anorexia nervosa	194	203192	0.4579	0.2891	1.581	0.113261
G40.8	Other epilepsy	876	202510	-0.2499	0.1579	0.779	0.113368
N77.8	Vulvovaginal ulceration and inflammation in other diseases classified elsewhere	128	203258	0.4542	0.2869	1.575	0.11339
B49	Unspecified mycosis	574	202812	0.2419	0.1528	1.274	0.113532
W89	Exposure to man-made visible and ultraviolet light	128	203258	0.5265	0.3327	1.693	0.113533
I83.1	Varicose veins of lower extremities with inflammation	3011	200375	0.0965	0.061	1.101	0.113562
W45.99	Unspecified place, During unspecified activity	230	203156	-0.6106	0.3859	0.543	0.113606
C44.3	Skin of other and unspecified parts of face	2859	200527	0.0944	0.0597	1.099	0.113821
I51.4	Myocarditis, unspecified Myocardial fibrosis	1998	201388	0.1277	0.0808	1.136	0.114123
A04.5	Campylobacter enteritis	499	202887	0.2773	0.1756	1.32	0.114184
M71.3	Other bursal cyst	495	202891	0.248	0.1571	1.281	0.114332
D39.1	Ovary	1302	202084	0.1533	0.0971	1.166	0.114357
M86.4	Chronic osteomyelitis with draining sinus	295	203091	0.3133	0.1985	1.368	0.114425
S52.10	Fracture of upper end of radius, closed	448	202938	0.2713	0.172	1.312	0.114691
S43.7	Sprain and strain of other and unspecified parts of shoulder girdle	320	203066	0.333	0.2112	1.395	0.11478
M72.9	Fibroblastic disorder, unspecified	169	203217	0.3985	0.2527	1.49	0.114877
G93.0	Cerebral cysts	485	202901	0.2669	0.1694	1.306	0.115229
K03.6	Deposits [accretions] on teeth	13311	190075	0.0753	0.0478	1.078	0.115498
M03.6	Reactive arthropathy in other diseases classified elsewhere	286	203100	0.3221	0.2049	1.38	0.115987
J44.1	Chronic obstructive pulmonary disease with acute exacerbation, unspecified	813	202573	0.177	0.1126	1.194	0.116079
Z20.1	Contact with and exposure to tuberculosis	5674	197712	0.0847	0.0539	1.088	0.116199
F07	Personality and behavioural disorders due to brain disease, damage and dysfunction	1905	201481	0.1381	0.0879	1.148	0.116272
S12	Fracture of neck	533	202853	0.2587	0.1648	1.295	0.116462
R44	Other symptoms and signs involving general sensations and perceptions	425	202961	0.2676	0.1706	1.307	0.116609
M48.06	Spinal stenosis, lumbar region	340	203046	0.2564	0.1634	1.292	0.116618
Z02.3	Examination for recruitment to armed forces	9861	193525	0.1111	0.0708	1.117	0.116636
L05.9	Pilonidal cyst without abscess	982	202404	0.228	0.1454	1.256	0.116796
Q85.0	Neurofibromatosis (nonmalignant)	143	203243	0.4619	0.2945	1.587	0.11682
G57.3	Lesion of lateral popliteal nerve	657	202729	0.2223	0.1418	1.249	0.117023
I01	Rheumatic fever with heart involvement	797	202589	0.1938	0.1238	1.214	0.117504
L40.3	Pustulosis palmaris et plantaris	784	202602	0.1915	0.1225	1.211	0.117859
L74	Eccrine sweat disorders	272	203114	0.3524	0.2253	1.422	0.117887
Z89.6	Acquired absence of leg above knee	113	203273	-0.7191	0.4599	0.487	0.117958
S91	Open wound of ankle and foot	10639	192747	0.0676	0.0432	1.07	0.11798
S01.3	Open wound of ear	767	202619	0.2259	0.1445	1.253	0.11808
H47.2	Optic atrophy	763	202623	0.1918	0.1228	1.211	0.118287
T11	Other injuries of upper limb, level unspecified	169	203217	-0.6533	0.4184	0.52	0.118404
D72.9	Disorder of white blood cells, unspecified	667	202719	0.2175	0.1394	1.243	0.11867
S32.50	Fracture of pubis, closed	132	203254	-0.5414	0.3471	0.582	0.118875
S51	Open wound of forearm	5766	197620	0.0859	0.0551	1.09	0.119076
V18.0	Driver injured in nontraffic accident	2078	201308	0.1485	0.0953	1.16	0.119152
O42.0	Premature rupture of membranes, onset of labour within24 hours	8018	195368	-0.0935	0.06	0.911	0.119217
D16.9	Bone and articular cartilage, unspecified	106	203280	-0.9163	0.5886	0.4	0.119527
O00.0	Abdominal pregnancy	507	202879	0.2906	0.1867	1.337	0.119633
R68.8	Other specified general symptoms and signs	853	202533	0.2096	0.1347	1.233	0.119706
M54.16	Radiculopathy, lumbar region	1266	202120	0.1557	0.1001	1.168	0.119848
K50.0	Crohn disease of small intestine	293	203093	0.342	0.22	1.408	0.120073
Q04	Other congenital malformations of brain	124	203262	0.5187	0.3338	1.68	0.120204
F20.0	Paranoid schizophrenia	456	202930	-0.322	0.2073	0.725	0.120374
F50.0	Anorexia nervosa	381	203005	0.3433	0.2212	1.41	0.120583
R63.4	Abnormal weight loss	859	202527	0.194	0.1251	1.214	0.120827
O34.0	Maternal care for congenital malformation of uterus	360	203026	0.3432	0.2213	1.409	0.12089
L68.0	Hirsutism	592	202794	0.2658	0.1714	1.304	0.120907
Z50.1	Other physical therapy	124	203262	0.4338	0.2797	1.543	0.120985
H74.1	Adhesive middle ear disease	1027	202359	0.1683	0.1086	1.183	0.121076
Q25	Congenital malformations of great arteries	199	203187	-0.705	0.4549	0.494	0.121137
M40.4	Other lordosis	541	202845	0.2581	0.1665	1.294	0.121205
I64	Stroke, not specified as haemorrhage or infarction	377	203009	0.2508	0.1619	1.285	0.121282
I61.9	Intracerebral haemorrhage, unspecified	109	203277	-0.7933	0.512	0.452	0.121286
A84.9	Tick-borne viral encephalitis, unspecified	647	202739	0.2234	0.1442	1.25	0.121308
R45.1	Restlessness and agitation	4530	198856	0.0918	0.0593	1.096	0.12131
E79.8	Other disorders of purine and pyrimidine metabolism	363	203023	0.2577	0.1663	1.294	0.121322
F80.1	Expressive language disorder	316	203070	-0.7043	0.4547	0.494	0.121398
D37	Neoplasm of uncertain or unknown behaviour of oral cavity and digestive organs	1630	201756	0.1285	0.0831	1.137	0.121719
Q90	Down syndrome	147	203239	0.4687	0.303	1.598	0.121926
T40	Poisoning by narcotics and psychodysleptics [hallucinogens]	297	203089	0.3788	0.245	1.461	0.121989
M21.7	Unequal limb length (acquired)	537	202849	0.2424	0.1567	1.274	0.122
Y83.9	Surgical procedure, unspecified	151	203235	0.4149	0.2684	1.514	0.122229
A03	Shigellosis	832	202554	0.1896	0.1228	1.209	0.122507
B94.8	Sequelae of other specified infectious and parasitic diseases	353	203033	0.2825	0.183	1.327	0.122602
L53.1	Erythema annulare centrifugum	182	203204	0.3713	0.2405	1.45	0.122687
C18	Malignant neoplasm of colon	1412	201974	0.1305	0.0846	1.139	0.1229
D69.4	Other primary thrombocytopenia	433	202953	0.2544	0.165	1.29	0.123112
W10.89	Other specified places, During unspecified activity	292	203094	0.3328	0.2159	1.395	0.123154
J33.0	Polyp of nasal cavity	1784	201602	0.136	0.0882	1.146	0.123155
L05	Pilonidal cyst	1646	201740	0.172	0.1117	1.188	0.123568
Z70.0	Counselling related to sexual attitude	5675	197711	0.1084	0.0704	1.115	0.123626
G54.1	Lumbosacral plexus disorders	716	202670	0.1926	0.1252	1.212	0.123893
M91	Juvenile osteochondrosis of hip and pelvis	521	202865	0.2726	0.1772	1.313	0.123929
Z93	Artificial opening status	1403	201983	0.1386	0.0901	1.149	0.124016
H27.1	Dislocation of lens	200	203186	-0.4159	0.2704	0.66	0.124071
W17.81	Other specified places, While engaged in leisure activity	578	202808	0.2713	0.1765	1.312	0.124268
O92.6	Galactorrhoea	234	203152	0.3898	0.2538	1.477	0.124527
A84	Tick-borne viral encephalitis	1146	202240	0.1712	0.1115	1.187	0.124554
H54	Visual impairment including blindness (binocular or monocular)	2117	201269	0.1142	0.0744	1.121	0.124645
L43.0	Hypertrophic lichen planus	320	203066	0.2822	0.1839	1.326	0.124882
N43.2	Other hydrocele	490	202896	0.2498	0.1628	1.284	0.124962
N99.8	Other postprocedural disorders of genitourinary system	437	202949	0.2471	0.1611	1.28	0.125229
M34.9	Systemic sclerosis, unspecified	106	203280	0.4609	0.3006	1.585	0.12525
A51	Early syphilis	282	203104	0.35	0.2286	1.419	0.12584
S99.8	Other specified injuries of ankle and foot	301	203085	0.3365	0.2199	1.4	0.125899
J39.1	Other abscess of pharynx	134	203252	0.453	0.2961	1.573	0.125991
W54.88	Other specified places, While engaged in other specified activities	128	203258	-0.7811	0.5106	0.458	0.12607
O32.0	Maternal care for unstable lie	408	202978	0.3236	0.2117	1.382	0.126388
M01	Direct infections of joint in infectious and parasitic diseases classified elsewhere	609	202777	0.221	0.1447	1.247	0.126603
O99.7	Diseases of the skin and subcutaneous tissue complicating	591	202795	0.2758	0.1806	1.318	0.126661
F05.8	Other delirium	125	203261	0.4036	0.2643	1.497	0.126787
T93.0	Sequelae of open wound of lower limb	215	203171	0.3641	0.2385	1.439	0.12687
Z88	Personal history of allergy to drugs, medicaments and biological substances	350	203036	0.2869	0.188	1.332	0.127125
I84.6	Residual haemorrhoidal skin tags	1139	202247	0.1668	0.1094	1.182	0.127262
Z20.5	Contact with and exposure to viral hepatitis	1590	201796	0.1523	0.0999	1.164	0.127387
S91.1	Open wound of toe(s) without damage to nail	1636	201750	0.1575	0.1034	1.171	0.127454
M07.2	Psoriatic spondylitis (L40.5)	150	203236	0.4072	0.268	1.503	0.128713
S02.4	Fracture of malar and maxillary bones	651	202735	0.2452	0.1615	1.278	0.129025
O48	Prolonged pregnancy	3309	200077	-0.1385	0.0913	0.871	0.129098
T51.0	Ethanol	1815	201571	0.1533	0.1012	1.166	0.12967
E11.8	Type 2 diabetes mellitus with unspecified complications	8558	194828	0.0577	0.0381	1.059	0.129758
X10.01	Home, While engaged in leisure activity	294	203092	0.3159	0.2086	1.372	0.129813
W22.91	Unspecified place, While engaged in leisure activity	476	202910	0.2888	0.1907	1.335	0.129904
H53.8	Other visual disturbances	475	202911	0.2509	0.1658	1.285	0.130169
S52.1	Fracture of upper end of radius	1676	201710	0.143	0.0946	1.154	0.130539
I82.9	Embolism and thrombosis of unspecified vein	596	202790	0.2056	0.136	1.228	0.130768
N13.6	Pyonephrosis	106	203280	-0.7739	0.5122	0.461	0.130796
B85	Pediculosis and phthiriasis	652	202734	0.2395	0.1586	1.271	0.130845
S66.1	Injury of flexor muscle and tendon of other finger at wristand hand level	424	202962	0.2812	0.1863	1.325	0.131203
D21.0	Connective and other soft tissue of head, face and neck	2934	200452	0.106	0.0702	1.112	0.13121
F10.4	Alcohol Withdrawal state with delirium	113	203273	0.4847	0.3212	1.624	0.1313
T19.2	Foreign body in vulva and vagina	216	203170	0.3952	0.2619	1.485	0.131334
X50.91	Unspecified place, While engaged in leisure activity	128	203258	-0.8847	0.5867	0.413	0.131568
I45.6	Pre-excitation syndrome	729	202657	0.2216	0.1471	1.248	0.131787
S21	Open wound of thorax	614	202772	0.239	0.1586	1.27	0.131819
S06.3	Focal brain injury	359	203027	0.2913	0.1934	1.338	0.131951
D32.9	Meninges, unspecified	147	203239	0.3663	0.2432	1.442	0.132034
H72.2	Other marginal perforations of tympanic membrane	195	203191	0.3775	0.2513	1.459	0.133071
M42.12	Adult osteochondrosis of spine, neck area	868	202518	0.1625	0.1083	1.176	0.13334
O47.0	False labour before 37 completed weeks of gestation	5347	198039	0.1002	0.0667	1.105	0.133371
O26.0	Excessive weight gain in pregnancy	899	202487	-0.276	0.184	0.759	0.133538
V28.0	Driver injured in nontraffic accident	518	202868	0.2988	0.1991	1.348	0.133541
U12.9	COVID-19 vaccines causing adverse effects in therapeutic use, unspecified	197	203189	0.3956	0.2639	1.485	0.133848
H91.9	Hearing loss, unspecified	5180	198206	0.0743	0.0497	1.077	0.135057
K71	Toxic liver disease	537	202849	0.2267	0.1519	1.254	0.135488
N80.3	Endometriosis of pelvic peritoneum	1386	202000	0.1785	0.1195	1.195	0.135494
I73.8	Other specified peripheral vascular diseases Acrocyanosis	177	203209	0.3594	0.2409	1.432	0.135701
M84.1	Nonunion of fracture [pseudarthrosis]	546	202840	0.2404	0.1611	1.272	0.135794
W22.99	Unspecified place, During unspecified activity	1236	202150	0.1808	0.1215	1.198	0.136512
N81.4	Uterovaginal prolapse, unspecified	281	203105	0.2625	0.1763	1.3	0.136557
D13.6	Pancreas	173	203213	0.3438	0.231	1.41	0.136621
R49.1	Aphonia	311	203075	0.2896	0.1946	1.336	0.136638
O21	Excessive vomiting in pregnancy	4165	199221	0.1106	0.0743	1.117	0.136971
D10.3	Other and unspecified parts of mouth Minor salivary gland NOS	691	202695	0.198	0.1331	1.219	0.137046
T59	Toxic effect of other gases, fumes and vapours	119	203267	0.4776	0.3214	1.612	0.137269
R50.1	Persistent fever	682	202704	0.2293	0.1544	1.258	0.13757
R47	Speech disturbances, not elsewhere classified	1704	201682	-0.1544	0.1041	0.857	0.137984
I20.1	Angina pectoris with documented spasm	335	203051	0.2424	0.1637	1.274	0.138756
S81.7	Multiple open wounds of lower leg	918	202468	0.1847	0.1248	1.203	0.138926
H34.0	Transient retinal artery occlusion	142	203244	0.379	0.2562	1.461	0.139106
N90.6	Hypertrophy of vulva	343	203043	-0.4363	0.2951	0.646	0.139274
Q67.4	Other congenital deformities of skull, face and jaw	187	203199	0.4022	0.2723	1.495	0.139686
J35.1	Hypertrophy of tonsils	1834	201552	0.1625	0.1101	1.176	0.139976
Q38.1	Ankyloglossia	178	203208	-0.8603	0.5837	0.423	0.140491
D14	Benign neoplasm of middle ear and respiratory system	1442	201944	0.1409	0.0956	1.151	0.140545
T26.0	Burn of eyelid and periocular area	152	203234	0.4327	0.294	1.541	0.141127
V43.61	Passenger injured in traffic accident, While engaged in leisure activity	160	203226	0.4313	0.2931	1.539	0.141148
Z20.9	Contact with and exposure to unspecified communicable disease	3701	199685	0.1036	0.0704	1.109	0.141207
S32.7	Multiple fractures of lumbar spine and pelvis	160	203226	-0.5717	0.389	0.565	0.141577
O03.6	Spontaneous abortion, Complete or unspecified, complicated by delayed or excessive haemorrhage	157	203229	0.4614	0.314	1.586	0.141665
W26.82	Other specified places, While working for income	102	203284	-1.4769	1.0059	0.228	0.142058
N43.0	Encysted hydrocele	447	202939	0.2506	0.1708	1.285	0.142243
F31	Bipolar affective disorder	1358	202028	0.1592	0.1085	1.173	0.142319
I07.1	Tricuspid insufficiency	122	203264	0.3984	0.2716	1.489	0.142454
S19.8	Other specified injuries of neck	109	203277	0.5155	0.3515	1.675	0.142484
S53.4	Sprain and strain of elbow	1036	202350	0.1903	0.1298	1.21	0.142522
S65	Injury of blood vessels at wrist and hand level	136	203250	0.449	0.3064	1.567	0.142864
J10.8	Influenza with other manifestations, seasonal influenza virus identified	571	202815	0.233	0.1591	1.262	0.143125
V48.5	Driver injured in traffic accident	106	203280	-1.0468	0.7159	0.351	0.143655
T85.2	Mechanical complication of intraocular lens	132	203254	0.3518	0.2407	1.422	0.143811
F43.8	Other reactions to severe stress	464	202922	0.2476	0.1694	1.281	0.143917
L98.4	Chronic ulcer of skin, not elsewhere classified	875	202511	0.1609	0.1102	1.175	0.144302
H67	Otitis media in diseases classified elsewhere	401	202985	0.2773	0.1899	1.32	0.144311
W51.3	Sports and athletics area	116	203270	-1.467	1.005	0.231	0.144361
X12	Contact with other hot fluids	1048	202338	0.1755	0.1202	1.192	0.144363
L90.0	Lichen sclerosus et atrophicus	631	202755	0.194	0.133	1.214	0.14457
W22.28	School, other institution and public administrative area, While engaged in other specified activities	142	203244	0.5081	0.3483	1.662	0.14461
X30	Exposure to excessive natural heat	141	203245	0.4464	0.3061	1.563	0.144771
G12	Spinal muscular atrophy and related syndromes	201	203185	-0.4759	0.3264	0.621	0.144929
A87	Viral meningitis	450	202936	0.2705	0.1857	1.311	0.145137
Z53.9	Procedure not carried out, unspecified reason	208	203178	0.3562	0.2446	1.428	0.145308
W23.30	Sports and athletics area, While engaged in sports activity	248	203138	0.4033	0.277	1.497	0.14537
T78.0	Anaphylactic shock due to adverse food reaction	104	203282	0.5143	0.3532	1.672	0.145387
W26.88	Other specified places, While engaged in other specified activities	144	203242	-0.8514	0.5851	0.427	0.145608
Z72	Problems related to lifestyle	4043	199343	-0.1052	0.0723	0.9	0.145774
X50.31	Sports and athletics area, While engaged in leisure activity	266	203120	0.3778	0.2597	1.459	0.145786
I35.9	Aortic valve disorder, unspecified	101	203285	0.4241	0.2916	1.528	0.145803
E21.5	Disorder of parathyroid gland, unspecified	113	203273	0.4215	0.2898	1.524	0.145807
Z31.3	Other assisted fertilization methods	398	202988	0.3083	0.212	1.361	0.145911
W00.21	School, other institution and public administrative area, While engaged in leisure activity	199	203187	0.3647	0.251	1.44	0.146212
X50.11	Residential institution, While engaged in leisure activity	209	203177	0.3545	0.2441	1.425	0.146457
R80	Isolated proteinuria	168	203218	-0.663	0.4566	0.515	0.146482
N20.2	Calculus of kidney with calculus of ureter	1116	202270	0.1569	0.1081	1.17	0.146612
C43.3	Malignant melanoma of other and unspecified parts of face	147	203239	-0.4781	0.3296	0.62	0.146826
F43.9	Reaction to severe stress, unspecified	420	202966	0.2627	0.1811	1.3	0.146842
H66.9	Otitis media, unspecified	3483	199903	0.0981	0.0676	1.103	0.146899
K46	Unspecified abdominal hernia	324	203062	0.27	0.1861	1.31	0.146962
Z65	Problems related to other psychosocial circumstances	214	203172	0.3818	0.2634	1.465	0.147177
Z96.0	Presence of urogenital implants	502	202884	0.2098	0.1451	1.233	0.148268
Z02.2	Examination for admission to residential institutions	229	203157	-0.5579	0.3861	0.572	0.148448
K27	Peptic ulcer, site unspecified	1290	202096	0.1439	0.0997	1.155	0.148982
Z96.6	Presence of orthopaedic joint implants	6015	197371	0.062	0.0429	1.064	0.149008
L30.5	Pityriasis alba	800	202586	0.2305	0.1598	1.259	0.149102
B96.0	Mycoplasma pneumoniae [M. pneumoniae] as the cause of	468	202918	0.2532	0.1756	1.288	0.149195
W27.81	Other specified places, While engaged in leisure activity	142	203244	0.4583	0.3179	1.581	0.149443
T83	Complications of genitourinary prosthetic devices, implants and grafts	162	203224	0.3644	0.2532	1.44	0.150031
I88.1	Chronic lymphadenitis, except mesenteric	1631	201755	0.1566	0.1088	1.169	0.15008
M35.7	Hypermobility syndrome	1081	202305	0.1919	0.1333	1.212	0.150165
B96.8	Other specified bacterial agents as the cause of diseases classified to other chapters	2059	201327	0.1219	0.0849	1.13	0.151013
I88.8	Other nonspecific lymphadenitis	404	202982	0.2803	0.1953	1.323	0.151189
C71	Malignant neoplasm of brain	476	202910	0.2376	0.1657	1.268	0.151519
R63.5	Abnormal weight gain	543	202843	-0.3142	0.2191	0.73	0.151552
F33.9	Recurrent depressive disorder, unspecified	874	202512	0.1777	0.124	1.195	0.151713
K91.1	Postgastric surgery syndromes	293	203093	0.2757	0.1924	1.318	0.151839
S62.4	Multiple fractures of metacarpal bones	291	203095	-0.488	0.3407	0.614	0.152024
M20.3	Other deformity of hallux (acquired)	1165	202221	0.1424	0.0995	1.153	0.152077
M11	Other crystal arthropathies	381	203005	0.2279	0.1592	1.256	0.152149
F62.8	Other enduring personality changes	210	203176	0.3031	0.2119	1.354	0.152504
N18.9	Chronic kidney disease, unspecified	2242	201144	0.0989	0.0692	1.104	0.152812
W01.03	Home, While engaged in other types of work	493	202893	0.2204	0.1542	1.247	0.152847
I77	Other disorders of arteries and arterioles	500	202886	0.2107	0.1474	1.234	0.152878
I44.1	Atrioventricular block, second degree	538	202848	0.2024	0.1416	1.224	0.152908
O01	Hydatidiform mole	191	203195	-0.6489	0.4541	0.523	0.153004
E28.1	Androgen excess	758	202628	0.2195	0.1538	1.246	0.153426
F20.02	Paranoid schizophrenia - Episodic with stable defect	352	203034	-0.3389	0.2376	0.713	0.153703
S46.9	Injury of unspecified muscle and tendon at shoulder and upper arm level	345	203041	0.2687	0.1884	1.308	0.153741
J13	Pneumonia due to Streptococcus pneumoniae	402	202984	0.2413	0.1692	1.273	0.153903
W22.11	Residential institution, While engaged in leisure activity	680	202706	0.2201	0.1546	1.246	0.15459
K60.5	Anorectal fistula	108	203278	0.4784	0.3362	1.613	0.154751
F10.9	Alcohol Unspecified mental and behavioural disorder	99	203287	-1.0189	0.7161	0.361	0.154793
H62.2	Otitis externa in mycoses	1542	201844	0.1335	0.0939	1.143	0.154863
B17.1	Acute hepatitis C	340	203046	0.2885	0.2028	1.334	0.154906
W22.49	Street and highway, During unspecified activity	947	202439	0.1921	0.1351	1.212	0.155056
H13	Disorders of conjunctiva in diseases classified elsewhere	515	202871	0.2297	0.1616	1.258	0.155078
X58.81	Other specified places, While engaged in leisure activity	106	203280	0.5009	0.3528	1.65	0.155643
W23.8	Other specified places	133	203253	0.4526	0.3187	1.572	0.15565
D47.2	Monoclonal gammopathy of undetermined significance (MGUS)	253	203133	0.2711	0.1912	1.311	0.15626
S62.5	Fracture of thumb	1834	201552	0.1395	0.0984	1.15	0.156298
W18.00	Home, While engaged in sports activity	178	203208	0.428	0.302	1.534	0.1565
M54.15	Radiculopathy, breast-lumbar region	150	203236	-0.5518	0.3895	0.576	0.156539
S63.4	Traumatic rupture of ligament of finger at metacarpophalangeal and interphalangeal joint(s)	1561	201825	0.1577	0.1113	1.171	0.156588
D16	Benign neoplasm of bone and articular cartilage	1424	201962	0.1444	0.1022	1.155	0.157395
W26.0	Home	773	202613	0.2091	0.148	1.233	0.157559
T51	Toxic effect of alcohol	2165	201221	0.1317	0.0933	1.141	0.158023
V43.0	Driver injured in nontraffic accident	164	203222	-0.6441	0.4562	0.525	0.158032
D89	Other disorders involving the immune mechanism, not elsewhere classified	307	203079	0.2788	0.1976	1.321	0.158408
Z27.3	Need for immunization against diphtheria-tetanus-pertussis with poliomyelitis [DTP + polio]	1322	202064	0.1896	0.1346	1.209	0.158897
W50.99	Unspecified place, During unspecified activity	244	203142	0.3782	0.2687	1.46	0.159187
E10.3	Type 1 diabetes mellitus with ophthalmic complications	534	202852	-0.2758	0.196	0.759	0.159312
Q61.0	Congenital single renal cyst	107	203279	0.4226	0.3004	1.526	0.159522
H35.4	Peripheral retinal degeneration	2563	200823	0.0947	0.0673	1.099	0.159718
A59.0	Urogenital trichomoniasis Leukorrhoea (vaginalis) due to Trichomonas (vaginalis) Prostatitis (N51.0*)	1868	201518	0.1283	0.0913	1.137	0.159922
X58.49	Street and highway, During unspecified activity	171	203215	-0.5873	0.4179	0.556	0.159934
S46.2	Injury of muscle and tendon of other parts of biceps	238	203148	0.3327	0.2369	1.395	0.160204
K86.9	Disease of pancreas, unspecified	890	202496	0.1577	0.1124	1.171	0.160331
C78.0	Secondary malignant neoplasm of lung	180	203206	0.33	0.2352	1.391	0.160657
W10.03	Home, While engaged in other types of work	154	203232	-0.5874	0.419	0.556	0.160943
S49.9	Unspecified injury of shoulder and upper arm	155	203231	0.387	0.2761	1.473	0.161007
R43.2	Parageusia	200	203186	0.3427	0.2445	1.409	0.161134
D47	Other neoplasms of uncertain or unknown behaviour of lymphoid, haematopoietic and related tissue	737	202649	0.172	0.1229	1.188	0.16145
Q44	Congenital malformations of gallbladder, bile ducts and liver	676	202710	0.1699	0.1215	1.185	0.161822
D41.0	Kidney	584	202802	0.1829	0.1308	1.201	0.161941
M23.5	Chronic instability of knee	2541	200845	0.1247	0.0891	1.133	0.161959
G72	Other myopathies	363	203023	0.2522	0.1803	1.287	0.161969
G58.9	Mononeuropathy, unspecified	464	202922	0.2371	0.1695	1.268	0.161971
Q99.9	Chromosomal abnormality, unspecified	168	203218	0.4206	0.3009	1.523	0.162193
O36.8	Maternal care for other specified fetal problems	3414	199972	0.116	0.083	1.123	0.162198
M08.8	Other juvenile arthritis	171	203215	0.4571	0.3272	1.579	0.162395
C19	Malignant neoplasm of rectosigmoid junction	305	203081	0.2422	0.1734	1.274	0.162635
E10	Type 1 diabetes mellitus	2782	200604	0.0971	0.0695	1.102	0.162644
K50.8	Other Crohn disease	218	203168	0.3571	0.2559	1.429	0.162971
Q67.5	Congenital deformity of spine	106	203280	0.5177	0.3714	1.678	0.163335
W44.1	Residential institution	147	203239	0.4255	0.3053	1.53	0.163382
B81	Other intestinal helminthiases, not elsewhere classified	375	203011	0.2726	0.1956	1.313	0.163408
W01.09	Home, During unspecified activity	1340	202046	0.1394	0.1002	1.15	0.163915
O98.3	Other infections with a predominantly sexual mode of transmission complicating pregnancy, childbirth and the puerperium	759	202627	0.2209	0.1587	1.247	0.164014
D16.2	Long bones of lower limb	334	203052	0.3045	0.2189	1.356	0.164189
W10.1	Residential institution	131	203255	0.4274	0.3073	1.533	0.164282
M95.8	Other specified acquired deformities of musculoskeletal system	229	203157	0.3308	0.2381	1.392	0.164663
H91.1	Presbycusis	3597	199789	0.0746	0.0537	1.077	0.164767
M17.2	Post-traumatic gonarthrosis, bilateral	857	202529	0.1578	0.1136	1.171	0.16487
K40.3	Unilateral or unspecified inguinal hernia, with obstruction, without gangrene	765	202621	0.1763	0.127	1.193	0.165016
X47	Accidental poisoning by and exposure to other gases and vapours	252	203134	0.3213	0.2315	1.379	0.165158
T92.3	Sequelae of dislocation, sprain and strain of upper limb	928	202458	0.1819	0.1313	1.199	0.166104
R09	Other symptoms and signs involving the circulatory and respiratory systems	776	202610	0.182	0.1315	1.2	0.166232
B27.1	Cytomegaloviral mononucleosis	257	203129	0.3596	0.2598	1.433	0.166355
W00.42	Street and highway, While working for income	216	203170	0.3091	0.2234	1.362	0.166364
F43.23	reaction with other emotional disorders	2107	201279	0.1285	0.0929	1.137	0.16662
B01.9	Varicella without complication	6065	197321	-0.0808	0.0585	0.922	0.166978
K70.1	Alcoholic hepatitis	520	202866	-0.2913	0.2108	0.747	0.167003
S06.2	Diffuse brain injury	576	202810	0.2216	0.1606	1.248	0.167651
B37.1	Pulmonary candidiasis	231	203155	0.2863	0.2075	1.331	0.167731
C53.8	Overlapping lesion of cervix uteri	263	203123	0.2744	0.199	1.316	0.16796
W23.88	Other specified places, While engaged in other specified activities	404	202982	0.273	0.1982	1.314	0.168377
S61.7	Multiple open wounds of wrist and hand	2530	200856	0.1117	0.0811	1.118	0.16844
C25.1	Body of pancreas	111	203275	0.3989	0.2896	1.49	0.168449
I34.9	Nonrheumatic mitral valve disorder, unspecified	98	203288	0.4473	0.3249	1.564	0.168535
D48.0	Bone and articular cartilage	229	203157	-0.4285	0.3113	0.651	0.168664
M08.9	Juvenile arthritis, unspecified	384	203002	0.3185	0.2315	1.375	0.168969
J20.2	Acute bronchitis due to Streptococcus	246	203140	0.2993	0.2178	1.349	0.169531
K80.5	Calculus of bile duct without cholangitis or cholecystitis	1493	201893	0.1211	0.0882	1.129	0.169749
H48	Disorders of optic [2nd] nerve and visual pathways in diseases classified elsewhere	106	203280	-0.7032	0.5126	0.495	0.170117
D26.9	Uterus, unspecified	591	202795	-0.2103	0.1534	0.81	0.170242
J21.8	Acute bronchiolitis due to other specified organisms	139	203247	0.3917	0.2858	1.479	0.170575
B83.9	Helminthiasis, unspecified	321	203065	0.2839	0.2072	1.328	0.17059
D10	Benign neoplasm of mouth and pharynx	2318	201068	0.1077	0.0787	1.114	0.170916
C65	Malignant neoplasm of renal pelvis	120	203266	0.3622	0.2646	1.437	0.171047
M76.1	Psoas tendinitis	134	203252	0.4051	0.2961	1.499	0.171276
Z59	Problems related to housing and economic circumstances	122	203264	-0.6985	0.5106	0.497	0.171297
G24.3	Spasmodic torticollis	237	203149	0.3043	0.2225	1.356	0.171311
Q14	Congenital malformations of posterior segment of eye	100	203286	0.4852	0.3547	1.624	0.17134
T20	Burn and corrosion of head and neck	677	202709	-0.2659	0.1945	0.767	0.17174
O66.0	Obstructed labour due to shoulder dystocia	401	202985	0.2952	0.216	1.343	0.171757
S10.9	Superficial injury of neck, part unspecified	429	202957	0.2695	0.1975	1.309	0.172305
K43.0	Incisional hernia with obstruction, without gangrene	401	202985	0.2207	0.1619	1.247	0.172854
H69.9	Eustachian tube disorder, unspecified	1706	201680	0.1305	0.0958	1.139	0.172959
I52	Other heart disorders in diseases classified elsewhere	555	202831	0.2168	0.1591	1.242	0.173071
K70	Alcoholic liver disease	1669	201717	-0.1485	0.109	0.862	0.173334
G90.0	Idiopathic peripheral autonomic neuropathy	223	203163	0.3237	0.2378	1.382	0.173519
L81.6	Other disorders of diminished melanin formation	154	203232	0.3868	0.2843	1.472	0.173674
K90.8	Other intestinal malabsorption	193	203193	0.3255	0.2395	1.385	0.173993
W19.21	School, other institution and public administrative area, While engaged in leisure activity	195	203191	0.3952	0.2909	1.485	0.174251
S62.8	Fracture of other and unspecified parts of wrist and hand	227	203159	-0.4653	0.3428	0.628	0.174608
K07.0	Major anomalies of jaw size	539	202847	0.2651	0.1953	1.304	0.17467
B26.9	Mumps without complication	1876	201510	-0.1189	0.0876	0.888	0.174682
K56.0	Paralytic ileus	215	203171	-0.391	0.2882	0.676	0.17488
Z63	Other problems related to primary support group, including family circumstances	4001	199385	0.0873	0.0644	1.091	0.17542
Z70.9	Sex counselling, unspecified	6462	196924	0.0913	0.0675	1.096	0.176099
S52.6	Fracture of lower end of both ulna and radius	2390	200996	0.1004	0.0743	1.106	0.176776
K56.6	Other and unspecified intestinal obstruction	347	203039	0.238	0.1763	1.269	0.177021
S12.2	Fracture of other specified cervical vertebra	261	203125	0.3176	0.2357	1.374	0.177796
O36.3	Maternal care for signs of fetal hypoxia	1209	202177	0.1743	0.1295	1.19	0.17818
Z11.5	Special screening examination for other viral diseases	502	202884	0.2415	0.1793	1.273	0.178216
W12	Fall on and from scaffolding	274	203112	0.309	0.23	1.362	0.179093
W23.08	Home, While engaged in other specified activities	465	202921	0.2391	0.178	1.27	0.179288
Z34.0	Supervision of normal first pregnancy	25549	177837	0.0546	0.0406	1.056	0.179354
W23.41	Street and highway, While engaged in leisure activity	536	202850	0.2345	0.1747	1.264	0.179434
A16	Respiratory tuberculosis, not confirmed bacteriologically or histologically	906	202480	0.1571	0.1171	1.17	0.1797
K01.1	Impacted teeth	586	202800	0.262	0.1955	1.3	0.180156
S60.7	Multiple superficial injuries of wrist and hand	864	202522	0.1847	0.1379	1.203	0.180335
W57.99	Unspecified place, During unspecified activity	525	202861	0.2117	0.1582	1.236	0.180716
W22.08	Home, While engaged in other specified activities	1484	201902	0.1432	0.107	1.154	0.180877
H59	Postprocedural disorders of eye and adnexa, not elsewhere classified	254	203132	0.2965	0.2216	1.345	0.180951
B96.3	Haemophilus influenzae [H. influenzae] as the cause of diseases classified to other chapters	112	203274	0.4482	0.3357	1.565	0.181916
D12.7	Rectosigmoid junction	275	203111	0.244	0.1829	1.276	0.182148
W18.0	Home	681	202705	0.1891	0.1418	1.208	0.182155
X23.99	Unspecified place, During unspecified activity	182	203204	0.3641	0.2729	1.439	0.182186
S62.1	Fracture of other carpal bone(s)	1054	202332	0.1584	0.1188	1.172	0.182334
K66.1	Haemoperitoneum	183	203203	-0.6066	0.4549	0.545	0.182359
N76.6	Ulceration of vulva	306	203080	0.268	0.201	1.307	0.182518
I25.5	Ischaemic cardiomyopathy	741	202645	0.1562	0.1172	1.169	0.182615
W51.01	Home, While engaged in leisure activity	245	203141	0.3575	0.2687	1.43	0.183366
E87.5	Hyperkalaemia	528	202858	0.1863	0.1401	1.205	0.183663
M06.2	Rheumatoid bursitis	172	203214	0.3203	0.2409	1.377	0.183787
K10.8	Other specified diseases of jaws	775	202611	-0.2105	0.1585	0.81	0.18421
G46	Vascular syndromes of brain in cerebrovascular diseases	1076	202310	0.1293	0.0974	1.138	0.184254
M67.1	Other contracture of tendon (sheath)	291	203095	0.2675	0.2015	1.307	0.184303
N90.0	Mild vulvar dysplasia	221	203165	0.2715	0.2047	1.312	0.184707
C50.3	Lower-inner quadrant of breast	226	203160	0.2664	0.2009	1.305	0.184816
O92.0	Retracted nipple associated with childbirth	102	203284	0.4907	0.3703	1.634	0.185103
O11	Pre-eclampsia superimposed on chronic hypertension	113	203273	-0.7777	0.5869	0.459	0.185134
D26	Other benign neoplasms of uterus	4953	198433	0.0658	0.0497	1.068	0.185386
O99.0	Anaemia complicating pregnancy, childbirth and the puerperium	14744	188642	-0.0618	0.0467	0.94	0.185575
E74	Other disorders of carbohydrate metabolism	1208	202178	0.1345	0.1017	1.144	0.185754
I25.6	Silent myocardial ischaemia	230	203156	-0.3272	0.2473	0.721	0.185791
O32.1	Maternal care for breech presentation	3017	200369	-0.127	0.096	0.881	0.185879
M41.5	Other secondary scoliosis	1514	201872	0.1188	0.0901	1.126	0.18697
K83.8	Other specified diseases of biliary tract	407	202979	0.2142	0.1623	1.239	0.187049
Y77	Ophthalmic devices associated with adverse incidents	120	203266	0.3328	0.253	1.395	0.188307
R68	Other general symptoms and signs	2334	201052	0.1104	0.084	1.117	0.188424
Z02.0	Examination for admission to educational institution	11036	192350	0.0728	0.0554	1.076	0.188502
E74.8	Other specified disorders of carbohydrate metabolism	802	202584	0.1639	0.1247	1.178	0.188543
H40.8	Other glaucoma	508	202878	0.1775	0.135	1.194	0.188587
C34.8	Overlapping lesion of bronchus and lung	130	203256	-0.5544	0.4218	0.574	0.188772
H11.4	Other conjunctival vascular disorders and cysts	842	202544	0.1567	0.1193	1.17	0.188899
Q18.8	Other specified congenital malformations of face and neck Medial:	122	203264	0.4394	0.3344	1.552	0.188925
A16.9	Respiratory tuberculosis unspecified, without mention of bacteriological or histological confirmation	175	203211	0.3315	0.2524	1.393	0.188945
E06.1	Subacute thyroiditis	539	202847	0.2028	0.1545	1.225	0.189382
M76.0	Gluteal tendinitis	738	202648	0.1683	0.1282	1.183	0.189397
H50.3	Intermittent heterotropia Intermittent:	416	202970	0.2448	0.1867	1.277	0.189763
M21.1	Varus deformity, not elsewhere classified	1646	201740	0.1188	0.0906	1.126	0.189766
Z42.2	Follow-up care involving plastic surgery of other parts of trunk	139	203247	-0.5997	0.4575	0.549	0.189913
I15.2	Hypertension secondary to endocrine disorders	311	203075	0.2586	0.1976	1.295	0.190496
Z95.3	Presence of xenogenic heart valve	101	203285	0.3703	0.283	1.448	0.190667
N37	Urethral disorders in diseases classified elsewhere	151	203235	0.3843	0.2937	1.469	0.190729
Z75.0	Medical services not available in home	129	203257	0.4009	0.3064	1.493	0.190806
R79.0	Abnormal level of blood mineral	179	203207	0.3582	0.2738	1.431	0.190815
Y00.41	Street and highway, While engaged in leisure activity	135	203251	-0.7648	0.5853	0.465	0.191267
M86.8	Other osteomyelitis	138	203248	0.3626	0.2775	1.437	0.191376
H47.1	Papilloedema, unspecified	354	203032	0.2492	0.1908	1.283	0.19147
G09	Sequelae of inflammatory diseases of central nervous system	149	203237	0.3503	0.2683	1.42	0.191717
W17.03	Home, While engaged in other types of work	164	203222	0.3585	0.2746	1.431	0.191796
O90	Complications of the puerperium, not elsewhere classified	1356	202030	0.1624	0.1244	1.176	0.191806
L56.8	Other specified acute skin changes due to ultraviolet radiation	183	203203	0.3457	0.2651	1.413	0.192121
Z03.1	Observation for suspected malignant neoplasm	6689	196697	0.0576	0.0442	1.059	0.192272
T24	Burn and corrosion of hip and lower limb, except ankle and foot	1842	201544	0.1211	0.0929	1.129	0.192357
H90.6	Mixed conductive and sensorineural hearing loss, bilateral	1816	201570	0.1012	0.0777	1.106	0.192878
O28.1	Abnormal biochemical finding on antenatal screening of mother	213	203173	-0.5404	0.4151	0.582	0.19289
T75	Effects of other external causes	357	203029	0.2483	0.1908	1.282	0.192978
D10.5	Other parts of oropharynx	407	202979	0.2498	0.1919	1.284	0.193103
V82	Occupant of streetcar injured in transport accident	162	203224	0.3151	0.2422	1.37	0.193218
F17.25	Tobacco Dependence syndrome, continuous use of the substance	691	202695	-0.2306	0.1773	0.794	0.193275
O10.9	Unspecified pre-existing hypertension complicating pregnancy, childbirth and the puerperium	372	203014	-0.3829	0.2944	0.682	0.193442
H18.2	Other corneal oedema	444	202942	-0.2156	0.1659	0.806	0.193709
Z73.1	Accentuation of personality traits	1107	202279	0.1731	0.1332	1.189	0.193743
L98.6	Other infiltrative disorders of skin and subcutaneous tissue	205	203181	0.3168	0.2441	1.373	0.194347
D45	Polycythaemia vera	286	203100	0.2617	0.2018	1.299	0.194534
M86.1	Other acute osteomyelitis	207	203179	0.3028	0.2334	1.354	0.194553
W44.49	Street and highway, During unspecified activity	177	203209	0.3448	0.266	1.412	0.194808
H35.2	Other proliferative retinopathy	884	202502	0.1429	0.1103	1.154	0.195171
R35	Polyuria	418	202968	0.2352	0.1816	1.265	0.195201
K27.0	Peptic ulcer, site unspecified, Acute with haemorrhage	117	203269	-0.5461	0.4219	0.579	0.195592
D04.5	Skin of trunk	274	203112	0.2467	0.1907	1.28	0.195668
G99	Other disorders of nervous system in diseases classified elsewhere	220	203166	0.2945	0.2277	1.342	0.19581
W01.8	Other specified places	838	202548	0.1758	0.136	1.192	0.196298
R19	Other symptoms and signs involving the digestive system and abdomen	2450	200936	0.1027	0.0795	1.108	0.196502
S81.9	Open wound of lower leg, part unspecified	359	203027	-0.3153	0.2442	0.73	0.196649
M07.0	Distal interphalangeal psoriatic arthropathy (L40.5)	239	203147	0.2761	0.2139	1.318	0.196779
K11.9	Disease of salivary gland, unspecified	465	202921	0.2191	0.1698	1.245	0.196995
Q83	Congenital malformations of breast	170	203216	0.3755	0.2911	1.456	0.197139
K00.6	Disturbances in tooth eruption	5754	197632	0.1053	0.0817	1.111	0.197273
N85.2	Hypertrophy of uterus Bulky or enlarged uterus	322	203064	0.2359	0.1831	1.266	0.197517
T93.1	Sequelae of fracture of femur	491	202895	0.1919	0.149	1.212	0.197621
L62.8	Nail disorders in other diseases classified elsewhere	121	203265	0.3504	0.272	1.42	0.197623
F92.0	Depressive conduct disorder	287	203099	0.3544	0.2752	1.425	0.197904
F53	Mental and behavioural disorders associated with the puerperium, not elsewhere classified	270	203116	0.3243	0.2519	1.383	0.197956
W01.00	Home, While engaged in sports activity	1257	202129	-0.1795	0.1395	0.836	0.198142
Q87	Other specified congenital malformation syndromes affecting multiple systems	108	203278	-0.92	0.7151	0.399	0.198267
Z23.7	Need for immunization against pertussis alone	150	203236	0.4261	0.3314	1.531	0.198569
K08.2	Atrophy of edentulous alveolar ridge	820	202566	-0.1698	0.1321	0.844	0.198621
E80	Disorders of porphyrin and bilirubin metabolism	1200	202186	0.1534	0.1195	1.166	0.199293
K22.0	Achalasia of cardia	146	203240	0.3356	0.2617	1.399	0.199628
D05	Carcinoma in situ of breast	280	203106	0.2437	0.19	1.276	0.199652
L70.9	Acne, unspecified	1348	202038	0.1571	0.1225	1.17	0.19973
Y90	Evidence of alcohol involvement determined by blood alcohol level	112	203274	-0.7535	0.5876	0.471	0.19974
T42	Poisoning by antiepileptic, sedative-hypnotic and antiparkinsonism drugs	878	202508	0.1749	0.1364	1.191	0.199752
W18.81	Other specified places, While engaged in leisure activity	224	203162	0.3051	0.2381	1.357	0.200096
B36.8	Other specified superficial mycoses	593	202793	0.1784	0.1393	1.195	0.200318
Q21.1	Atrial septal defect Coronary sinus defect Patent or persistent:	667	202719	-0.2308	0.1804	0.794	0.200627
F20.03	Paranoid schizophrenia - Episodic remission	111	203275	0.429	0.3352	1.536	0.200664
I35.8	Other aortic valve disorders	129	203257	0.3669	0.2871	1.443	0.20119
R33	Retention of urine	1874	201512	0.1024	0.0801	1.108	0.2012
A37.1	Whooping cough due to Bordetella parapertussis	111	203275	-0.6544	0.5122	0.52	0.201425
K52.2	Allergic and dietetic gastroenteritis and colitis	230	203156	0.3176	0.2486	1.374	0.201538
D51.9	Vitamin B12 deficiency anaemia, unspecified	1803	201583	0.104	0.0815	1.11	0.202063
T21.2	Burn of second degree of trunk	628	202758	0.1889	0.1482	1.208	0.202524
T18.1	Foreign body in oesophagus	393	202993	0.2233	0.1753	1.25	0.202791
B27	Infectious mononucleosis	2957	200429	0.1119	0.0879	1.118	0.202803
Z20.6	Contact with and exposure to human immunodeficiencyvirus [HIV]	359	203027	0.2576	0.2023	1.294	0.202864
M73	Soft tissue disorders in diseases classified elsewhere	389	202997	0.2286	0.1795	1.257	0.202967
F17.2	Tobacco Dependence syndrome	594	202792	0.2016	0.1585	1.223	0.203191
O86.8	Other specified puerperal infections	140	203246	-0.7434	0.5844	0.475	0.203342
K82.1	Hydrops of gallbladder	109	203277	0.3807	0.2995	1.463	0.203675
K75	Other inflammatory liver diseases	1418	201968	0.1247	0.0981	1.133	0.203802
W01.62	Industrial and construction area, While working for income	543	202843	0.2087	0.1644	1.232	0.204276
R19.4	Change in bowel habit	509	202877	0.2012	0.1586	1.223	0.204537
T73.3	Exhaustion due to excessive exertion	108	203278	0.4718	0.3723	1.603	0.205056
Z00.8	Other general examinations	4418	198968	0.0809	0.0638	1.084	0.205081
W44.99	Unspecified place, During unspecified activity	1053	202333	0.1579	0.1246	1.171	0.205247
L81.7	Pigmented purpuric dermatosis	272	203114	0.2696	0.2129	1.309	0.205357
M48.4	Fatigue fracture of vertebra	108	203278	0.356	0.2811	1.428	0.205375
O72.1	Other immediate postpartum haemorrhage	1886	201500	-0.1575	0.1244	0.854	0.205455
M96.6	Fracture of bone following insertion of orthopaedic implant, joint prosthesis, or bone plate	128	203258	0.3249	0.2566	1.384	0.205523
Z34	Supervision of normal pregnancy	41988	161398	-0.0469	0.0371	0.954	0.205723
I35.2	Aortic (valve) stenosis with insufficiency	492	202894	0.1771	0.14	1.194	0.205732
J43.9	Emphysema, unspecified	361	203025	0.215	0.17	1.24	0.205885
N92.3	Ovulation bleeding	1301	202085	0.1497	0.1185	1.161	0.206706
R94.5	Abnormal results of liver function studies	407	202979	0.2422	0.1919	1.274	0.207021
Z24.5	Need for immunization against rubella alone	152	203234	0.3981	0.3159	1.489	0.207616
J94.8	Other specified pleural conditions	267	203119	0.2559	0.2032	1.292	0.207811
M43.9	Deforming dorsopathy, unspecified	1257	202129	0.1642	0.1303	1.178	0.207854
W01.4	Street and highway	1498	201888	0.1199	0.0952	1.127	0.208144
M15.1	Heberden nodes (with arthropathy)	1355	202031	0.1079	0.0857	1.114	0.208318
S09	Other and unspecified injuries of head	1696	201690	0.1287	0.1023	1.137	0.208499
X15.01	Home, While engaged in leisure activity	120	203266	0.4208	0.3347	1.523	0.208693
K81.9	Cholecystitis, unspecified	833	202553	0.1476	0.1174	1.159	0.208937
S82.3	Fracture of lower end of tibia	906	202480	0.1664	0.1325	1.181	0.209087
N43.4	Spermatocele	299	203087	-0.3735	0.2974	0.688	0.209106
Q83.1	Accessory breast	114	203272	0.4197	0.3343	1.522	0.209368
Y00	Assault by blunt object	725	202661	-0.2395	0.1909	0.787	0.209499
C67	Malignant neoplasm of bladder	571	202815	0.1695	0.1351	1.185	0.209646
L91.9	Hypertrophic disorder of skin, unspecified	260	203126	-0.3736	0.2979	0.688	0.209882
V18	Pedal cyclist injured in noncollision transport accident	6126	197260	0.0711	0.0567	1.074	0.210058
T73	Effects of other deprivation	119	203267	0.4408	0.3517	1.554	0.210097
W21.01	Home, While engaged in leisure activity	626	202760	-0.2861	0.2288	0.751	0.21105
K86.0	Alcohol-induced chronic pancreatitis	460	202926	-0.2697	0.2158	0.764	0.211402
I13.9	Hypertensive heart and renal disease, unspecified	332	203054	0.213	0.1708	1.237	0.212286
M54.06	Panniculitis affecting regions of neck and back, lumbar region	378	203008	0.2302	0.1846	1.259	0.212299
Z48.8	Other specified surgical follow-up care	7770	195616	0.0567	0.0454	1.058	0.212324
Q23.1	Congenital insufficiency of aortic valve	272	203114	-0.4048	0.3246	0.667	0.212376
R63.2	Polyphagia	166	203220	-0.6338	0.5084	0.531	0.212536
F10.30	Alcohol Withdrawal state without convulsions	1329	202057	0.1364	0.1094	1.146	0.212646
F20.01	Paranoid schizophrenia - Episodic with worsening defect	271	203115	-0.3563	0.286	0.7	0.212901
Q74	Other congenital malformations of limb(s)	132	203254	0.4144	0.3327	1.513	0.21295
I83.2	Varicose veins of lower extremities with both ulcer and inflammation	1046	202340	0.1251	0.1005	1.133	0.213428
W17.99	Unspecified place, During unspecified activity	235	203151	0.3171	0.2551	1.373	0.213748
R40.2	Coma, unspecified	221	203165	0.2951	0.2378	1.343	0.214646
T15.9	Foreign body on external eye, part unspecified	1032	202354	0.1635	0.1318	1.178	0.214689
W27.08	Home, While engaged in other specified activities	430	202956	0.2372	0.1915	1.268	0.21555
Z02.1	Pre-employment examination	29570	173816	0.0343	0.0278	1.035	0.215956
Z24.3	Need for immunization against yellow fever	1042	202344	0.1614	0.1305	1.175	0.216127
S76.1	Injury of quadriceps muscle and tendon	367	203019	0.2549	0.2064	1.29	0.216895
W23.62	Industrial and construction area, While working for income	539	202847	0.2242	0.1816	1.251	0.216995
Z63.1	Problems in relationship with parents and in-laws	221	203165	0.3329	0.2698	1.395	0.217239
S76.4	Injury of other and unspecified muscles and tendons at thigh level	403	202983	0.2449	0.1985	1.277	0.217264
G83.1	Monoplegia of lower limb	894	202492	0.1434	0.1163	1.154	0.21756
Q44.6	Cystic disease of liver	636	202750	0.1537	0.1246	1.166	0.21758
O71.4	Obstetric high vaginal laceration Laceration of:	4629	198757	0.0912	0.074	1.096	0.217829
W19.99	Unspecified place, During unspecified activity	1018	202368	0.1458	0.1184	1.157	0.218062
R45.8	Other symptoms and signs involving emotional state	1408	201978	0.1354	0.11	1.145	0.218105
I44.7	Left bundle-branch block, unspecified	361	203025	-0.2443	0.1984	0.783	0.218213
Q12.0	Congenital cataract	236	203150	0.3046	0.248	1.356	0.219358
S00.9	Superficial injury of head, part unspecified	1047	202339	0.1541	0.1255	1.167	0.219419
B94.2	Sequelae of viral hepatitis	235	203151	0.2844	0.2316	1.329	0.21942
F63	Habit and impulse disorders	173	203213	0.3706	0.3019	1.449	0.219627
W27.01	Home, While engaged in leisure activity	1910	201476	0.1196	0.0975	1.127	0.219748
X59	Exposure to unspecified factor	2862	200524	0.0932	0.076	1.098	0.219906
H35.5	Hereditary retinal dystrophy	340	203046	0.2192	0.1788	1.245	0.22019
Z63.4	Disappearance and death of family member	576	202810	0.1839	0.15	1.202	0.220333
K11.8	Other diseases of salivary glands	226	203160	0.2845	0.2324	1.329	0.220918
W10.01	Home, While engaged in leisure activity	5408	197978	0.0678	0.0554	1.07	0.221019
N13.9	Obstructive and reflux uropathy, unspecified	110	203276	-0.5632	0.4607	0.569	0.221482
V17	Pedal cyclist injured in collision with fixed or stationary object	494	202892	0.2231	0.1825	1.25	0.221489
H49	Paralytic strabismus	411	202975	0.2138	0.1749	1.238	0.221668
H33.5	Other retinal detachments	158	203228	0.3029	0.2478	1.354	0.221703
G45.3	Amaurosis fugax	369	203017	0.205	0.1678	1.228	0.221795
N26	Unspecified contracted kidney	240	203146	-0.3185	0.2607	0.727	0.221833
J34.2_2	Deviation or deflection of the nasal septum (acquired)	107	203279	0.4523	0.3707	1.572	0.22238
M23.0	Cystic meniscus	408	202978	0.2307	0.1891	1.26	0.222472
J14	Pneumonia due to Haemophilus influenzae	288	203098	0.242	0.1984	1.274	0.222601
X16.01	Home, While engaged in leisure activity	284	203102	0.28	0.2297	1.323	0.222819
S13.6	Sprain and strain of joints and ligaments of other and unspecified parts of neck	319	203067	0.2843	0.2333	1.329	0.222883
N88.1	Old laceration of cervix uteri	459	202927	0.2108	0.1732	1.235	0.223611
F80	Specific developmental disorders of speech and language	1121	202265	-0.2308	0.1897	0.794	0.223775
Y00.49	Street and highway, During unspecified activity	99	203287	-0.8708	0.716	0.419	0.223918
I95.1	Orthostatic hypotension Hypotension, postural	602	202784	0.1809	0.1488	1.198	0.224096
M86.6	Other chronic osteomyelitis	223	203163	-0.3788	0.3116	0.685	0.224098
F02	Dementia in other diseases classified elsewhere	262	203124	-0.299	0.2463	0.742	0.224764
I44	Atrioventricular and left bundle-branch block	2303	201083	0.0881	0.0726	1.092	0.22481
O36.5	Maternal care for poor fetal growth	2012	201374	0.1274	0.1051	1.136	0.225392
S22.00	Fracture of thoracic vertebra, closed	267	203119	0.2457	0.2028	1.278	0.225686
G40	Epilepsy	5405	197981	0.0675	0.0557	1.07	0.225745
F45.34	genitourinary dysfunction	261	203125	0.2852	0.2356	1.33	0.226155
O62.8	Other abnormalities of forces of labour	162	203224	0.3965	0.3276	1.487	0.22623
W23.01	Home, While engaged in leisure activity	2961	200425	0.0973	0.0804	1.102	0.226296
O67	Labour and delivery complicated by intrapartum haemorrhage, not elsewhere classified	135	203251	0.4005	0.3311	1.493	0.226355
W50.81	Other specified places, While engaged in leisure activity	209	203177	0.3621	0.2993	1.436	0.226396
D12.3	Transverse colon	510	202876	0.1721	0.1423	1.188	0.226458
L90	Atrophic disorders of skin	2663	200723	0.0922	0.0763	1.097	0.226717
T50	Poisoning by diuretics and other and unspecified drugs, medicaments and biological substances	194	203192	-0.4396	0.3637	0.644	0.226813
I74.2	Embolism and thrombosis of arteries of upper extremities	134	203252	0.3356	0.2777	1.399	0.226827
E58	Dietary calcium deficiency	175	203211	0.3049	0.2526	1.357	0.227349
R06.4	Hyperventilation	116	203270	0.3889	0.3222	1.475	0.227378
K60.3	Anal fistula	498	202888	0.2112	0.175	1.235	0.227582
D73	Diseases of spleen	259	203127	0.262	0.2171	1.3	0.22759
W57.09	Home, During unspecified activity	100	203286	0.409	0.3391	1.505	0.227771
Q05.9	Spina bifida, unspecified	124	203262	0.4204	0.3487	1.523	0.228014
I44.0	Atrioventricular block, first degree	929	202457	0.1363	0.1131	1.146	0.228034
R55_3	Syncope	103	203283	0.362	0.3003	1.436	0.228044
V78	Bus occupant injured in noncollision transport accident	249	203137	0.2345	0.1946	1.264	0.228217
R63.0	Anorexia	190	203196	-0.5026	0.4173	0.605	0.228385
M22.1	Recurrent subluxation of patella	241	203145	-0.4638	0.3851	0.629	0.228441
W54	Bitten or struck by dog	4569	198817	0.0723	0.0601	1.075	0.228456
R79.8	Other specified abnormal findings of blood chemistry	390	202996	0.2352	0.1956	1.265	0.229101
F60.7	Dependent personality disorder	104	203282	0.4238	0.3524	1.528	0.229122
R04.9	Haemorrhage from respiratory passages, unspecified	143	203243	-0.4693	0.3904	0.625	0.229369
T90.5	Sequelae of intracranial injury	822	202564	0.1565	0.1302	1.169	0.229394
W54.49	Street and highway, During unspecified activity	145	203241	0.3427	0.2852	1.409	0.229615
L81.9	Disorder of pigmentation, unspecified	833	202553	0.1607	0.1338	1.174	0.229644
W10.0	Home	1080	202306	0.14	0.1166	1.15	0.229914
B89	Unspecified parasitic disease	155	203231	0.3648	0.3039	1.44	0.229976
K72.9	Hepatic failure, unspecified	138	203248	0.3431	0.286	1.409	0.230325
H53.9	Visual disturbance, unspecified	631	202755	0.1777	0.1482	1.195	0.23038
Q99	Other chromosome abnormalities, not elsewhere classified	215	203171	0.3329	0.2778	1.395	0.230726
N91.0	Primary amenorrhoea	588	202798	0.2134	0.1781	1.238	0.230766
D29.3	Epididymis	156	203230	0.3649	0.3049	1.44	0.231404
Z76.3	Healthy person accompanying sick person	29271	174115	-0.039	0.0326	0.962	0.231588
G83.2	Monoplegia of upper limb	302	203084	0.2331	0.1948	1.262	0.231603
W57.81	Other specified places, While engaged in leisure activity	532	202854	0.1951	0.1633	1.215	0.232053
N87.9	Dysplasia of cervix uteri, unspecified	5031	198355	0.0727	0.0609	1.075	0.232503
V19.3	Pedal cyclist [any] injured in unspecified nontraffic accident	128	203258	0.3821	0.3201	1.465	0.232589
S40.7	Multiple superficial injuries of shoulder and upper arm	206	203180	-0.4331	0.3629	0.649	0.232779
L68	Hypertrichosis	803	202583	0.1812	0.1519	1.199	0.232811
Z87.0	Personal history of diseases of the respiratory system	778	202608	0.152	0.1274	1.164	0.23287
Z09.7	Follow-up examination after combined treatment for other conditions	287	203099	0.2788	0.2338	1.321	0.233053
S42.3	Fracture of shaft of humerus	378	203008	-0.2767	0.2321	0.758	0.233157
O00.8	Other ectopic pregnancy	252	203134	0.3095	0.2597	1.363	0.233298
I21.1	Acute transmural myocardial infarction of inferior wall	1259	202127	-0.1219	0.1023	0.885	0.233443
C82	Follicular lymphoma	148	203238	0.319	0.268	1.376	0.233946
V28.9	Unspecified motorcycle rider injured in traffic accident	142	203244	-0.696	0.5848	0.499	0.234025
W54.08	Home, While engaged in other specified activities	182	203204	-0.4103	0.3448	0.663	0.234059
L98.8	Other specified disorders of skin and subcutaneous tissue	1805	201581	0.1074	0.0904	1.113	0.234813
T25.1	Burn of first degree of ankle and foot	172	203214	0.3257	0.2742	1.385	0.234857
A15	Respiratory tuberculosis, bacteriologically and histologically confirmed	888	202498	-0.1519	0.1279	0.859	0.235083
K02.1	Caries of dentine	49131	154255	0.0422	0.0355	1.043	0.235155
E66	Obesity	32639	170747	0.0282	0.0237	1.029	0.23526
R49.8	Other and unspecified voice disturbances	512	202874	0.1842	0.1552	1.202	0.235331
C25	Malignant neoplasm of pancreas	476	202910	0.1802	0.1521	1.197	0.236097
Y04	Assault by bodily force	8840	194546	0.0604	0.051	1.062	0.236241
X11.01	Home, While engaged in leisure activity	145	203241	-0.4975	0.4202	0.608	0.236349
E11.2	Type 2 diabetes mellitus with renal complications	749	202637	0.1386	0.1171	1.149	0.236355
T62	Toxic effect of other noxious substances eaten as food	153	203233	-0.4963	0.4192	0.609	0.236414
I83.0	Varicose veins of lower extremities with ulcer	1205	202181	0.1115	0.0942	1.118	0.236538
O80.1	Spontaneous breech delivery	191	203195	-0.4925	0.4161	0.611	0.236553
A87.9	Viral meningitis, unspecified	293	203093	0.2707	0.2291	1.311	0.237234
Z63.7	Other stressful life events affecting family and household	858	202528	0.1565	0.1325	1.169	0.237262
M65.1	Other infective (teno)synovitis	270	203116	0.2511	0.2126	1.285	0.237584
G21	Secondary parkinsonism	245	203141	0.233	0.1973	1.262	0.237671
K74.6	Other and unspecified cirrhosis of liver	400	202986	0.2039	0.1728	1.226	0.23799
I63.4	Cerebral infarction due to embolism of cerebral arteries	919	202467	-0.1352	0.1146	0.874	0.23801
T84.0	Mechanical complication of internal joint prosthesis	711	202675	0.1368	0.116	1.147	0.238115
F71.1	Moderate mental retardation - Significant impairment of behaviour requiring attention or treatment	111	203275	0.436	0.3697	1.547	0.238258
I27	Other pulmonary heart diseases	339	203047	0.2111	0.1791	1.235	0.238378
V18.1	Passenger injured in nontraffic accident	130	203256	0.3935	0.3341	1.482	0.238834
D12.4	Descending colon	410	202976	0.1829	0.1554	1.201	0.239116
C43.5	Malignant melanoma of trunk	617	202769	0.1632	0.1388	1.177	0.239779
E61.2	Magnesium deficiency	161	203225	0.3054	0.26	1.357	0.240156
M54.96	Dorsalgia, unspecified, lumbar region	106	203280	-0.6019	0.5129	0.548	0.240552
R00.1	Bradycardia, unspecified	3011	200375	0.0836	0.0713	1.087	0.240746
K51.0	Ulcerative (chronic) pancolitis backwash ileitis	197	203189	0.3013	0.2571	1.352	0.241245
G25.8_2	Restless legs syndrome	172	203214	0.3202	0.2733	1.377	0.241295
M54.23	Cervicalgia, neck-chest region	191	203195	0.2864	0.2444	1.332	0.241383
S33.5	Sprain and strain of lumbar spine	801	202585	0.1673	0.1428	1.182	0.241594
O91.2	Purulent mastitisgestational or puerperal Subareolar abscess	2425	200961	0.1115	0.0952	1.118	0.241619
W00.4	Street and highway	848	202538	0.1413	0.1207	1.152	0.241764
Z03.6	Observation for suspected toxic effect from ingested substance	244	203142	0.2831	0.2418	1.327	0.241823
J21	Acute bronchiolitis	1048	202338	0.1322	0.1131	1.141	0.242369
I42.9	Cardiomyopathy, unspecified	1551	201835	0.114	0.0976	1.121	0.242888
R40	Somnolence, stupor and coma	817	202569	0.1552	0.133	1.168	0.243079
S61.8	Open wound of other parts of wrist and hand	7408	195978	0.059	0.0505	1.061	0.243151
K57.2	Diverticular disease of large intestine with perforation and abscess	235	203151	0.2374	0.2034	1.268	0.243214
S72.1	Pertrochanteric fracture	391	202995	-0.2125	0.1821	0.809	0.243291
E12	Malnutrition-related diabetes mellitus	312	203074	0.2116	0.1815	1.236	0.243623
Y83.6	Removal of other organ (partial) (total)	983	202403	0.1477	0.1267	1.159	0.24399
K80.8	Other cholelithiasis	3103	200283	0.0739	0.0634	1.077	0.244062
D39.0	Uterus	590	202796	-0.1824	0.1566	0.833	0.244258
E05.9	Thyrotoxicosis, unspecified	2664	200722	0.0835	0.0717	1.087	0.244396
A98	Other viral haemorrhagic fevers, not elsewhere classified	135	203251	0.3563	0.3062	1.428	0.244521
Y28	Contact with sharp object, undetermined intent	250	203136	-0.3972	0.3415	0.672	0.244869
X50.49	Street and highway, During unspecified activity	148	203238	-0.5318	0.4575	0.588	0.245053
E75	Disorders of sphingolipid metabolism and other lipid storage disorders	107	203279	-0.4911	0.4227	0.612	0.245288
G52.9	Cranial nerve disorder, unspecified	143	203243	0.3203	0.2765	1.378	0.24669
S29	Other and unspecified injuries of thorax	418	202968	0.216	0.1865	1.241	0.24688
W11.03	Home, While engaged in other types of work	210	203176	0.2889	0.2496	1.335	0.246972
R61.9	Hyperhidrosis, unspecified	735	202651	0.1688	0.1458	1.184	0.247038
O36.0	Maternal care for rhesus isoimmunization	1601	201785	0.1366	0.118	1.146	0.247093
D21.2	Connective and other soft tissue of lower limb, including hip	2377	201009	0.0929	0.0803	1.097	0.247315
D17.3	Benign lipomatous neoplasm of skin and subcutaneous tissue of other and unspecified sites	405	202981	0.207	0.1791	1.23	0.247907
O36.9	Maternal care for fetal problem, unspecified	1062	202324	0.1679	0.1454	1.183	0.247935
S80.8	Other superficial injuries of lower leg	3368	200018	0.0829	0.0718	1.086	0.247991
W02.4	Street and highway	133	203253	-0.6764	0.5855	0.508	0.248003
O21.0	Mild hyperemesis gravidarum	3294	200092	0.0976	0.0845	1.103	0.248258
I42.2	Other hypertrophic cardiomyopathy	247	203139	-0.3009	0.2606	0.74	0.248304
S80.7	Multiple superficial injuries of lower leg	592	202794	0.1835	0.159	1.201	0.248417
H61.3	Acquired stenosis of external ear canal	165	203221	-0.3985	0.3455	0.671	0.248662
E06.0	Acute thyroiditis Abscess of thyroid	307	203079	0.2243	0.1945	1.251	0.248725
Q61.3	Polycystic kidney, unspecified	146	203240	0.31	0.2687	1.363	0.248734
T92.8	Sequelae of other specified injuries of upper limb	520	202866	0.1922	0.1668	1.212	0.249105
J32.3	Chronic sphenoidal sinusitis	178	203208	0.2979	0.2586	1.347	0.249292
O62	Abnormalities of forces of labour	13133	190253	-0.0562	0.0487	0.945	0.249328
O33	Maternal care for known or suspected disproportion	239	203147	0.3088	0.2681	1.362	0.24942
N85.9	Noninflammatory disorder of uterus, unspecified	759	202627	0.1455	0.1264	1.157	0.249636
Y04.8	Other specified places	146	203240	0.3984	0.3461	1.489	0.249684
Z33	Pregnant state, incidental	9243	194143	-0.0627	0.0545	0.939	0.24984
N89.4	Leukoplakia of vagina	109	203277	0.3225	0.2805	1.381	0.250294
D41	Neoplasm of uncertain or unknown behaviour of urinary organs	856	202530	0.1269	0.1105	1.135	0.250604
O70.0	First-degree perineal laceration during delivery Perineal laceration, rupture or tear (involving):	15089	188297	-0.0535	0.0466	0.948	0.251254
G92	Toxic encephalopathy	115	203271	0.3673	0.3206	1.444	0.251889
W19.9	Unspecified place	272	203114	0.2534	0.2212	1.288	0.25209
Z28.2	Immunization not carried out because of patient’s decision for other and unspecified reasons	3187	200199	0.0705	0.0615	1.073	0.252218
F60.6	Anxious [avoidant] personality disorder	192	203194	0.3439	0.3004	1.41	0.252286
D10.4	Tonsil	123	203263	0.3662	0.32	1.442	0.252528
R47.8	Other and unspecified speech disturbances	476	202910	-0.2707	0.2367	0.763	0.25271
H50.0	Convergent concomitant strabismus	1121	202265	0.1378	0.1207	1.148	0.253436
W22.62	Industrial and construction area, While working for income	458	202928	0.2213	0.1939	1.248	0.253825
M48.5	Collapsed vertebra, not elsewhere classified	109	203277	0.3206	0.2812	1.378	0.254127
N43.3	Hydrocele, unspecified	469	202917	0.1922	0.1686	1.212	0.254248
O32	Maternal care for known or suspected malpresentation of fetus	3763	199623	-0.097	0.0851	0.908	0.254292
Z92.1	Personal history of long-term (current) use of anticoagulants	733	202653	0.133	0.1167	1.142	0.254372
I63.2	Cerebral infarction due to unspecified occlusion or stenosis of precerebral arteries	104	203282	-0.4486	0.3936	0.639	0.254412
W25.49	Street and highway, During unspecified activity	109	203277	-0.6696	0.588	0.512	0.254734
W44.93	Unspecified place, While engaged in other types of work	114	203272	-0.6691	0.5881	0.512	0.255267
R44.8	Other and unspecified symptoms and signs involving general sensations and perceptions	243	203143	0.2631	0.2314	1.301	0.255542
M81.8	Other osteoporosis	982	202404	0.114	0.1003	1.121	0.25559
M72.1	Knuckle pads	107	203279	-0.4808	0.423	0.618	0.255598
M93.2	Osteochondritis dissecans	540	202846	0.2091	0.184	1.233	0.255881
F60.4	Histrionic personality disorder	316	203070	0.2173	0.1913	1.243	0.255964
F40.2	Specific (isolated) phobias	515	202871	0.1986	0.1749	1.22	0.256076
W09.30	Sports and athletics area, While engaged in sports activity	615	202771	0.2178	0.1919	1.243	0.256454
O13	Gestational [pregnancy-induced] hypertension	3244	200142	-0.1023	0.0901	0.903	0.256463
Z83.3	Family history of diabetes mellitus	123	203263	0.3629	0.3198	1.437	0.256548
W09	Fall involving playground equipment	3585	199801	0.0969	0.0854	1.102	0.256704
F31.3	Bipolar affective disorder, current episode mild or moderate depression	321	203065	-0.3121	0.2752	0.732	0.256864
A53	Other and unspecified syphilis	335	203051	-0.3105	0.2743	0.733	0.257687
H91.8	Other specified hearing loss	728	202658	0.1378	0.1217	1.148	0.257724
M46.1	Sacroiliitis, not elsewhere classified	751	202635	0.1521	0.1344	1.164	0.257795
N21.9	Calculus of lower urinary tract, unspecified	148	203238	0.3036	0.2684	1.355	0.257992
W44.02	Home, While working for income	416	202970	-0.3092	0.2734	0.734	0.258144
R60.1	Generalized oedema	122	203264	0.3478	0.3077	1.416	0.258296
F25	Schizoaffective disorders	515	202871	-0.2252	0.1993	0.798	0.258489
W02.31	Sports and athletics area, While engaged in leisure activity	291	203095	0.2774	0.2456	1.32	0.258829
I45.9	Conduction disorder, unspecified	415	202971	0.1927	0.1707	1.213	0.258933
O08.9	Complication following abortion and ectopic and molar	271	203115	-0.406	0.3597	0.666	0.259057
T23.2	Burn of second degree of wrist and hand	1764	201622	0.1076	0.0953	1.114	0.259141
M41.4	Neuromuscular scoliosis	254	203132	0.2608	0.2313	1.298	0.259483
K05.3	Chronic periodontitis Chronic pericoronitis	7709	195677	0.0564	0.0501	1.058	0.259519
W01.21	School, other institution and public administrative area, While engaged in leisure activity	1075	202311	0.1459	0.1295	1.157	0.259781
I32.8	Pericarditis in other diseases classified elsewhere	125	203261	0.3243	0.2879	1.383	0.259964
H33.1	Retinoschisis and retinal cysts	186	203200	0.2587	0.2297	1.295	0.260093
S82.30	Fracture of lower end of tibia, closed	213	203173	-0.3861	0.3429	0.68	0.260247
J20.1	Acute bronchitis due to Haemophilus influenzae	418	202968	0.1919	0.1705	1.212	0.260367
K91.8	Other postprocedural disorders of digestive system, not elsewhere classified	162	203224	0.2847	0.2532	1.329	0.260834
D39.7	Other female genital organs	101	203285	0.3637	0.3235	1.439	0.260887
V80.0	Rider or occupant injured by fall from or being thrown from animal or animal-drawn vehicle in noncollision accident	220	203166	-0.467	0.4155	0.627	0.26106
W09.99	Unspecified place, During unspecified activity	120	203266	-0.802	0.7138	0.448	0.261209
W54.01	Home, While engaged in leisure activity	1337	202049	0.1214	0.1082	1.129	0.261674
K62.5	Haemorrhage of anus and rectum	640	202746	0.1594	0.142	1.173	0.261792
Q63.2	Ectopic kidney	127	203259	-0.5148	0.4592	0.598	0.262218
E11.6	Type 2 diabetes mellitus with other specified complications	901	202485	0.1196	0.1068	1.127	0.262808
X13.01	Home, While engaged in leisure activity	126	203260	0.3577	0.3195	1.43	0.262863
A09_7	Dysenteric diarrhea	232	203154	0.2441	0.218	1.276	0.262879
M85.4	Solitary bone cyst	384	203002	0.2225	0.1988	1.249	0.263062
Z97.5	Presence of (intrauterine) contraceptive device	1538	201848	0.122	0.109	1.13	0.263172
C44.2	Skin of ear and external auricular canal	214	203172	0.2296	0.2052	1.258	0.263263
X50.82	Other specified places, While working for income	165	203221	-0.5103	0.4563	0.6	0.263473
Q62.5	Duplication of ureter Accessory	140	203246	0.3199	0.2861	1.377	0.263517
K55	Vascular disorders of intestine	537	202849	0.1613	0.1445	1.175	0.264419
M66	Spontaneous rupture of synovium and tendon	713	202673	0.1462	0.131	1.157	0.264707
S42.00	Fracture of clavicle, closed	512	202874	0.1956	0.1754	1.216	0.264726
M87	Osteonecrosis	376	203010	0.2032	0.1823	1.225	0.264954
W22.04	Home, While resting, sleeping, eating or engaging in other vital activities	129	203257	0.3557	0.3197	1.427	0.265792
D35.0	Adrenal gland	468	202918	0.1655	0.1488	1.18	0.266
R15	Faecal incontinence	836	202550	0.1274	0.1146	1.136	0.266215
M72.0	Palmar fascial fibromatosis [Dupuytren]	2232	201154	0.0809	0.0728	1.084	0.266325
D13.9	Ill-defined sites within the digestive system	139	203247	0.2911	0.262	1.338	0.26649
V03.9	Pedestrian injured in collision with car, pick-up truck or van, Unspecified whether traffic or nontraffic accident	150	203236	0.3269	0.2943	1.387	0.266611
Z29.0	Isolation	733	202653	0.1429	0.1287	1.154	0.266725
L24.7	Irritant contact dermatitis due to plants, except food	190	203196	0.279	0.2513	1.322	0.266899
F33.3	Recurrent depressive disorder, current episode severe with psychotic symptoms	245	203141	0.2328	0.2099	1.262	0.267261
W23.52	Trade and service area, While working for income	340	203046	0.2419	0.2182	1.274	0.267616
T31	Burns classified according to extent of body surface involved	248	203138	-0.3444	0.3107	0.709	0.267714
I34.1	Mitral (valve) prolapse	2983	200403	0.0842	0.076	1.088	0.26794
W60.81	Other specified places, While engaged in leisure activity	162	203224	0.3238	0.2926	1.382	0.268554
H35.9	Retinal disorder, unspecified	247	203139	0.2365	0.2139	1.267	0.268754
D17.9	Benign lipomatous neoplasm, unspecified	1843	201543	0.0975	0.0883	1.102	0.26949
I71.9	Aortic aneurysm of unspecified site, without mention of rupture	156	203230	0.2801	0.2537	1.323	0.269545
W22.19	Residential institution, During unspecified activity	118	203268	-0.565	0.5118	0.568	0.269554
F10.10	Alcohol Harmful use without complications	142	203244	0.3651	0.3309	1.441	0.269914
X03	Exposure to controlled fire, not in building or structure	107	203279	-0.6485	0.5884	0.523	0.270422
E83.5	Disorders of calcium metabolism	294	203092	0.2185	0.1983	1.244	0.270563
F45.31	upper gastrointestinal dysfunction	564	202822	0.183	0.1661	1.201	0.270685
N75.8	Other diseases of Bartholin gland	179	203207	-0.4005	0.3639	0.67	0.271018
Y57	Other and unspecified drugs and medicaments	159	203227	0.2939	0.2671	1.342	0.271212
F12	Mental and behavioural disorders due to use of cannabinoids	229	203157	-0.4987	0.4533	0.607	0.271216
T23	Burn and corrosion of wrist and hand	2888	200498	0.0829	0.0754	1.086	0.271314
I74	Arterial embolism and thrombosis	897	202489	0.1265	0.115	1.135	0.271338
B81.8	Other specified intestinal helminthiases	115	203271	0.3687	0.3353	1.446	0.271499
S82.5	Fracture of medial malleolus	779	202607	0.1546	0.1407	1.167	0.271904
N85.7	Haematometra	231	203155	-0.3571	0.3252	0.7	0.272082
Z80.7	Family history of other malignant neoplasms of lymphoid,	252	203134	0.2477	0.2258	1.281	0.272608
R99	Other ill-defined and unspecified causes of mortality	109	203277	0.3689	0.3363	1.446	0.272637
W08.0	Home	124	203262	0.327	0.2984	1.387	0.273017
M00.8	Arthritis and polyarthritis due to other specified bacterial agents Use additional code (B95–B96), if desired, to identify bacterial agent.	235	203151	0.2785	0.2542	1.321	0.273294
J94.9	Pleural condition, unspecified	122	203264	0.315	0.2877	1.37	0.273434
O08.8	Other complications following abortion and ectopic and molar pregnancy	731	202655	-0.2199	0.2008	0.803	0.273474
O45.9	Premature separation of placenta, unspecified	170	203216	-0.498	0.4549	0.608	0.273646
S10.7	Multiple superficial injuries of neck	238	203148	0.2858	0.2614	1.331	0.274224
N89.9	Noninflammatory disorder of vagina, unspecified	1568	201818	0.1131	0.1035	1.12	0.274703
N11.1	Chronic obstructive pyelonephritis	543	202843	-0.1834	0.168	0.832	0.274817
I15.9	Secondary hypertension, unspecified	283	203103	0.2203	0.2018	1.246	0.274964
X23.81	Other specified places, While engaged in leisure activity	295	203091	0.236	0.2163	1.266	0.275074
C67.8	Overlapping lesion of bladder	336	203050	0.1862	0.1708	1.205	0.275727
O62.1	Secondary uterine inertia	6661	196725	-0.072	0.0661	0.931	0.275852
D53.9	Nutritional anaemia, unspecified	288	203098	-0.2751	0.2525	0.76	0.276024
X10	Contact with hot drinks, food, fats and cooking oils	916	202470	0.1394	0.1279	1.15	0.276034
A37.0	Whooping cough due to Bordetella pertussis	769	202617	0.16	0.1469	1.174	0.276057
R94	Abnormal results of function studies	1512	201874	0.1207	0.1109	1.128	0.276185
H34.2	Other retinal artery occlusions	129	203257	0.2864	0.263	1.332	0.276228
B06.9	Rubella without complication	1050	202336	0.1313	0.1206	1.14	0.276359
W18.9	Unspecified place	138	203248	0.3468	0.3187	1.415	0.276459
O20.9	Haemorrhage in early pregnancy, unspecified	1287	202099	0.1434	0.1319	1.154	0.276791
Q53	Undescended testicle	275	203111	-0.4182	0.3847	0.658	0.277017
X08	Exposure to other specified smoke, fire and flames	203	203183	-0.4205	0.3869	0.657	0.277149
H74	Other disorders of middle ear and mastoid	1382	202004	0.1055	0.0972	1.111	0.277544
I06	Rheumatic aortic valve diseases	524	202862	0.1547	0.1424	1.167	0.277567
G31.9	Degenerative disease of nervous system, unspecified	164	203222	-0.3413	0.3143	0.711	0.277574
Z41.9	Procedure for purposes other than remedying health state, unspecified	148	203238	0.3092	0.2848	1.362	0.277586
H40.3	Glaucoma secondary to eye trauma	123	203263	0.3227	0.2976	1.381	0.278173
J47	Bronchiectasis	828	202558	0.124	0.1144	1.132	0.278213
T92.0	Sequelae of open wound of upper limb	330	203056	0.2207	0.2035	1.247	0.278239
D33.7	Other specified parts of central nervous system	107	203279	0.3494	0.3227	1.418	0.278962
J15.1	Pneumonia due to Pseudomonas	111	203275	-0.4575	0.4226	0.633	0.27906
T20.2	Burn of second degree of head and neck	277	203109	-0.3354	0.3099	0.715	0.279072
K07.4	Malocclusion, unspecified	522	202864	0.2158	0.1995	1.241	0.279242
K22.6	Gastro-oesophageal laceration-haemorrhage syndrome	178	203208	0.2797	0.2585	1.323	0.279254
M08.3	Juvenile polyarthritis (seronegative)	259	203127	0.3095	0.2861	1.363	0.279312
G59	Mononeuropathy in diseases classified elsewhere	152	203234	0.2819	0.2606	1.326	0.279335
D35.2	Pituitary gland	368	203018	-0.2451	0.2267	0.783	0.279673
Q18	Other congenital malformations of face and neck	391	202995	0.2217	0.2052	1.248	0.280148
R39.8	Other and unspecified symptoms and signs involving the urinary system	750	202636	0.1698	0.1573	1.185	0.280364
W25.0	Home	551	202835	0.1931	0.1789	1.213	0.280432
F98.0	Nonorganic enuresis	735	202651	0.2013	0.1865	1.223	0.280627
V23	Motorcycle rider injured in collision with car, pick-up truck or van	258	203128	-0.3889	0.3608	0.678	0.281083
K52.8	Other specified noninfective gastroenteritis and colitis	850	202536	0.1356	0.1258	1.145	0.281166
F31.0	Bipolar affective disorder, current episode hypomanic	258	203128	0.2539	0.2357	1.289	0.281418
G31	Other degenerative diseases of nervous system, not elsewhere classified	790	202596	0.1304	0.1212	1.139	0.281767
H52.7	Disorder of refraction, unspecified	545	202841	-0.2013	0.1871	0.818	0.281976
W01.91	Unspecified place, While engaged in leisure activity	724	202662	-0.1788	0.1664	0.836	0.282674
O44.1	Placenta praevia with haemorrhage	432	202954	-0.2833	0.2638	0.753	0.282936
H40.2	Primary angle-closure glaucoma	627	202759	0.1308	0.1219	1.14	0.283473
W26.49	Street and highway, During unspecified activity	113	203273	0.3969	0.3701	1.487	0.283531
L87.0	Keratosis follicularis et parafollicularis in cutem penetrans [Kyrle]	379	203007	0.2429	0.2265	1.275	0.283545
T93.5	Sequelae of injury of muscle and tendon of lower limb	593	202793	0.1738	0.1621	1.19	0.283723
Z85.5	Personal history of malignant neoplasm of urinary tract	213	203173	0.2197	0.205	1.246	0.283797
H18.9	Disorder of cornea, unspecified	150	203236	-0.3926	0.3663	0.675	0.283833
E24	Cushing syndrome	103	203283	0.3612	0.3373	1.435	0.284235
I71	Aortic aneurysm and dissection	803	202583	-0.1388	0.1296	0.87	0.284299
D04.3	Skin of other and unspecified parts of face	434	202952	0.152	0.142	1.164	0.284556
H27.0	Aphakia	467	202919	0.1576	0.1473	1.171	0.284674
S54	Injury of nerves at forearm level	163	203223	0.3132	0.2928	1.368	0.284743
S96.8	Injury of other muscles and tendons at ankle and foot level	420	202966	-0.2668	0.2495	0.766	0.284939
M41.14	Juvenile idiopathic scoliosis, region of the breast	107	203279	0.4501	0.421	1.568	0.285115
G82.3	Flaccid tetraplegia	139	203247	-0.4175	0.3906	0.659	0.285165
T84.5	Infection and inflammatory reaction due to internal joint prosthesis	269	203117	0.2034	0.1903	1.226	0.285294
K75.8	Other specified inflammatory liver diseases	179	203207	0.2828	0.265	1.327	0.28592
H44	Disorders of globe	1889	201497	0.0865	0.0811	1.09	0.286224
M62.9	Disorder of muscle, unspecified	936	202450	0.1379	0.1295	1.148	0.286791
R41.3	Other amnesia Amnesia NOS	334	203052	-0.2159	0.2027	0.806	0.286887
W29.52	Trade and service area, While working for income	101	203285	0.3968	0.3726	1.487	0.286934
S82.4	Fracture of fibula alone	1108	202278	0.1247	0.1171	1.133	0.286953
F50.2	Bulimia nervosa	565	202821	0.2011	0.1889	1.223	0.287014
D50.9	Iron deficiency anaemia, unspecified	16304	187082	0.0354	0.0333	1.036	0.287983
Z08.7	Follow-up examination after combined treatment formalignant neoplasm	1359	202027	0.0936	0.0881	1.098	0.288415
F23.0	Acute polymorphic psychotic disorder without symptoms of schizophrenia	185	203201	0.308	0.2902	1.361	0.288537
O70	Perineal laceration during delivery	22358	181028	-0.0434	0.0409	0.958	0.288773
Z50	Care involving use of rehabilitation procedures	593	202793	0.1479	0.1395	1.159	0.289057
W20.82	Other specified places, While working for income	155	203231	-0.4829	0.4567	0.617	0.290396
S62.20	Fracture of first metacarpal bone, closed	111	203275	-0.5423	0.513	0.581	0.290485
T84.8	Other complications of internal orthopaedic prosthetic devices, implants and grafts	178	203208	0.2382	0.2257	1.269	0.291211
R22.7	Localized swelling, mass and lump, multiple sites	121	203265	0.3383	0.3207	1.403	0.291409
T81.9	Unspecified complication of procedure	106	203280	-0.4867	0.4614	0.615	0.291458
Z82.4	Family history of ischaemic heart disease and other diseases of the circulatory system	255	203131	0.2541	0.2409	1.289	0.291537
W26.08	Home, While engaged in other specified activities	331	203055	0.235	0.2228	1.265	0.291682
Z00.4	General psychiatric examination, not elsewhere classified	1091	202295	0.1374	0.1304	1.147	0.291995
S82.80	Fractures of other parts of lower leg, closed	245	203141	0.2435	0.2311	1.276	0.292
B19	Unspecified viral hepatitis	756	202630	0.1332	0.1265	1.143	0.292084
S20.1	Other and unspecified superficial injuries of breast	184	203202	-0.3629	0.3446	0.696	0.292163
X15	Contact with hot household appliances	343	203043	0.2217	0.2105	1.248	0.292274
I15.8	Other secondary hypertension	354	203032	0.1924	0.1827	1.212	0.292355
D06.1	Exocervix	209	203177	-0.3432	0.326	0.71	0.292474
O07.4	Failed medical abortion, without complication	424	202962	-0.2871	0.2728	0.75	0.292531
Z43	Attention to artificial openings	346	203040	0.1904	0.181	1.21	0.292822
M20.6	Acquired deformity of toe(s), unspecified	361	203025	0.1872	0.1781	1.206	0.293171
S05.8	Other injuries of eye and orbit	108	203278	-0.5387	0.5127	0.584	0.293397
R52.9	Pain, unspecified	2958	200428	0.0763	0.0727	1.079	0.293514
I51	Complications and ill-defined descriptions of heart disease	3959	199427	0.0624	0.0594	1.064	0.293754
C69	Malignant neoplasm of eye and adnexa	116	203270	0.3022	0.2884	1.353	0.294661
G12.2	Motor neuron disease	128	203258	-0.4098	0.3911	0.664	0.294726
Z52.3	Bone marrow donor	640	202746	0.197	0.188	1.218	0.294792
Z56.3	Stressful work schedule	432	202954	0.2028	0.1939	1.225	0.295527
O62.0	Primary inadequate contractions	4660	198726	-0.0803	0.0768	0.923	0.295598
A05.9	Bacterial foodborne intoxication, unspecified	170	203216	0.2956	0.2827	1.344	0.295754
O03.8	Spontaneous abortion, Complete or unspecified, with other and unspecified complications	200	203186	-0.4343	0.4154	0.648	0.295793
S14	Injury of nerves and spinal cord at neck level	197	203189	0.2682	0.257	1.308	0.2967
M54.13	Radiculopathy, neck-chest region	172	203214	0.2623	0.2517	1.3	0.297393
O02	Other abnormal products of conception	8403	194983	0.0567	0.0545	1.058	0.297439
K06.8	Other specified disorders of gingiva and edentulous alveolar ridge	186	203200	-0.3592	0.3449	0.698	0.297667
S72.4	Fracture of lower end of femur	192	203194	-0.3262	0.3136	0.722	0.298277
I32	Pericarditis in diseases classified elsewhere	166	203220	0.2631	0.2531	1.301	0.298431
O82.0	Delivery by elective caesarean section	4231	199155	0.0766	0.0738	1.08	0.298917
O91.0	Infection of nipple associated with childbirth	153	203233	0.3411	0.3286	1.407	0.299221
S82.50	Fracture of medial malleolus, closed	188	203198	-0.3778	0.364	0.685	0.299281
R40.0	Somnolence	454	202932	0.1847	0.1782	1.203	0.299936
L86	Keratoderma in diseases classified elsewhere	803	202583	0.1364	0.1316	1.146	0.300046
S49.8	Other specified injuries of shoulder and upper arm	109	203277	0.3489	0.337	1.418	0.300508
F20.00	Paranoid schizophrenia - Fixed cost	322	203064	-0.2531	0.2444	0.776	0.30051
N51.2	Mumps orchitis (B26.0)	295	203091	0.2483	0.2401	1.282	0.301167
O35.0	Maternal care for (suspected) central nervous system malformation in fetus	172	203214	-0.4701	0.4548	0.625	0.301265
R25.8	Other and unspecified abnormal involuntary movements	142	203244	0.3162	0.306	1.372	0.30149
R25.1	Tremor, unspecified	439	202947	0.1826	0.1767	1.2	0.301615
H90.5	Sensorineural hearing loss, unspecified	1183	202203	0.1009	0.0977	1.106	0.301841
N96	Habitual aborter	1408	201978	0.125	0.1211	1.133	0.301889
H80.8	Other otosclerosis	163	203223	0.2609	0.2529	1.298	0.302196
N91.5	Oligomenorrhoea, unspecified	1987	201399	0.1041	0.1009	1.11	0.302213
C53	Malignant neoplasm of cervix uteri	889	202497	0.1187	0.1151	1.126	0.302297
N46	Male infertility	5626	197760	0.0748	0.0725	1.078	0.302541
S86.9	Injury of unspecified muscle and tendon at lower leg level	421	202965	-0.2438	0.2366	0.784	0.302764
F51.8	Other nonorganic sleep disorders	365	203021	0.1934	0.1878	1.213	0.303116
K02.8	Other dental caries	643	202743	-0.212	0.206	0.809	0.303226
M81.4	Drug-induced osteoporosis	129	203257	0.2777	0.2698	1.32	0.303287
F10.01	Alcohol Acute intoxication with trauma or other bodily injury	1675	201711	-0.1263	0.1227	0.881	0.303292
C71.9	Brain, unspecified	205	203181	0.2512	0.244	1.286	0.303351
K28.9	Gastrojejunal ulcer, Unspecified as acute or chronic, without haemorrhage or perforation	138	203248	0.304	0.2954	1.355	0.303435
K10	Other diseases of jaws	17130	186256	0.0323	0.0314	1.033	0.304136
W18.1	Residential institution	102	203284	-0.528	0.5141	0.59	0.304335
S92.7	Multiple fractures of foot	358	203028	0.2154	0.21	1.24	0.304986
W01.11	Residential institution, While engaged in leisure activity	1440	201946	0.1019	0.0993	1.107	0.305172
Q05	Spina bifida	987	202399	0.1461	0.1425	1.157	0.305367
D17.0	Benign lipomatous neoplasm of skin and subcutaneous tissue of head, face and neck	2446	200940	0.0784	0.0764	1.082	0.305379
O71.7	Obstetric haematoma of pelvis	130	203256	0.3752	0.3661	1.455	0.305405
W00.11	Residential institution, While engaged in leisure activity	173	203213	0.2724	0.266	1.313	0.305668
K80.0	Calculus of gallbladder with acute cholecystitis	3579	199807	0.0603	0.0589	1.062	0.306266
J05	Acute obstructive laryngitis [croup] and epiglottitis	596	202790	0.1692	0.1658	1.184	0.30735
D17.5	Benign lipomatous neoplasm of intra-abdominal organs	171	203215	0.2513	0.2462	1.286	0.307444
Z35.7	Supervision of high-risk pregnancy due to social problems	104	203282	0.4011	0.393	1.493	0.307446
J37.1	Chronic laryngotracheitis	912	202474	0.1172	0.115	1.124	0.307927
I67.8	Other specified cerebrovascular diseases	1453	201933	0.0849	0.0832	1.089	0.308016
L70.8	Other acne	3047	200339	0.0865	0.0849	1.09	0.308035
N21	Calculus of lower urinary tract	773	202613	0.126	0.1236	1.134	0.308108
E11.9	Type 2 diabetes mellitus without complications	12216	191170	0.0337	0.0331	1.034	0.308158
B35.1_4	Onychomycosis or nail fungus	241	203145	0.2078	0.2039	1.231	0.308159
W27.09	Home, During unspecified activity	153	203233	-0.4266	0.4192	0.653	0.308832
T42.4	Benzodiazepines	561	202825	0.1728	0.1699	1.189	0.309105
P59	Neonatal jaundice from other and unspecified causes	130	203256	-0.5177	0.509	0.596	0.309133
Z81	Family history of mental and behavioural disorders	144	203242	0.3233	0.3179	1.382	0.309147
S09.8	Other specified injuries of head	928	202458	0.1385	0.1363	1.149	0.309461
O26.6	Liver disorders in pregnancy, childbirth and the puerperium	1088	202298	0.1434	0.1411	1.154	0.30952
H66.9_3	Acute unspecified otitis media	115	203271	0.3561	0.3506	1.428	0.309695
A66	Yaws	1247	202139	0.11	0.1083	1.116	0.309822
I43.0	Cardiomyopathy in infectious and parasitic diseases classified elsewhere	1903	201483	0.0935	0.0921	1.098	0.309937
W19.81	Other specified places, While engaged in leisure activity	334	203052	0.2313	0.228	1.26	0.310404
T93.8	Sequelae of other specified injuries of lower limb	589	202797	0.1627	0.1605	1.177	0.310531
L11.0	Acquired keratosis follicularis	448	202938	0.219	0.2161	1.245	0.310845
F33.2	Recurrent depressive disorder, current episode severe without	2981	200405	0.0727	0.0717	1.075	0.310921
H61.8	Other specified disorders of external ear	1076	202310	0.1157	0.1141	1.123	0.310969
W22.22	School, other institution and public administrative area, While working for income	210	203176	0.274	0.2706	1.315	0.311202
O62.2	Other uterine inertia	1641	201745	0.1186	0.1171	1.126	0.311353
W11	Fall on and from ladder	2774	200612	0.0773	0.0764	1.08	0.311367
W49.03	Home, While engaged in other types of work	111	203275	0.3566	0.3522	1.428	0.311405
S31.1	Open wound of abdominal wall	234	203152	-0.3295	0.3259	0.719	0.311969
Z26.8	Need for immunization against other specified single infectious diseases	907	202479	0.1357	0.1343	1.145	0.312102
N15.9	Renal tubulo-interstitial disease, unspecified	109	203277	-0.4655	0.4611	0.628	0.312653
N94.9	Unspecified condition associated with female genital organs and menstrual cycle	1989	201397	0.0966	0.0957	1.101	0.313069
L25.3	Unspecified contact dermatitis due to other chemical products	251	203135	0.2432	0.2412	1.275	0.313289
O73.0	Retained placenta without haemorrhage	746	202640	0.1669	0.1659	1.182	0.314208
F52.8	Other sexual dysfunction, not caused by organic disorder or disease	113	203273	0.3535	0.3514	1.424	0.31441
F33.8	Other recurrent depressive disorders	250	203136	-0.2998	0.2981	0.741	0.314494
D18.1	Lymphangioma, any site	138	203248	0.3077	0.3061	1.36	0.314716
Z01.9	Special examination, unspecified	713	202673	0.1563	0.1556	1.169	0.315039
Q82.8	Other specified congenital malformations of skin	353	203033	0.2004	0.1995	1.222	0.315107
L92.0	Granuloma annulare	596	202790	0.1516	0.1512	1.164	0.316136
Q52	Other congenital malformations of female genitalia	113	203273	-0.5878	0.5868	0.556	0.316493
Z63.5	Disruption of family by separation and divorce	374	203012	0.2171	0.2168	1.242	0.316733
X04	Exposure to ignition of highly flammable material	237	203149	-0.362	0.3617	0.696	0.316802
I63.8	Other cerebral infarction	372	203014	-0.1956	0.1956	0.822	0.317281
K55.9	Vascular disorder of intestine, unspecified	122	203264	0.2973	0.2973	1.346	0.317335
C64	Malignant neoplasm of kidney, except renal pelvis	873	202513	0.1099	0.11	1.116	0.317665
W10.88	Other specified places, While engaged in other specified activities	431	202955	0.1886	0.1889	1.208	0.318078
S32.5	Fracture of pubis	386	203000	0.1674	0.1678	1.182	0.318296
D23.9	Skin, unspecified	1573	201813	0.097	0.0972	1.102	0.318425
H18.1	Bullous keratopathy	222	203164	0.2072	0.2078	1.23	0.318581
W64	Exposure to other and unspecified animate mechanical forces	866	202520	-0.1592	0.1597	0.853	0.318693
R41	Other symptoms and signs involving cognitive functions and awareness	992	202394	0.1096	0.1103	1.116	0.32011
F91.9	Conduct disorder, unspecified	115	203271	-0.7098	0.7152	0.492	0.320978
H70	Mastoiditis and related conditions	496	202890	-0.1888	0.1903	0.828	0.321138
S52.60	Fracture of lower end of both ulna and radius, closed	732	202654	0.1219	0.1231	1.13	0.321735
W22.82	Other specified places, While working for income	269	203117	0.2505	0.2529	1.285	0.3219
E21.1	Secondary hyperparathyroidism, not elsewhere classified	124	203262	0.268	0.2706	1.307	0.321975
W26.09	Home, During unspecified activity	350	203036	-0.263	0.2656	0.769	0.322043
X13	Contact with steam and hot vapours	491	202895	0.1694	0.1712	1.185	0.322506
I49.4_3	Extrasystoles	202	203184	0.2216	0.224	1.248	0.322557
Q78	Other osteochondrodysplasias	132	203254	-0.4542	0.4595	0.635	0.3229
F52.1	Sexual aversion and lack of sexual enjoyment	150	203236	0.3012	0.3048	1.352	0.322947
N08	Glomerular disorders in diseases classified elsewhere	469	202917	0.1675	0.1694	1.182	0.323024
K00.0	Anodontia	1510	201876	0.1286	0.1304	1.137	0.323789
W01.89	Other specified places, During unspecified activity	1427	201959	0.1044	0.1058	1.11	0.323926
W23.49	Street and highway, During unspecified activity	163	203223	0.2993	0.3034	1.349	0.323953
B58.9	Toxoplasmosis, unspecified	139	203247	0.3126	0.317	1.367	0.323997
M23.6	Other spontaneous disruption of ligament(s) of knee	209	203177	0.2597	0.2634	1.297	0.324144
W01.49	Street and highway, During unspecified activity	2270	201116	0.0808	0.0819	1.084	0.324189
K08.1	Loss of teeth due to accident, extraction or local periodontal disease	5861	197525	0.0477	0.0484	1.049	0.324273
H18.7	Other corneal deformities	222	203164	-0.3069	0.3114	0.736	0.324352
W19.41	Street and highway, While engaged in leisure activity	776	202610	0.1436	0.1458	1.154	0.324742
I21.9	Acute myocardial infarction, unspecified	1211	202175	0.0952	0.0967	1.1	0.325092
K05.6	Periodontal disease, unspecified	1071	202315	0.116	0.1179	1.123	0.325172
S41.0	Open wound of shoulder	229	203157	0.2656	0.2701	1.304	0.325449
J93.0	Spontaneous tension pneumothorax	151	203235	0.3249	0.3307	1.384	0.325927
R23.4	Changes in skin texture Desquamation	135	203251	0.3016	0.3072	1.352	0.326206
O14.1	Severe pre-eclampsia	528	202858	-0.23	0.2347	0.795	0.327187
C18.6	Descending colon	117	203269	-0.3418	0.349	0.711	0.327509
Z87.4	Personal history of diseases of the genitourinary system	411	202975	0.1971	0.2015	1.218	0.327931
D10.6	Nasopharynx	107	203279	0.3461	0.354	1.414	0.3282
M34	Systemic sclerosis	273	203113	0.1974	0.202	1.218	0.328481
M05.0	Felty syndrome	116	203270	0.2728	0.2793	1.314	0.328597
N48.9	Disorder of penis, unspecified	250	203136	0.2628	0.2692	1.301	0.328891
W57.9	Unspecified place	233	203153	0.2376	0.2435	1.268	0.329012
E16.2	Hypoglycaemia, unspecified	222	203164	-0.3043	0.3118	0.738	0.329107
C78.7	Secondary malignant neoplasm of liver and intrahepaticbile duct	129	203257	-0.3823	0.3919	0.682	0.329328
S27.3	Other injuries of lung	196	203190	0.2827	0.29	1.327	0.329534
O30.0	Twin pregnancy	1552	201834	0.1156	0.1186	1.123	0.329602
F38.0	Other single mood [affective] disorders	184	203202	0.2583	0.2651	1.295	0.329846
O35.7	Maternal care for (suspected) damage to fetus by other medical procedures	168	203218	-0.4063	0.417	0.666	0.329913
N75.1	Abscess of Bartholin gland	788	202598	0.1366	0.1403	1.146	0.329913
M99.8	Other biomechanical lesions	244	203142	0.2473	0.2541	1.281	0.330354
O64.1	Obstructed labour due to breech presentation	1364	202022	-0.1378	0.1415	0.871	0.33043
W00.81	Other specified places, While engaged in leisure activity	571	202815	0.1598	0.1643	1.173	0.330823
K71.0	Toxic liver disease with cholestasis	106	203280	-0.4114	0.4232	0.663	0.33101
O84.2	Multiple delivery, all by caesarean section	640	202746	0.1722	0.1775	1.188	0.332059
G60	Hereditary and idiopathic neuropathy	169	203217	0.2575	0.2663	1.294	0.333464
H01.8	Other specified inflammation of eyelid	778	202608	0.1262	0.1305	1.135	0.333478
Z29.1	Prophylactic immunotherapy	1977	201409	0.1017	0.1051	1.107	0.333508
W17.00	Home, While engaged in sports activity	148	203238	-0.4429	0.458	0.642	0.333557
C54.9	Corpus uteri, unspecified	310	203076	-0.193	0.1997	0.824	0.333791
K45	Other abdominal hernia	627	202759	0.1282	0.1328	1.137	0.33412
I95.0	Idiopathic hypotension	641	202745	0.1468	0.152	1.158	0.334446
X70	Intentional self-harm by hanging, strangulation and suffocation	130	203256	0.3373	0.3495	1.401	0.334562
F17	Mental and behavioural disorders due to use of tobacco	1954	201432	0.0888	0.0921	1.093	0.335118
Z94.7	Corneal transplant status	101	203285	-0.4086	0.4241	0.665	0.335314
I60.9	Subarachnoid haemorrhage, unspecified	159	203227	-0.3327	0.3455	0.717	0.335649
W50.41	Street and highway, While engaged in leisure activity	221	203165	-0.3713	0.3861	0.69	0.336144
S91.3	Open wound of other parts of foot	5695	197691	0.0566	0.0589	1.058	0.336343
B01	Varicella [chickenpox]	23306	180080	0.028	0.0292	1.028	0.33686
C34.0	Main bronchus Carina	117	203269	-0.406	0.4228	0.666	0.336914
D16.4	Bones of skull and face	246	203140	0.2175	0.2265	1.243	0.336917
I85	Oesophageal varices	281	203105	0.1905	0.1984	1.21	0.336978
T01	Open wounds involving multiple body regions	404	202982	0.1905	0.1984	1.21	0.337046
W22.00	Home, While engaged in sports activity	294	203092	0.242	0.2524	1.274	0.33756
E11	Type 2 diabetes mellitus	16176	187210	0.0285	0.0298	1.029	0.337618
I46.1	Sudden cardiac death, so described	238	203148	-0.2589	0.2701	0.772	0.337741
R47.0	Dysphasia and aphasia	692	202694	-0.1405	0.1467	0.869	0.337905
T43.0	Tricyclic and tetracyclic antidepressants	134	203252	-0.439	0.4582	0.645	0.338046
V43	Car occupant injured in collision with car, pick-up truck or van	2676	200710	0.079	0.0826	1.082	0.338406
Y86	Sequelae of other accidents	252	203134	0.221	0.231	1.247	0.338662
D05.1	Intraductal carcinoma in situ	159	203227	0.2417	0.2527	1.273	0.338771
R82	Other abnormal findings in urine	1079	202307	0.1141	0.1193	1.121	0.338779
I26	Pulmonary embolism	2219	201167	0.0711	0.0744	1.074	0.338785
M16.5	Other post-traumatic coxarthrosis	372	203014	-0.1897	0.1984	0.827	0.338908
F80.8	Other developmental disorders of speech and language	111	203275	-0.6845	0.7159	0.504	0.339023
M53.9	Dorsopathy, unspecified	317	203069	0.1916	0.2005	1.211	0.339363
L50.6	Contact urticaria	217	203169	0.2509	0.2626	1.285	0.339441
L11	Other acantholytic disorders	530	202856	0.1819	0.1904	1.199	0.339573
Q60	Renal agenesis and other reduction defects of kidney	192	203194	-0.3281	0.3442	0.72	0.340513
G57.2	Lesion of femoral nerve	123	203263	0.2829	0.2969	1.327	0.340728
F13.1	Sedatives or hypnotics Harmful use	153	203233	0.2704	0.284	1.31	0.341069
Z75	Problems related to medical facilities and other health care	969	202417	-0.1315	0.1381	0.877	0.341207
Q21.0	Ventricular septal defect	241	203145	0.249	0.2618	1.283	0.341468
I65.3	Occlusion and stenosis of multiple and bilateral precerebral arteries	184	203202	0.2065	0.2172	1.229	0.341621
W09.31	Sports and athletics area, While engaged in leisure activity	831	202555	-0.1909	0.2008	0.826	0.34183
W57.41	Street and highway, While engaged in leisure activity	537	202849	0.1487	0.1566	1.16	0.34239
X50.89	Other specified places, During unspecified activity	268	203118	0.234	0.2466	1.264	0.342696
N02	Recurrent and persistent haematuria	604	202782	0.1421	0.1498	1.153	0.342709
Y96	Work-related condition	467	202919	0.1433	0.1513	1.154	0.343559
J35.2_2	Enlargement of nasopharyngeal tonsil [adenoids]	697	202689	0.1593	0.1682	1.173	0.343671
C17	Malignant neoplasm of small intestine	123	203263	0.2632	0.2785	1.301	0.344735
D30.4	Urethra	220	203166	0.1903	0.2016	1.21	0.345028
S03.4	Sprain and strain of jaw	139	203247	0.3281	0.3478	1.388	0.345434
I01.9	Acute rheumatic heart disease, unspecified	174	203212	0.2508	0.2659	1.285	0.345555
J10.0	Influenza with pneumonia, seasonal influenza virus identified	334	203052	-0.2058	0.2183	0.814	0.345659
W29.03	Home, While engaged in other types of work	550	202836	0.1609	0.1707	1.175	0.345712
S02.6	Fracture of mandible	558	202828	0.1785	0.1894	1.195	0.345892
S32.0	Fracture of lumbar vertebra	1313	202073	0.0947	0.1005	1.099	0.346118
C43.7	Malignant melanoma of lower limb, including hip	353	203033	-0.2047	0.2177	0.815	0.347065
M67.8	Other specified disorders of synovium and tendon	2187	201199	0.0781	0.0833	1.081	0.348312
I67.3	Progressive vascular leukoencephalopathy Binswanger disease	327	203059	-0.1694	0.1807	0.844	0.348539
S43.0	Dislocation of shoulder joint	1791	201595	0.0838	0.0894	1.087	0.348688
I71.2	Thoracic aortic aneurysm, without mention of rupture	225	203161	-0.2382	0.2543	0.788	0.348852
S90.2	Contusion of toe(s) with damage to nail	1935	201451	0.0925	0.0988	1.097	0.348908
T84.1	Mechanical complication of internal fixation device of bones of limb	284	203102	0.1889	0.2017	1.208	0.348942
S99	Other and unspecified injuries of ankle and foot	900	202486	0.1332	0.1422	1.142	0.348976
M41.96	Scoliosis, unspecified, lumbar region	101	203285	-0.4322	0.462	0.649	0.349557
K72.0	Acute and subacute hepatic failure	136	203250	0.2864	0.3063	1.332	0.349712
R26	Abnormalities of gait and mobility	485	202901	0.1516	0.1623	1.164	0.350042
T23.3	Burn of third degree of wrist and hand	103	203283	0.3301	0.3535	1.391	0.350405
D64.9	Anaemia, unspecified	3223	200163	0.0596	0.0639	1.061	0.350805
Z57	Occupational exposure to risk-factors	264	203122	0.206	0.2208	1.229	0.350845
M84.4	Pathological fracture, not elsewhere classified	167	203219	0.2416	0.259	1.273	0.350948
K56.5	Intestinal adhesions [bands] with obstruction	785	202601	-0.123	0.1319	0.884	0.351006
J91	Pleural effusion in conditions classified elsewhere	1161	202225	-0.1019	0.1094	0.903	0.351285
N80.4	Endometriosis of rectovaginal septum and vagina	228	203158	0.237	0.2543	1.267	0.351416
I88.0	Nonspecific mesenteric lymphadenitis	987	202399	0.141	0.1513	1.151	0.351444
W17.62	Industrial and construction area, While working for income	117	203269	0.3442	0.3695	1.411	0.35147
L56.2	Photocontact dermatitis [berloque dermatitis]	259	203127	0.219	0.2355	1.245	0.352349
K35.1	Acute appendicitis with peritoneal abscess	579	202807	0.1493	0.1606	1.161	0.352686
Y34	Unspecified event, undetermined intent	567	202819	0.1546	0.1664	1.167	0.352922
M85.6	Other cyst of bone	162	203224	0.272	0.2929	1.313	0.353102
Q12	Congenital lens malformations	250	203136	0.2296	0.2473	1.258	0.353227
R63.1	Polydipsia	157	203229	0.2936	0.3163	1.341	0.353248
S92.0	Fracture of calcaneus	781	202605	0.1351	0.1455	1.145	0.353284
H31	Other disorders of choroid	516	202870	0.1353	0.1458	1.145	0.353302
O75.2	Pyrexia during labour, not elsewhere classified	205	203181	-0.3855	0.4153	0.68	0.353318
Z93.2	Ileostomy status	119	203267	0.2672	0.2879	1.306	0.353341
H62.8	Other disorders of external ear in diseases classified elsewhere	466	202920	0.1612	0.1737	1.175	0.353479
L89	Decubitus ulcer and pressure area	1304	202082	-0.0933	0.1006	0.911	0.353574
J93	Pneumothorax	534	202852	0.16	0.1727	1.174	0.354243
Z30.3	Menstrual extraction	403	202983	-0.2448	0.2643	0.783	0.354262
G47.2	Disorders of the sleep–wake schedule	639	202747	0.1283	0.1386	1.137	0.354685
L81.2	Freckles	224	203162	0.2493	0.2696	1.283	0.355051
L04.2	Acute lymphadenitis of upper limb	335	203051	0.1979	0.2144	1.219	0.355781
Z12.5	Special screening examination for neoplasm of prostate	547	202839	-0.1703	0.1845	0.843	0.355805
W20.62	Industrial and construction area, While working for income	398	202988	0.1963	0.2126	1.217	0.355834
F02.8	Dementia in other specified diseases classified elsewhere	153	203233	-0.304	0.3295	0.738	0.356092
W23.0	Home	747	202639	0.1419	0.1541	1.152	0.357076
W25.81	Other specified places, While engaged in leisure activity	192	203194	0.2879	0.3133	1.334	0.358103
C49	Malignant neoplasm of other connective and soft tissue	182	203204	-0.2767	0.3011	0.758	0.358186
H69.0	Patulous Eustachian tube	252	203134	0.2222	0.2418	1.249	0.358239
W10.49	Street and highway, During unspecified activity	164	203222	-0.3354	0.3655	0.715	0.358749
K42.0	Umbilical hernia with obstruction, without gangrene	440	202946	-0.1752	0.1909	0.839	0.358791
H32	Chorioretinal disorders in diseases classified elsewhere	165	203221	0.2447	0.2667	1.277	0.358845
X50.80	Other specified places, While engaged in sports activity	219	203167	-0.3539	0.3857	0.702	0.358925
D26.1	Corpus uteri	3443	199943	0.054	0.059	1.056	0.359583
E10.9	Type 1 diabetes mellitus without complications	1483	201903	0.0919	0.1004	1.096	0.35974
Z93.3	Colostomy status	332	203054	0.1613	0.1765	1.175	0.360674
S06.00	Concussion, without open intracranial wound	601	202785	0.1467	0.1605	1.158	0.360905
M92.8	Other specified juvenile osteochondrosis	433	202953	0.2168	0.2374	1.242	0.361035
K10.9	Disease of jaws, unspecified	400	202986	-0.2164	0.237	0.805	0.36116
W20.01	Home, While engaged in leisure activity	3234	200152	0.0696	0.0762	1.072	0.361213
W01.80	Other specified places, While engaged in sports activity	540	202846	-0.2091	0.2294	0.811	0.362088
K76.6	Portal hypertension	279	203107	0.2008	0.2203	1.222	0.362122
H70.1	Chronic mastoiditis	147	203239	-0.3337	0.3667	0.716	0.36281
O24.1	Pre-existing type 2 diabetes mellitus	110	203276	0.3566	0.3919	1.429	0.362858
Z97.8	Presence of other specified devices	100	203286	0.3072	0.3377	1.36	0.363026
Z35.5	Supervision of elderly primigravida	151	203235	-0.3801	0.418	0.684	0.36307
W01.22	School, other institution and public administrative area, While working for income	413	202973	-0.1893	0.2082	0.828	0.36314
W50.01	Home, While engaged in leisure activity	724	202662	0.1495	0.1645	1.161	0.363444
I71.0	Dissection of aorta [any part]	113	203273	-0.3567	0.3928	0.7	0.363859
Z08.9	Follow-up examination after unspecified treatment for malignant neoplasm	134	203252	0.2456	0.2706	1.278	0.364184
E27.1	Primary adrenocortical insufficiency	100	203286	0.3062	0.3378	1.358	0.364691
K02.2	Caries of cementum	8623	194763	0.0547	0.0603	1.056	0.364934
J32.8	Other chronic sinusitis	1635	201751	0.0882	0.0974	1.092	0.365103
M40.3	Flatback syndrome	301	203085	0.2076	0.2292	1.231	0.365108
L90.6	Striae atrophicae	300	203086	0.249	0.275	1.283	0.365213
A98.5	Haemorrhagic fever with renal syndrome	130	203256	0.2886	0.3188	1.335	0.365363
G95	Other diseases of spinal cord	269	203117	0.1924	0.2126	1.212	0.365455
Y04.52	Trade and service area, While working for income	121	203265	0.3339	0.369	1.396	0.365469
Q65.8	Other congenital deformities of hip	315	203071	0.2212	0.2445	1.248	0.365558
O28.5	Abnormal chromosomal and genetic finding on antenatal screening of mother	422	202964	-0.2315	0.2559	0.793	0.365784
J69.0	Pneumonitis due to food and vomit	292	203094	-0.2165	0.2396	0.805	0.366215
D40.0	Prostate	199	203187	-0.2526	0.28	0.777	0.367002
O30	Multiple gestation	1585	201801	0.1062	0.1178	1.112	0.367302
K75.0	Abscess of liver	104	203282	-0.3548	0.394	0.701	0.367869
B37.7	Candidal sepsis	243	203143	-0.2795	0.3104	0.756	0.367882
W27	Contact with nonpowered hand tool	5669	197717	0.0526	0.0584	1.054	0.368031
G40.5	Special epileptic syndromes	547	202839	-0.1792	0.1992	0.836	0.36819
M67.0	Short Achilles tendon (acquired)	102	203284	-0.4157	0.4619	0.66	0.368215
W22.4	Street and highway	165	203221	-0.3764	0.4189	0.686	0.36882
Z89	Acquired absence of limb	277	203109	-0.2213	0.2463	0.801	0.368845
S06.9	Intracranial injury, unspecified	165	203221	0.2725	0.3034	1.313	0.369227
O68.2	Labour and delivery complicated by fetal heart rate anomaly with meconium in amniotic fluid	1056	202330	-0.1495	0.1666	0.861	0.369672
R45.7	State of emotional shock and stress, unspecified	286	203100	-0.2478	0.2762	0.781	0.369693
M54.86	Other dorsalgia, lumbar region	249	203137	0.2166	0.2417	1.242	0.370141
W00.48	Street and highway, While engaged in other specified activities	954	202432	0.1035	0.1155	1.109	0.37018
K05.4	Periodontosis	728	202658	0.1248	0.1393	1.133	0.370237
F07.8	Other organic personality and behavioural disorders due to brain disease, damage and dysfunction	240	203146	0.217	0.2423	1.242	0.370498
I26.9	Pulmonary embolism without mention of acute cor pulmonale	1819	201567	0.0728	0.0814	1.076	0.370776
T95.2	Sequelae of burn, corrosion and frostbite of upper limb Sequelae of injury classifiable to T22–T23, T33.4–T33.5, T34.4–T34.5 and T35.4	101	203285	0.3336	0.3732	1.396	0.371455
W51.31	Sports and athletics area, While engaged in leisure activity	136	203250	-0.5222	0.585	0.593	0.372098
F44.9	Dissociative [conversion] disorder, unspecified	152	203234	0.2716	0.3046	1.312	0.372524
E03.1	Congenital hypothyroidism without goitre Aplasia of thyroid (with myxoedema)	133	203253	0.2638	0.296	1.302	0.372721
V48.51	Driver injured in traffic accident, While engaged in leisure activity	118	203268	0.329	0.3696	1.39	0.373412
B16	Acute hepatitis B	492	202894	0.1395	0.1568	1.15	0.373797
W01.1	Residential institution	583	202803	0.1428	0.1608	1.154	0.374458
A84.1	Central European tick-borne encephalitis	201	203185	0.2343	0.2639	1.264	0.374592
W31.0	Home	105	203281	0.3301	0.3721	1.391	0.374934
O40	Polyhydramnios	1341	202045	0.1143	0.1288	1.121	0.374958
H66.0	Acute suppurative otitis media	4602	198784	0.0552	0.0623	1.057	0.374994
H49.0	Third [oculomotor] nerve palsy	104	203282	0.2865	0.3234	1.332	0.375608
Z03.4	Observation for suspected myocardial infarction	486	202900	0.1434	0.1619	1.154	0.375733
B05	Measles	7954	195432	0.0353	0.0399	1.036	0.375935
M76.5	Patellar tendinitis	1539	201847	0.1011	0.1142	1.106	0.376165
O91	Infections of breast associated with childbirth	2786	200600	0.0772	0.0873	1.08	0.376384
D75.8	Other specified diseases of blood and blood-forming organs	126	203260	0.283	0.3199	1.327	0.376399
G41	Status epilepticus	200	203186	-0.3038	0.3435	0.738	0.376442
Z22	Carrier of infectious disease	3451	199935	0.0657	0.0743	1.068	0.376837
W03	Other fall on same level due to collision with, or pushing by, another person	1848	201538	0.0989	0.1121	1.104	0.377424
F10.00	Alcohol Acute intoxication without complications	482	202904	0.1707	0.1935	1.186	0.377495
I62.0	Subdural haemorrhage (acute)(nontraumatic)	102	203284	0.2745	0.3111	1.316	0.377546
Z00.5	Examination of potential donor of organ and tissue	704	202682	0.166	0.1882	1.181	0.377794
W20.00	Home, While engaged in sports activity	175	203211	-0.4018	0.4556	0.669	0.377816
S42.1	Fracture of scapula	368	203018	-0.2002	0.227	0.819	0.377818
E72.2	Disorders of urea cycle metabolism	169	203217	0.2223	0.2522	1.249	0.37819
W21.49	Street and highway, During unspecified activity	152	203234	-0.4474	0.5081	0.639	0.378561
D28.1	Vagina	100	203286	0.297	0.3374	1.346	0.378593
I26.0	Pulmonary embolism with mention of acute cor pulmonale	581	202805	0.126	0.1431	1.134	0.378683
B30.9	Viral conjunctivitis, unspecified	163	203223	0.2666	0.3029	1.305	0.378861
W51	Striking against or bumped into by another person	2578	200808	0.0882	0.1003	1.092	0.379286
W01.82	Other specified places, While working for income	465	202921	0.1584	0.1803	1.172	0.379537
G81	Hemiplegia	2012	201374	0.0691	0.0788	1.072	0.380268
W23.82	Other specified places, While working for income	154	203232	0.2893	0.3298	1.335	0.38051
I25.9	Chronic ischaemic heart disease, unspecified	2081	201305	0.0629	0.0718	1.065	0.380585
E10.0	Type 1 diabetes mellitus with coma	251	203135	0.2067	0.236	1.23	0.381043
F31.7	Bipolar affective disorder, currently in remission	210	203176	0.2371	0.2709	1.268	0.381374
M77.2	Periarthritis of wrist	1213	202173	0.0953	0.1089	1.1	0.381399
A01	Typhoid and paratyphoid fevers	139	203247	0.2286	0.2617	1.257	0.382386
I66	Occlusion and stenosis of cerebral arteries, not resulting in cerebral infarction	213	203173	-0.2167	0.2483	0.805	0.382677
M73.8	Other soft tissue disorders in diseases classified elsewhere	170	203216	0.2387	0.2737	1.27	0.383058
E07.9	Disorder of thyroid, unspecified	2392	200994	0.0685	0.0786	1.071	0.383664
S86.8	Injury of other muscles and tendons at lower leg level	358	203028	0.1826	0.2097	1.2	0.38387
C51	Malignant neoplasm of vulva	101	203285	0.2528	0.2905	1.288	0.38414
I69.1	Sequelae of intracerebral haemorrhage	285	203101	-0.1908	0.2193	0.826	0.384429
F43.24	predominantly behavioral reaction	172	203214	-0.3958	0.4555	0.673	0.384819
L56.4	Polymorphous light eruption	200	203186	0.2357	0.2715	1.266	0.385205
A53.0	Latent syphilis, unspecified as early or late	250	203136	-0.2689	0.3098	0.764	0.385384
O98.4	Viral hepatitis complicating pregnancy, childbirth and the puerperium	153	203233	0.2851	0.3289	1.33	0.385935
M40.5	Lordosis, unspecified	166	203220	0.2629	0.3035	1.301	0.386292
G83.4	Cauda equina syndrome	143	203243	-0.3174	0.3665	0.728	0.386468
I86.1	Scrotal varices	1209	202177	0.1202	0.139	1.128	0.386914
W22.98	Unspecified place, While engaged in other specified activities	113	203273	-0.4435	0.5129	0.642	0.387238
T75.4	Effects of electric current	105	203281	0.3414	0.3949	1.407	0.38729
R27.0	Ataxia, unspecified	264	203122	0.1748	0.2022	1.191	0.387306
F10.71	Alcohol Residual and late-onset psychotic disorder - personality or behavioural disorder	211	203175	-0.2817	0.3259	0.755	0.387509
O81.4	Vacuum extractor delivery	2953	200433	0.0785	0.0909	1.082	0.388158
M45	Ankylosing spondylitis	1279	202107	0.0899	0.1044	1.094	0.388788
Z93.6	Other artificial openings of urinary tract status	267	203119	0.1715	0.1991	1.187	0.388982
N36.9	Urethral disorder, unspecified	125	203261	0.2647	0.3078	1.303	0.389772
A15.3	Tuberculosis of lung, confirmed by unspecified means Conditions listed in A15.0, confirmed but unspecified whether bacteriologically or histologically	188	203198	-0.2334	0.2714	0.792	0.389911
T92.4	Sequelae of injury of nerve of upper limb	226	203160	0.2137	0.2486	1.238	0.389973
N35.9	Urethral stricture, unspecified	231	203155	0.1997	0.2324	1.221	0.390012
H55	Nystagmus and other irregular eye movements	415	202971	0.1649	0.1918	1.179	0.390063
B27.8	Other infectious mononucleosis	409	202977	0.1982	0.2308	1.219	0.390349
T24.1	Burn of first degree of hip and lower limb, except ankle and foot	230	203156	0.2254	0.2624	1.253	0.390494
F38.8	Other specified mood [affective] disorders	220	203166	0.2254	0.2626	1.253	0.390767
N00.9	Acute nephritic syndrome	114	203272	0.3014	0.3514	1.352	0.390966
G80.0	Spastic quadriplegic cerebral palsy	162	203224	0.2822	0.329	1.326	0.391144
S80.9	Superficial injury of lower leg, unspecified	670	202716	0.1279	0.1493	1.136	0.391571
S62.60	Fracture of other finger, closed	1761	201625	0.0887	0.1035	1.093	0.391677
H34.8	Other retinal vascular occlusions	722	202664	0.0999	0.1166	1.105	0.391768
B95	Streptococcus and Staphylococcus as the cause of diseases classified to other chapters	1283	202103	0.0949	0.1108	1.1	0.391884
N91.3	Primary oligomenorrhoea	945	202441	0.1293	0.151	1.138	0.391924
I25.2	Old myocardial infarction	5571	197815	0.0409	0.0478	1.042	0.39235
H93.8	Other specified disorders of ear	136	203250	0.2726	0.3187	1.313	0.392449
W28	Contact with powered lawnmower	526	202860	0.1408	0.1648	1.151	0.392775
N42.8	Other specified disorders of prostate	583	202803	0.1438	0.1684	1.155	0.392956
C44.9	Malignant neoplasm of skin, unspecified	256	203130	0.1632	0.1911	1.177	0.393064
Z95.8	Presence of other cardiac and vascular implants and grafts	770	202616	-0.1106	0.1297	0.895	0.393626
B95.1	Streptococcus, group B, as the cause of diseases classified to other chapters	351	203035	0.1893	0.2219	1.208	0.393708
H43.1	Vitreous haemorrhage	1000	202386	0.0896	0.1052	1.094	0.394214
X50.0	Home	458	202928	-0.1708	0.2005	0.843	0.394282
S92.9	Fracture of foot, unspecified	199	203187	-0.2927	0.3437	0.746	0.394431
M68.8	Other disorders of synovium and tendon in diseases	274	203112	-0.2279	0.2677	0.796	0.394661
O81	Single delivery by forceps and vacuum extractor	3019	200367	0.0758	0.0891	1.079	0.394701
R19.8	Other specified symptoms and signs involving the digestive	384	203002	0.1665	0.1957	1.181	0.39474
R46	Symptoms and signs involving appearance and behaviour	579	202807	0.1326	0.156	1.142	0.395182
B16.9	Acute hepatitis B without delta-agent and without hepatic coma	116	203270	0.2841	0.3343	1.329	0.395399
D12.0	Caecum	395	202991	0.1359	0.16	1.146	0.395523
W01.52	Trade and service area, While working for income	554	202832	0.1337	0.1575	1.143	0.395957
W00.91	Unspecified place, While engaged in leisure activity	222	203164	0.2114	0.2491	1.235	0.396064
H80.1	Otosclerosis involving oval window, obliterative	105	203281	-0.3587	0.4231	0.699	0.396525
T90	Sequelae of injuries of head	1471	201915	0.0868	0.1024	1.091	0.396755
X10.0	Home	145	203241	0.2589	0.3055	1.295	0.396806
M72.3	Nodular fasciitis	122	203264	-0.3319	0.392	0.718	0.397125
R29.3	Abnormal posture	204	203182	0.2641	0.3119	1.302	0.397183
O08.1	Delayed or excessive haemorrhage following abortion and ectopic and molar pregnancy Afibrinogenaemia following conditions classifiable to	2595	200791	0.078	0.0921	1.081	0.397217
T22.0	Burn of unspecified degree of shoulder and upper limb, except wrist and hand	114	203272	-0.39	0.4607	0.677	0.397219
Z61	Problems related to negative life events in childhood	265	203121	0.2267	0.268	1.254	0.397568
O02.1	Missed abortion	6953	196433	0.0502	0.0593	1.051	0.397759
N85.8	Other specified noninflammatory disorders of uterus	1106	202280	-0.0995	0.1176	0.905	0.397804
M01.2	Arthritis in Lyme disease (A69.2)	401	202985	0.1515	0.1793	1.164	0.398078
G70.0	Myasthenia gravis	225	203161	0.1917	0.2274	1.211	0.399167
S84	Injury of nerves at lower leg level	142	203244	0.268	0.318	1.307	0.399297
M43.8	Other specified deforming dorsopathies	516	202870	0.1229	0.1459	1.131	0.399413
F51.3	Sleepwalking [somnambulism]	178	203208	0.2897	0.3441	1.336	0.399848
W24	Contact with lifting and transmission devices, not elsewhere classified	342	203044	0.1804	0.2144	1.198	0.39998
G40.1	Localization-related (focal)(partial) symptomatic epilepsy and	716	202670	0.1217	0.1446	1.129	0.400088
I22.0	Subsequent myocardial infarction of anterior wall	164	203222	-0.2454	0.2918	0.782	0.400413
S02.8	Fractures of other skull and facial bones	267	203119	0.2074	0.247	1.231	0.401012
T70	Effects of air pressure and water pressure	118	203268	-0.4294	0.5114	0.651	0.401079
Z34.9	Supervision of normal pregnancy, unspecified	609	202777	0.1535	0.1829	1.166	0.401208
K03.5	Ankylosis of teeth	301	203085	-0.224	0.2673	0.799	0.401925
C71.0	Cerebrum, except lobes and ventricles	113	203273	0.2944	0.3513	1.342	0.401985
M92.4	Juvenile osteochondrosis of patella	445	202941	0.193	0.2303	1.213	0.40219
D03	Melanoma in situ	743	202643	-0.1208	0.1443	0.886	0.402318
I46.0	Cardiac arrest with successful resuscitation	321	203065	-0.195	0.2333	0.823	0.403211
Q80	Congenital ichthyosis	136	203250	0.291	0.3484	1.338	0.40354
W54.99	Unspecified place, During unspecified activity	163	203223	-0.3051	0.3653	0.737	0.403634
N73.9	Female pelvic inflammatory disease, unspecified	552	202834	0.1434	0.1719	1.154	0.404058
W11.0	Home	267	203119	-0.2237	0.2681	0.8	0.404203
J68	Respiratory conditions due to inhalation of chemicals, gases, fumes and vapours	117	203269	-0.3833	0.4604	0.682	0.405061
K26.4	Duodenal ulcer, Chronic or unspecified with haemorrhage	358	203028	0.1563	0.1878	1.169	0.405088
H49.2	Sixth [abducent] nerve palsy	185	203201	0.2094	0.2516	1.233	0.405189
V43.4	Person injured while boarding or alighting	222	203164	0.218	0.262	1.244	0.405328
J05.1	Acute epiglottitis	158	203228	0.2439	0.2932	1.276	0.405619
W01.2	School, other institution and public administrative area	386	203000	0.1813	0.2181	1.199	0.405784
H75.8	Other specified disorders of middle ear and mastoid in diseases classified elsewhere	127	203259	-0.4883	0.5875	0.614	0.405855
S89.9	Unspecified injury of lower leg	183	203203	-0.2867	0.3449	0.751	0.405867
C83.0	Small cell B-cell lymphoma Lymphoplasmacytic lymphoma	106	203280	0.2577	0.3101	1.294	0.405947
E11.3	Type 2 diabetes mellitus with ophthalmic complications	1070	202316	0.0828	0.0997	1.086	0.406176
S13.4	Sprain and strain of cervical spine	2474	200912	0.0741	0.0892	1.077	0.406383
W29	Contact with other powered hand tools and household machinery	5278	198108	0.0498	0.06	1.051	0.406903
W18.01	Home, While engaged in leisure activity	1183	202203	0.0893	0.1078	1.093	0.407352
F10.20	Alcohol Dependence syndrome, currently sober	1514	201872	-0.0954	0.1152	0.909	0.40759
N60.4	Mammary duct ectasia	188	203198	0.2129	0.2571	1.237	0.407695
K26.3	Duodenal ulcer, Acute without haemorrhage or perforation	1437	201949	0.0809	0.0977	1.084	0.407849
Z22.9	Carrier of infectious disease, unspecified	447	202939	-0.2006	0.2424	0.818	0.407955
S05.1	Contusion of eyeball and orbital tissues Traumatic hyphaema	1890	201496	0.0802	0.097	1.083	0.40852
I21.0	Acute transmural myocardial infarction of anterior wall	1154	202232	0.0819	0.0992	1.085	0.40865
F98.8	Other specified behavioural and emotional disorders with	186	203200	-0.4182	0.507	0.658	0.409508
R19.6	Halitosis	634	202752	-0.1605	0.1947	0.852	0.40989
T79.3	Post-traumatic wound infection, not elsewhere classified	613	202773	0.1256	0.1525	1.134	0.410116
X49	Accidental poisoning by and exposure to other and unspecified chemicals and noxious substances	723	202663	0.1246	0.1513	1.133	0.410117
M49	Spondylopathies in diseases classified elsewhere	233	203153	0.1796	0.218	1.197	0.410173
S02.5	Fracture of tooth	1304	202082	-0.1185	0.1446	0.888	0.412562
O43	Placental disorders	325	203061	0.205	0.2503	1.227	0.412753
F70.1	Mild mental retardation - Significant impairment of behaviour requiring attention or treatment	394	202992	0.1808	0.2209	1.198	0.413011
T31.0	Burns involving less than 10% of body surface	172	203214	-0.2987	0.365	0.742	0.41315
B95.0	Streptococcus, group A, as the cause of diseases classified to other chapters	104	203282	-0.4192	0.5124	0.658	0.413203
M50.2	Other cervical disc displacement	1843	201543	0.0665	0.0813	1.069	0.413513
H18.5	Hereditary corneal dystrophies	500	202886	-0.1275	0.1563	0.88	0.41459
D14.1	Larynx	506	202880	0.1303	0.1598	1.139	0.415151
R18	Ascites	695	202691	0.1139	0.1399	1.121	0.415497
D69.9	Haemorrhagic condition, unspecified	147	203239	0.2487	0.3055	1.282	0.415671
O91.1	Abscess of breast associated with childbirth Mammary abscess	207	203179	-0.2946	0.362	0.745	0.415755
R61.0	Localized hyperhidrosis	424	202962	0.1723	0.2118	1.188	0.415983
Z56.0	Unemployment, unspecified	104	203282	-0.4163	0.5121	0.659	0.416223
X59.0	Home	201	203185	0.215	0.2644	1.24	0.416227
L70.2	Acne varioliformis	368	203018	0.2028	0.2496	1.225	0.416444
G83.8	Other specified paralytic syndromes	251	203135	0.18	0.2216	1.197	0.416518
H17.0	Adherent leukoma	300	203086	0.1535	0.1894	1.166	0.41759
W10.62	Industrial and construction area, While working for income	113	203273	-0.3731	0.4606	0.689	0.417934
W55.09	Home, During unspecified activity	106	203280	0.2728	0.3371	1.314	0.418418
M22.2	Patellofemoral disorders	2398	200988	0.0703	0.087	1.073	0.419104
Y79.2	Prosthetic and other implants, materials and accessory devices	297	203089	0.151	0.1869	1.163	0.41928
W28.01	Home, While engaged in leisure activity	214	203172	0.2011	0.2493	1.223	0.419749
N80.8	Other endometriosis	776	202610	0.1225	0.1519	1.13	0.41997
B70	Diphyllobothriasis and sparganosis	417	202969	0.1423	0.1765	1.153	0.420287
H11.0	Pterygium	506	202880	-0.1297	0.161	0.878	0.420687
A08.3	Other viral enteritis	1233	202153	0.099	0.123	1.104	0.420692
W03.30	Sports and athletics area, While engaged in sports activity	386	203000	0.2008	0.2495	1.222	0.420889
O04.9	Medical abortion, Complete or unspecified, without complication	16163	187223	0.0331	0.0412	1.034	0.421292
E78.3	Hyperchylomicronaemia	283	203103	0.1523	0.1896	1.165	0.421717
Z36.1	Antenatal screening for raised alphafetoprotein level	454	202932	0.1874	0.2334	1.206	0.421934
D51.1	Vitamin B12 deficiency anaemia due to selective vitamin B12 malabsorption with proteinuria Imerslund(–Gräsbeck) syndrome	113	203273	0.2394	0.2986	1.271	0.422595
L71.1	Rhinophyma	144	203242	0.2358	0.2944	1.266	0.423148
L10	Pemphigus	204	203182	0.2004	0.2503	1.222	0.423338
I30.9	Acute pericarditis, unspecified	106	203280	-0.3389	0.4234	0.713	0.423493
Z83	Family history of other specific disorders	955	202431	0.0976	0.122	1.103	0.423629
O98.8	Other maternal infectious and parasitic diseases complicating pregnancy, childbirth and the puerperium	716	202670	-0.1526	0.1909	0.858	0.424074
W20.41	Street and highway, While engaged in leisure activity	245	203141	0.2086	0.2611	1.232	0.424423
H06.2	Dysthyroid exophthalmos (E05.-)	300	203086	0.1604	0.2008	1.174	0.424463
E74.0	Glycogen storage disease Cardiac glycogenosis	141	203245	0.2348	0.2942	1.265	0.424851
M54.05	Panniculitis affecting regions of neck and back, breast-lumbar region	103	203283	0.2576	0.323	1.294	0.425148
Z56.6	Other physical and mental strain related to work	373	203013	0.1658	0.2088	1.18	0.427261
W02.49	Street and highway, During unspecified activity	175	203211	-0.3308	0.4172	0.718	0.427766
W60.03	Home, While engaged in other types of work	108	203278	0.2664	0.3361	1.305	0.42801
E28.0	Estrogen excess	1194	202192	-0.1068	0.135	0.899	0.429072
S63.1	Dislocation of finger	1576	201810	0.0841	0.1064	1.088	0.429501
I69.0	Sequelae of subarachnoid haemorrhage	284	203102	-0.1733	0.2194	0.841	0.429775
D44	Neoplasm of uncertain or unknown behaviour of endocrine glands	542	202844	0.1155	0.1465	1.122	0.430265
B70.0	Diphyllobothriasis	286	203100	0.1671	0.2119	1.182	0.430394
M71.0	Abscess of bursa	152	203234	0.2238	0.2838	1.251	0.430424
R78	Findings of drugs and other substances, not normally found in blood	438	202948	0.1531	0.1944	1.165	0.430827
R41.8	Other and unspecified symptoms and signs involving cognitive functions and awareness	350	203036	0.1461	0.1856	1.157	0.431173
K08.3	Retained dental root	956	202430	0.0969	0.1231	1.102	0.431265
E66.1	Drug-induced obesity	158	203228	0.2229	0.2833	1.25	0.431319
S23	Dislocation, sprain and strain of joints and ligaments of thorax	908	202478	0.1051	0.1335	1.111	0.431376
K56.2	Volvulus	128	203258	-0.2896	0.3682	0.749	0.431434
K73.0	Chronic persistent hepatitis, not elsewhere classified	174	203212	0.2032	0.2584	1.225	0.431656
F98.1	Nonorganic encopresis	153	203233	0.2746	0.3493	1.316	0.431864
Z35.2	Supervision of pregnancy with other poor reproductive or obstetric history	2454	200932	-0.0815	0.1036	0.922	0.431871
D75.1	Secondary polycythaemia Erythrocytosis NOS	399	202987	0.1445	0.1841	1.155	0.432461
I30	Acute pericarditis	293	203093	-0.1834	0.2338	0.832	0.432805
S43.6	Sprain and strain of sternoclavicular joint	107	203279	0.292	0.3724	1.339	0.432986
W20.11	Residential institution, While engaged in leisure activity	215	203171	0.2123	0.2709	1.237	0.433115
D33.0	Brain, supratentorial	198	203188	0.1914	0.2443	1.211	0.433383
E22	Hyperfunction of pituitary gland	1490	201896	0.0874	0.1116	1.091	0.433449
O65.4	Obstructed labour due to fetopelvic disproportion, unspecified	1691	201695	-0.0989	0.1264	0.906	0.433904
W49.99	Unspecified place, During unspecified activity	232	203154	0.2049	0.2622	1.227	0.43445
S53	Dislocation, sprain and strain of joints and ligaments of elbow	1759	201627	0.0804	0.103	1.084	0.434721
R16.1	Splenomegaly, not elsewhere classified	175	203211	0.2364	0.3027	1.267	0.434786
K66	Other disorders of peritoneum	1425	201961	0.0739	0.0946	1.077	0.434794
L40.4	Guttate psoriasis	291	203095	0.1788	0.2291	1.196	0.435106
W02.81	Other specified places, While engaged in leisure activity	1222	202164	0.1053	0.1349	1.111	0.435131
O61	Failed induction of labour	514	202872	0.158	0.2025	1.171	0.435258
E27.9	Disorder of adrenal gland, unspecified	143	203243	0.2295	0.2943	1.258	0.435573
W20.99	Unspecified place, During unspecified activity	310	203076	0.1822	0.2338	1.2	0.435728
S23.4	Sprain and strain of ribs and sternum	236	203150	-0.2331	0.2991	0.792	0.435803
M54.02	Panniculitis affecting regions of neck and back, neck area	152	203234	0.2208	0.2834	1.247	0.435891
S56	Injury of muscle and tendon at forearm level	540	202846	0.1344	0.1725	1.144	0.435907
S92.70	Multiple fractures of foot, closed	118	203268	-0.3577	0.4601	0.699	0.436984
W26.11	Residential institution, While engaged in leisure activity	169	203217	-0.3245	0.4177	0.723	0.437205
Y04.41	Street and highway, While engaged in leisure activity	1852	201534	-0.096	0.1236	0.908	0.437269
H02.8	Other specified disorders of eyelid	818	202568	0.0967	0.1245	1.102	0.437364
Z42.0	Follow-up care involving plastic surgery of head and neck	119	203267	0.2396	0.3086	1.271	0.4375
M54.1_4	Unspecified lumbosacral neuritis or radiculitis	181	203205	-0.2002	0.258	0.819	0.437806
W00.09	Home, During unspecified activity	191	203195	0.1998	0.2576	1.221	0.438044
W45	Foreign body or object entering through skin	5893	197493	-0.0457	0.059	0.955	0.438364
Q28	Other congenital malformations of circulatory system	215	203171	-0.2319	0.2996	0.793	0.438879
W23.22	School, other institution and public administrative area, While working for income	148	203238	0.256	0.3308	1.292	0.438966
S31	Open wound of abdomen, lower back and pelvis	894	202492	-0.1221	0.158	0.885	0.439455
T33	Superficial frostbite	275	203111	0.1905	0.2465	1.21	0.439575
B44.8	Other forms of aspergillosis	113	203273	0.2486	0.3216	1.282	0.439615
L25.5	Unspecified contact dermatitis due to plants, except food	102	203284	0.2735	0.3541	1.315	0.439868
M48.3	Traumatic spondylopathy	120	203266	0.2382	0.3085	1.269	0.44017
Z04.4	Examination and observation following allegedrape and seduction	163	203223	0.2537	0.3289	1.289	0.440444
R50.0	Fever with chills	365	203021	0.1537	0.1993	1.166	0.440557
W07.08	Home, While engaged in other specified activities	99	203287	0.2496	0.3238	1.283	0.440872
H36.0	Diabetic retinopathy (E10–E14 with common fourth character .3)	2201	201185	0.0566	0.0734	1.058	0.440974
S92.3	Fracture of metatarsal bone	4285	199101	0.0493	0.0642	1.051	0.442472
K12.2	Cellulitis and abscess of mouth	588	202798	0.1259	0.164	1.134	0.442712
W01.38	Sports and athletics area, While engaged in other specified activities	107	203279	-0.4514	0.5884	0.637	0.442972
G43.3	Complicated migraine	843	202543	0.1099	0.1435	1.116	0.443539
T65	Toxic effect of other and unspecified substances	162	203224	0.2415	0.3157	1.273	0.444238
J01.3	Acute sphenoidal sinusitis	197	203189	-0.2502	0.3271	0.779	0.444436
W21.81	Other specified places, While engaged in leisure activity	157	203229	-0.3883	0.508	0.678	0.444647
Z47.9	Orthopaedic follow-up care, unspecified	290	203096	-0.193	0.2527	0.824	0.44505
A66.1	Multiple papillomata and wet crab yaws	1067	202319	0.0905	0.1186	1.095	0.44516
M92.7	Juvenile osteochondrosis of metatarsus	125	203261	0.2822	0.3696	1.326	0.445216
L43.3	Subacute (active) lichen planus	245	203141	0.1628	0.2134	1.177	0.445673
S82.60	Fracture of lateral malleolus, closed	1096	202290	-0.096	0.1259	0.909	0.446018
W99	Exposure to other and unspecified man-made environmental factors	255	203131	0.1841	0.2417	1.202	0.446208
B08.4	Enteroviral vesicular stomatitis with exanthem	158	203228	-0.3474	0.4561	0.707	0.446238
D39.9	Female genital organ, unspecified	132	203254	0.2176	0.2858	1.243	0.446273
Z76.9	Person encountering health services in unspecified	428	202958	0.1417	0.1862	1.152	0.446612
Y79	Orthopaedic devices associated with adverse incidents	319	203067	0.138	0.1814	1.148	0.446709
X50.41	Street and highway, While engaged in leisure activity	610	202776	0.1218	0.1602	1.13	0.447061
M15.4	Erosive (osteo)arthrosis	393	202993	-0.1307	0.172	0.877	0.447239
L28.1	Prurigo nodularis	277	203109	0.1645	0.2165	1.179	0.447471
N13.0	Hydronephrosis with ureteropelvic junction obstruction	321	203065	-0.1731	0.2278	0.841	0.447485
Z12.0	Special screening examination for neoplasm of stomach	118	203268	-0.2799	0.3685	0.756	0.447595
D69.8	Other specified haemorrhagic conditions	193	203193	0.2006	0.2642	1.222	0.447625
W10.81	Other specified places, While engaged in leisure activity	623	202763	0.1204	0.1587	1.128	0.447916
J17.1	Pneumonia in viral diseases classified elsewhere	234	203152	-0.2105	0.278	0.81	0.448964
R61.1	Generalized hyperhidrosis	223	203163	0.1884	0.2491	1.207	0.4494
M65.4	Radial styloid tenosynovitis [de Quervain]	1880	201506	0.0648	0.0858	1.067	0.450039
T00.0	Superficial injuries involving head with neck	154	203232	-0.3165	0.419	0.729	0.450106
W25.01	Home, While engaged in leisure activity	1852	201534	-0.0843	0.1117	0.919	0.450352
B05.9	Measles without complication	1790	201596	0.0603	0.08	1.062	0.451082
O04	Medical abortion	16899	186487	0.0304	0.0403	1.031	0.451093
F30	Manic episode	186	203200	0.2116	0.2811	1.236	0.451594
T01.8	Open wounds involving other combinations of body regions	135	203251	0.2507	0.3331	1.285	0.451619
Z10.2	Routine general health check-up of armed forces	423	202963	-0.2126	0.2828	0.808	0.452148
T33.8	Superficial frostbite of ankle and foot	105	203281	0.2963	0.3951	1.345	0.453207
T93.9	Sequelae of unspecified injury of lower limb	131	203255	-0.3158	0.4214	0.729	0.45359
E10.7	Type 1 diabetes mellitus with multiple complications	755	202631	-0.111	0.1482	0.895	0.453778
O84	Multiple delivery	1094	202292	0.1057	0.1411	1.111	0.453825
F25.2	Schizoaffective disorder, mixed type	310	203076	-0.188	0.2514	0.829	0.454596
V28	Motorcycle rider injured in noncollision transport accident	1591	201795	0.0927	0.1246	1.097	0.456994
Z35.1	Supervision of pregnancy with history of abortive outcome	2477	200909	0.0723	0.0973	1.075	0.457529
S32.00	Fracture of lumbar vertebra, closed	480	202906	0.1155	0.1556	1.122	0.457822
M99	Biomechanical lesions, not elsewhere classified	810	202576	0.0953	0.1286	1.1	0.458462
I69.4	Sequelae of stroke, not specified as haemorrhage or infarction	500	202886	-0.1151	0.1552	0.891	0.458516
G90.9	Disorder of autonomic nervous system, unspecified	444	202942	0.1356	0.183	1.145	0.458728
H91.2	Sudden idiopathic hearing loss	903	202483	0.0906	0.1223	1.095	0.458769
S41.1	Open wound of upper arm	463	202923	-0.16	0.2161	0.852	0.459199
W21	Striking against or struck by sports equipment	9183	194203	0.0416	0.0564	1.042	0.460333
I09.9	Rheumatic heart disease, unspecified	553	202833	0.1107	0.1502	1.117	0.460883
O26.2	Pregnancy care of habitual aborter	297	203089	0.1905	0.2587	1.21	0.461363
C32	Malignant neoplasm of larynx	129	203257	-0.2561	0.3482	0.774	0.462048
G54.5	Neuralgic amyotrophy	104	203282	0.2373	0.3227	1.268	0.462092
R87.4	Abnormal immunological findings in specimens from female genital organs	123	203263	-0.3372	0.4588	0.714	0.462291
W44.0	Home	1680	201706	0.0728	0.0991	1.076	0.462417
R62.8	Other lack of expected normal physiological development	128	203258	-0.4302	0.5855	0.65	0.462489
E00	Congenital iodine-deficiency syndrome	127	203259	0.2106	0.2869	1.234	0.462922
E11.1	Type 2 diabetes mellitus with ketoacidosis	124	203262	-0.2558	0.3486	0.774	0.463032
M84.2	Delayed union of fracture	231	203155	0.1779	0.2425	1.195	0.463108
B71	Other cestode infections	142	203244	-0.2858	0.3904	0.751	0.464022
H21.8	Other specified disorders of iris and ciliary body	129	203257	0.21	0.2869	1.234	0.464278
N87.2	Severe cervical dysplasia, not elsewhere classified	3412	199974	-0.0575	0.0787	0.944	0.465079
S53.0	Dislocation of radial head Radiohumeral joint	144	203242	0.2423	0.3317	1.274	0.465087
W44.8	Other specified places	192	203194	0.2122	0.2905	1.236	0.465229
D10.0	Lip	426	202960	-0.1492	0.2045	0.861	0.465702
D06.9	Cervix, unspecified	253	203133	-0.189	0.2602	0.828	0.467575
Y83.4	Other reconstructive surgery	141	203245	0.2138	0.2947	1.238	0.468136
O28	Abnormal findings on antenatal screening of mother	6114	197272	-0.0487	0.0672	0.952	0.468428
I45.5	Other specified heart block	129	203257	0.2075	0.2868	1.231	0.469492
W02.30	Sports and athletics area, While engaged in sports activity	1364	202022	0.0896	0.124	1.094	0.470037
T14.0	Superficial injury of unspecified body region	2177	201209	0.0592	0.082	1.061	0.470106
W18.8	Other specified places	121	203265	0.2536	0.3512	1.289	0.470304
F61	Mixed and other personality disorders	695	202691	0.1173	0.1625	1.125	0.470326
I44.6	Other and unspecified fascicular block	104	203282	0.2239	0.3103	1.251	0.470487
Y07	Other maltreatment	604	202782	-0.1304	0.1807	0.878	0.470552
G40.4	Other generalized epilepsy and epileptic syndromes	297	203089	0.1687	0.234	1.184	0.470798
V27	Motorcycle rider injured in collision with fixed or stationary object	130	203256	-0.3676	0.5099	0.692	0.470914
W45.08	Home, While engaged in other specified activities	359	203027	-0.1757	0.2439	0.839	0.471163
W19.89	Other specified places, During unspecified activity	106	203280	0.2547	0.3535	1.29	0.47121
S42.20	Fracture of upper end of humerus, closed	759	202627	0.0863	0.1199	1.09	0.471449
M81.5	Idiopathic osteoporosis	155	203231	0.1781	0.2474	1.195	0.471687
N49.2	Inflammatory disorders of scrotum	119	203267	0.2669	0.3709	1.306	0.47187
K90.4	Malabsorption due to intolerance, not elsewhere classified	121	203265	0.252	0.3504	1.287	0.471961
S27	Injury of other and unspecified intrathoracic organs	705	202681	0.1079	0.1501	1.114	0.47224
W23.11	Residential institution, While engaged in leisure activity	114	203272	0.2665	0.3707	1.305	0.47229
J21.9	Acute bronchiolitis, unspecified	585	202801	0.1087	0.1513	1.115	0.472438
Z62	Other problems related to upbringing	349	203037	0.1798	0.2508	1.197	0.473399
K66.0	Peritoneal adhesions	1114	202272	0.0744	0.1037	1.077	0.473406
K25.0	Gastric ulcer, Acute with haemorrhage	627	202759	0.0981	0.1369	1.103	0.473505
M86.9	Osteomyelitis, unspecified	386	203000	0.1379	0.1927	1.148	0.474017
F23.2	Acute schizophrenia-like psychotic disorder	168	203218	-0.2778	0.3881	0.757	0.474143
F06.4	Organic anxiety disorder	1169	202217	0.0687	0.096	1.071	0.474301
S10.0	Contusion of throat	553	202833	0.1297	0.1814	1.139	0.474365
W21.99	Unspecified place, During unspecified activity	216	203170	0.2325	0.3251	1.262	0.47455
K92.2	Gastrointestinal haemorrhage, unspecified	1127	202259	0.0764	0.1069	1.079	0.474596
V43.9	Unspecified car occupant injured in traffic accident	198	203188	0.2066	0.2894	1.23	0.475242
S36.0	Injury of spleen	105	203281	0.2821	0.3951	1.326	0.475261
T00.6	Superficial injuries involving multiple regions of upper limb(s) with lower limb(s)	295	203091	0.1712	0.2398	1.187	0.475321
H59.8	Other postprocedural disorders of eye and adnexa	164	203222	-0.2467	0.3457	0.781	0.475515
W22.1	Residential institution	192	203194	0.2073	0.2906	1.23	0.47557
E44.1	Mild protein-energy malnutrition	153	203233	-0.2786	0.3907	0.757	0.475705
Z39.2	Routine postpartum follow-up	4438	198948	0.053	0.0744	1.054	0.476143
M67.9	Disorder of synovium and tendon, unspecified	1118	202268	0.0838	0.1176	1.087	0.476253
T79.8	Other early complications of trauma	159	203227	0.2089	0.2934	1.232	0.476329
H57.9	Disorder of eye and adnexa, unspecified	174	203212	-0.2458	0.3452	0.782	0.476434
W92	Exposure to excessive heat of man-made origin	154	203232	0.2167	0.3049	1.242	0.477154
V01.01	Pedestrian injured in collision with pedal cycle, Nontraffic accident, While engaged in leisure activity	124	203262	0.2275	0.3202	1.255	0.47746
H90.0	Conductive hearing loss, bilateral	1282	202104	0.0707	0.0995	1.073	0.477481
W00.00	Home, While engaged in sports activity	321	203065	0.1658	0.2334	1.18	0.47764
W54.48	Street and highway, While engaged in other specified activities	112	203274	0.2498	0.3518	1.284	0.477724
W44.88	Other specified places, While engaged in other specified activities	171	203215	0.2076	0.2924	1.231	0.477797
L72.9	Follicular cyst of skin and subcutaneous tissue, unspecified	833	202553	0.0978	0.1379	1.103	0.478129
L98.0	Pyogenic granuloma	588	202798	0.1163	0.164	1.123	0.478321
R01.0	Benign and innocent cardiac murmurs	1643	201743	-0.0993	0.1401	0.905	0.478477
Q05.7	Lumbar spina bifida without hydrocephalus	145	203241	-0.3241	0.4573	0.723	0.478574
O69.1	Labour and delivery complicated by cord around neck, with compression	1359	202027	-0.1013	0.1431	0.904	0.479132
K03.0	Excessive attrition of teeth	429	202957	0.1384	0.1957	1.148	0.479388
D68.2	Hereditary deficiency of other clotting factors Congenital afibrinogenaemia	105	203281	0.2789	0.3945	1.322	0.479489
Z64.0	Problems related to unwanted pregnancy	189	203197	0.2205	0.3122	1.247	0.480043
K00.1	Supernumerary teeth	290	203096	-0.2542	0.36	0.776	0.48009
Q27	Other congenital malformations of peripheral vascular system	136	203250	0.2348	0.3328	1.265	0.480372
W10.82	Other specified places, While working for income	144	203242	0.2239	0.3174	1.251	0.480687
O04.5	Medical abortion, Complete or unspecified, complicated by genital tract and pelvic infection	105	203281	-0.3605	0.5114	0.697	0.480786
R82.4	Acetonuria	101	203285	0.2993	0.4246	1.349	0.480892
H80	Otosclerosis	1175	202211	0.0717	0.1021	1.074	0.48232
Y04.09	Home, During unspecified activity	138	203248	0.2329	0.3317	1.262	0.482732
O99	Other maternal diseases classifiable elsewhere but complicating pregnancy, childbirth and the puerperium	24103	179283	0.0276	0.0394	1.028	0.482929
S86.2	Injury of muscle(s) and tendon(s) of anterior muscle group at lower leg level	136	203250	-0.2951	0.4206	0.744	0.482931
M93.9	Osteochondropathy, unspecified	818	202568	0.1066	0.1519	1.112	0.483005
O73	Retained placenta and membranes, without haemorrhage	1264	202122	0.0924	0.1318	1.097	0.483008
K25.5	Gastric ulcer, Chronic or unspecified with perforation	105	203281	-0.2764	0.3942	0.759	0.483256
K55.0	Acute vascular disorders of intestine	162	203224	0.1869	0.2671	1.206	0.484075
W20.22	School, other institution and public administrative area, While working for income	169	203217	-0.2716	0.3882	0.762	0.484129
Z95.9	Presence of cardiac and vascular implant and graft, unspecified	144	203242	-0.2123	0.3038	0.809	0.484723
W22.30	Sports and athletics area, While engaged in sports activity	1832	201554	0.0836	0.1197	1.087	0.484844
O35.9	Maternal care for (suspected) fetal abnormality and damage, unspecified	119	203267	0.2729	0.391	1.314	0.485093
J95	Postprocedural respiratory disorders, not elsewhere classified	147	203239	0.2051	0.294	1.228	0.485331
S86.0	Injury of Achilles tendon	1247	202139	0.0818	0.1173	1.085	0.485445
B27.9	Infectious mononucleosis, unspecified	958	202428	-0.1193	0.1712	0.888	0.485705
Y98	Lifestyle-related condition	193	203193	-0.2401	0.3445	0.787	0.485785
K03.2	Erosion of teeth	187	203199	-0.2704	0.3883	0.763	0.486119
N75	Diseases of Bartholin gland	1633	201753	0.0692	0.0994	1.072	0.48657
I43.8	Cardiomyopathy in other diseases classified elsewhere	1360	202026	0.0734	0.1055	1.076	0.486573
D00	Carcinoma in situ of oral cavity, oesophagus and stomach	107	203279	0.2243	0.3224	1.251	0.486606
N80.2	Endometriosis of fallopian tube	158	203228	0.2182	0.3147	1.244	0.488049
D47.9	Neoplasm of uncertain or unknown behaviour of lymphoid,	101	203285	0.2444	0.3529	1.277	0.488698
W50.88	Other specified places, While engaged in other specified activities	127	203259	-0.3533	0.5104	0.702	0.488806
S02.20	Fracture of nasal bones, closed	463	202923	0.1366	0.1974	1.146	0.488836
S31.0	Open wound of lower back and pelvis	334	203052	-0.1844	0.2664	0.832	0.488869
F10.02	Alcohol Acute intoxication with other medical complications	183	203203	0.2083	0.3015	1.232	0.489598
W01.29	School, other institution and public administrative area, During unspecified activity	149	203237	-0.2703	0.3915	0.763	0.489878
I63.9	Cerebral infarction, unspecified	1380	202006	0.062	0.0898	1.064	0.489879
T21	Burn and corrosion of trunk	994	202392	0.0856	0.1241	1.089	0.490433
C53.9	Cervix uteri, unspecified	433	202953	0.1121	0.1625	1.119	0.490444
B08.8	Other specified viral infections characterized by skin and mucous membrane lesions	100	203286	0.2917	0.4239	1.339	0.491309
Q55	Other congenital malformations of male genital organs	128	203258	0.2889	0.4209	1.335	0.492418
Z96.7	Presence of other bone and tendon implants	341	203045	0.1347	0.1967	1.144	0.493318
W20.52	Trade and service area, While working for income	298	203088	0.1639	0.2394	1.178	0.493522
C25.0	Head of pancreas	235	203151	-0.1694	0.2477	0.844	0.494176
D06.0	Endocervix	142	203244	0.2006	0.2939	1.222	0.494904
D09	Carcinoma in situ of other and unspecified sites	123	203263	0.1957	0.2868	1.216	0.495024
S70.8	Other superficial injuries of hip and thigh	663	202723	0.1067	0.1564	1.113	0.495192
K06.1	Gingival enlargement	205	203181	-0.2481	0.364	0.78	0.495418
G31.2	Degeneration of nervous system due to alcohol Alcoholic:	268	203118	0.1601	0.235	1.174	0.495673
F10.52	Alcohol Psychotic disorder - predominantly hallucinatory	143	203243	-0.2652	0.3898	0.767	0.496235
B95.5	Unspecified Streptococcus as the cause of diseases classified to other chapters	104	203282	-0.3142	0.462	0.73	0.496456
R68.2	Dry mouth, unspecified	430	202956	0.1144	0.1683	1.121	0.496707
S11.8	Open wound of other parts of neck	100	203286	-0.349	0.5139	0.705	0.497018
D36.7	Other specified sites	240	203146	0.1605	0.2364	1.174	0.497163
O61.0	Failed medical induction of labour	461	202925	0.146	0.2151	1.157	0.497224
S01.2	Open wound of nose	1245	202141	-0.0863	0.1272	0.917	0.497283
F10.23	Alcohol Dependence syndrome, currently sober, treatment with an aversive or blocking agent	110	203276	-0.3121	0.4604	0.732	0.49786
H74.0	Tympanosclerosis	129	203257	-0.2494	0.368	0.779	0.498009
R94.6	Abnormal results of thyroid function studies	200	203186	0.19	0.2805	1.209	0.498233
Z72.2	Drug use	176	203210	0.163	0.2406	1.177	0.498271
Q05.8	Sacral spina bifida without hydrocephalus	198	203188	-0.2617	0.3867	0.77	0.498524
W02.41	Street and highway, While engaged in leisure activity	875	202511	0.1043	0.1543	1.11	0.499012
D48.6	Breast	787	202599	0.0873	0.1294	1.091	0.499876
H17.9	Corneal scar and opacity, unspecified	139	203247	0.1924	0.2853	1.212	0.500075
X64	Intentional self-poisoning by and exposure to other and unspecified drugs, medicaments and biological substances	311	203075	-0.1856	0.2754	0.831	0.50037
W50.21	School, other institution and public administrative area, While engaged in leisure activity	184	203202	0.2451	0.3641	1.278	0.500903
Y04.81	Other specified places, While engaged in leisure activity	410	202976	0.1554	0.2309	1.168	0.500957
F25.1	Schizoaffective disorder, depressive type	290	203096	-0.1695	0.2521	0.844	0.501316
J38.2	Nodules of vocal cords	520	202866	0.1146	0.1705	1.121	0.501411
N88.9	Noninflammatory disorder of cervix uteri, unspecified	755	202631	0.0962	0.143	1.101	0.501412
W10.21	School, other institution and public administrative area, While engaged in leisure activity	431	202955	0.1404	0.2089	1.151	0.501488
E30.0	Delayed puberty	103	203283	0.3093	0.4602	1.362	0.501539
F21	Schizotypal disorder	233	203153	0.1761	0.2621	1.193	0.501617
F53.0	Mild mental and behavioural disorders associated with the	140	203246	0.2454	0.3654	1.278	0.501768
R63.8	Other symptoms and signs concerning food and fluid intake	103	203283	0.2663	0.3964	1.305	0.501786
V18.00	Driver injured in nontraffic accident, While engaged in sports activity	351	203035	0.1597	0.2378	1.173	0.501807
N17.8	Other acute renal failure	857	202529	0.0794	0.1183	1.083	0.50184
W19.01	Home, While engaged in leisure activity	1263	202123	0.0743	0.1107	1.077	0.501955
F31.2	Bipolar affective disorder, current episode manic with psychotic symptoms	125	203261	-0.2815	0.4212	0.755	0.503835
I05.9	Mitral valve disease, unspecified	138	203248	0.1971	0.2949	1.218	0.50395
A26.0	Cutaneous erysipeloid	186	203200	0.1675	0.2508	1.182	0.504235
M24.9	Joint derangement, unspecified	926	202460	-0.0963	0.1443	0.908	0.504434
K00.2	Abnormalities of size and form of teeth	391	202995	0.1719	0.2577	1.188	0.504896
M43.6	Torticollis	152	203234	-0.2602	0.3903	0.771	0.505112
N13.2	Hydronephrosis with renal and ureteral calculous obstruction	394	202992	-0.1298	0.1949	0.878	0.505407
S71.7	Multiple open wounds of hip and thigh	171	203215	-0.2587	0.3886	0.772	0.505534
W29.99	Unspecified place, During unspecified activity	152	203234	-0.2596	0.39	0.771	0.505629
F62	Enduring personality changes, not attributable to brain damage and disease	284	203102	0.1339	0.2013	1.143	0.506068
H18.3	Changes in corneal membranes Fold	316	203070	-0.1552	0.2334	0.856	0.506146
Y04.48	Street and highway, While engaged in other specified activities	342	203044	0.1622	0.244	1.176	0.506265
M54.87	Other dorsalgia, lumbar-crossbone region	235	203151	0.1648	0.2481	1.179	0.506583
Z74	Problems related to care-provider dependency	208	203178	-0.1698	0.2557	0.844	0.506634
S32	Fracture of lumbar spine and pelvis	3321	200065	0.043	0.0648	1.044	0.50688
I87.9	Disorder of vein, unspecified	664	202722	0.091	0.1372	1.095	0.507132
K56	Paralytic ileus and intestinal obstruction without hernia	2644	200742	0.0461	0.0696	1.047	0.507233
E89	Postprocedural endocrine and metabolic disorders, not elsewhere classified	3673	199713	0.0381	0.0575	1.039	0.507983
M54.84	Other dorsalgia, region of the breast	166	203220	0.1999	0.3029	1.221	0.509156
H33	Retinal detachments and breaks	1946	201440	-0.0542	0.0822	0.947	0.509222
L53.9	Erythematous condition, unspecified	565	202821	0.1009	0.1529	1.106	0.509244
K02.9	Dental caries, unspecified	2374	201012	-0.0556	0.0842	0.946	0.509305
T30	Burn and corrosion, body region unspecified	137	203249	0.2096	0.3184	1.233	0.510394
N13.8	Other obstructive and reflux uropathy	120	203266	-0.2427	0.3692	0.785	0.510964
G52.1	Disorders of glossopharyngeal nerve	100	203286	0.2215	0.3372	1.248	0.511331
T45.5	Anticoagulants	182	203204	-0.1787	0.2723	0.836	0.511482
F52.0	Lack or loss of sexual desire	472	202914	0.1236	0.1883	1.132	0.511676
X78	Intentional self-harm by sharp object	345	203041	-0.1801	0.2747	0.835	0.512084
I98	Other disorders of circulatory system in diseases classified elsewhere	192	203194	-0.1972	0.3009	0.821	0.512127
X50.09	Home, During unspecified activity	119	203267	-0.2769	0.4224	0.758	0.512168
M54.17	Radiculopathy, lumbar-crossbone region	1496	201890	0.0611	0.0935	1.063	0.513782
F50.4	Overeating associated with other psychological disturbances	316	203070	-0.1736	0.2664	0.841	0.514553
D51.3	Other dietary vitamin B12 deficiency anaemia	140	203246	0.1924	0.2953	1.212	0.514572
K23	Disorders of oesophagus in diseases classified elsewhere	127	203259	0.1928	0.2962	1.213	0.515063
O04.1	Medical abortion, Incomplete, complicated by delayed or excessive haemorrhage	227	203159	-0.2347	0.3609	0.791	0.515521
W21.21	School, other institution and public administrative area, While engaged in leisure activity	240	203146	0.2111	0.3247	1.235	0.515588
R26.8	Other and unspecified abnormalities of gait and mobility	172	203214	-0.214	0.3293	0.807	0.515881
S36	Injury of intra-abdominal organs	335	203051	-0.1677	0.2583	0.846	0.516032
D22.2	Melanocytic naevi of ear and external auricular canal	188	203198	-0.2131	0.3281	0.808	0.516033
J32.2	Chronic ethmoidal sinusitis	1272	202114	0.0702	0.1082	1.073	0.51612
O24	Diabetes mellitus in pregnancy	4945	198441	-0.0486	0.0748	0.953	0.516224
J15.2	Pneumonia due to Staphylococcus	109	203277	0.2178	0.3363	1.243	0.517131
G55.2	Nerve root and plexus compressions in spondylosis (M47.-)	129	203257	0.1851	0.2859	1.203	0.517221
S52.80	Fracture of other parts of forearm, closed	99	203287	0.2297	0.3548	1.258	0.517366
T23.0	Burn of unspecified degree of wrist and hand	300	203086	0.1448	0.2243	1.156	0.518452
W17.01	Home, While engaged in leisure activity	1643	201743	0.0668	0.1034	1.069	0.51849
E56.8	Deficiency of other vitamins	306	203080	-0.1584	0.2455	0.854	0.518938
N88.2	Stricture and stenosis of cervix uteri	423	202963	0.105	0.1628	1.111	0.519217
T02.8	Fractures involving other combinations of body regions	197	203189	-0.2017	0.3131	0.817	0.519449
Z02.6	Examination for insurance purposes	1204	202182	0.0847	0.1317	1.088	0.519863
H93.2	Other abnormal auditory perceptions	521	202865	0.106	0.1648	1.112	0.520003
H06	Disorders of lacrimal system and orbit in diseases classified elsewhere	340	203046	0.1244	0.1934	1.132	0.520122
L81.3	Café-au-lait spots	164	203222	0.2029	0.3156	1.225	0.520436
M47.87	Other spondylosis, lumbar-crossbone region	100	203286	-0.2379	0.3711	0.788	0.521435
S03	Dislocation, sprain and strain of joints and ligaments of head	753	202633	0.1051	0.1641	1.111	0.522087
H80.9	Otosclerosis, unspecified	630	202756	0.0913	0.1429	1.096	0.522909
W25.09	Home, During unspecified activity	219	203167	0.184	0.2885	1.202	0.523579
F29	Unspecified nonorganic psychosis	181	203205	0.1798	0.2819	1.197	0.523615
F83	Mixed specific developmental disorders	529	202857	-0.1682	0.2637	0.845	0.523681
F01.9	Vascular dementia, unspecified	375	203011	-0.1133	0.1776	0.893	0.523684
S85	Injury of blood vessels at lower leg level	123	203263	-0.2352	0.369	0.79	0.523888
F22	Persistent delusional disorders	429	202957	0.1027	0.1612	1.108	0.523954
X65.99	Unspecified place, During unspecified activity	182	203204	0.1921	0.3018	1.212	0.524391
Q40	Other congenital malformations of upper alimentary tract	108	203278	0.2049	0.322	1.227	0.52462
H40.5	Glaucoma secondary to other eye disorders	1256	202130	0.0602	0.0948	1.062	0.525288
H33.2	Serous retinal detachment	164	203222	-0.1919	0.3023	0.825	0.525589
E87.6	Hypokalaemia	900	202486	0.0725	0.1151	1.075	0.528432
A56.8	Sexually transmitted chlamydial infection of other sites	500	202886	-0.1382	0.2192	0.871	0.528479
H71	Cholesteatoma of middle ear	322	203064	-0.1434	0.2281	0.866	0.529451
D03.5	Melanoma in situ of trunk	299	203087	0.133	0.2117	1.142	0.529626
D11	Benign neoplasm of major salivary glands	511	202875	-0.1046	0.1665	0.901	0.529779
W22.52	Trade and service area, While working for income	424	202962	-0.1417	0.2257	0.868	0.529939
J81	Pulmonary oedema	353	203033	-0.1256	0.2002	0.882	0.530347
S52.9	Fracture of forearm, part unspecified	146	203240	-0.2301	0.3673	0.794	0.531116
V44	Car occupant injured in collision with heavy transport vehicle or bus	159	203227	-0.2436	0.389	0.784	0.531162
V48	Car occupant injured in noncollision transport accident	956	202430	0.0902	0.144	1.094	0.531241
N27	Small kidney of unknown cause	111	203275	-0.2466	0.3939	0.781	0.531349
T81.8	Other complications of procedures, not elsewhere classified	664	202722	0.0872	0.1394	1.091	0.531432
X32	Exposure to sunlight	146	203240	0.2174	0.3474	1.243	0.531511
G31.0	Circumscribed brain atrophy	196	203190	-0.1601	0.2558	0.852	0.531524
M61	Calcification and ossification of muscle	159	203227	0.1773	0.2835	1.194	0.531687
W01.04	Home, While resting, sleeping, eating or engaging in other vital activities	282	203104	-0.1466	0.2345	0.864	0.532003
N76.5	Ulceration of vagina	130	203256	0.1789	0.2862	1.196	0.532049
N98.1	Hyperstimulation of ovaries	446	202940	0.1346	0.2154	1.144	0.532177
J69	Pneumonitis due to solids and liquids	333	203053	-0.1363	0.2185	0.873	0.532571
M47.27	Other spondylosis with radiculopathy, lumbar-crossbone region	209	203177	-0.155	0.2484	0.856	0.532725
O70.1	Second-degree perineal laceration during delivery	9729	193657	-0.0346	0.0555	0.966	0.532738
O20.8	Other haemorrhage in early pregnancy	1584	201802	-0.0819	0.1313	0.921	0.533007
P92	Feeding problems of newborn	108	203278	0.2619	0.4213	1.299	0.534206
S70.1	Contusion of thigh	1679	201707	0.0622	0.1002	1.064	0.534282
F28	Other nonorganic psychotic disorders	110	203276	0.2192	0.353	1.245	0.534644
R53_6	General physical deterioration	124	203262	-0.2292	0.3694	0.795	0.534994
R09.1	Pleurisy	150	203236	-0.2048	0.3302	0.815	0.535024
F79	Unspecified mental retardation	102	203284	-0.3645	0.588	0.695	0.535263
W02.99	Unspecified place, During unspecified activity	147	203239	0.2148	0.347	1.24	0.535935
Q51	Congenital malformations of uterus and cervix	922	202464	0.09	0.1455	1.094	0.536165
E89.0	Postprocedural hypothyroidism	3403	199983	0.0369	0.0596	1.038	0.536315
J33.1	Polypoid sinus degeneration	500	202886	0.1042	0.1688	1.11	0.537003
E10.2	Type 1 diabetes mellitus with renal complications	220	203166	0.1621	0.2627	1.176	0.537201
L41	Parapsoriasis	378	203008	0.1189	0.1928	1.126	0.537299
O24.0	Pre-existing type 1 diabetes mellitus	270	203116	-0.1993	0.3233	0.819	0.537499
S70.7	Multiple superficial injuries of hip and thigh	182	203204	0.1798	0.2917	1.197	0.537671
S41	Open wound of shoulder and upper arm	912	202474	0.0861	0.1398	1.09	0.538003
M83	Adult osteomalacia	135	203251	0.1757	0.2857	1.192	0.53839
K83.1	Obstruction of bile duct	409	202977	0.1025	0.1666	1.108	0.538627
R56.0	Febrile convulsions	135	203251	0.2253	0.3666	1.253	0.538758
E66.9	Obesity, unspecified	7931	195455	0.0272	0.0443	1.028	0.539064
R29.4	Clicking hip	105	203281	0.2597	0.423	1.297	0.539204
M42.10	Adult osteochondrosis of spine, multiple sites in the spine	109	203277	-0.2047	0.3334	0.815	0.539252
W01.58	Trade and service area, While engaged in other specified activities	103	203283	-0.2602	0.4243	0.771	0.53973
S93.3	Dislocation of other and unspecified parts of foot	570	202816	0.1111	0.1812	1.117	0.539897
S01.8	Open wound of other parts of head	5935	197451	0.0357	0.0583	1.036	0.540397
D48.7	Other specified sites	271	203115	0.1324	0.2164	1.142	0.540574
O32.2	Maternal care for transverse and oblique lie	296	203090	-0.1885	0.3082	0.828	0.540758
H34.1	Central retinal artery occlusion	99	203287	-0.2149	0.3517	0.807	0.54121
I51.5	Myocardial degeneration	257	203129	-0.1547	0.2533	0.857	0.541385
H44.2	Degenerative myopia	1484	201902	0.0566	0.0928	1.058	0.541391
E02	Subclinical iodine-deficiency hypothyroidism	423	202963	0.1065	0.1744	1.112	0.541686
N98	Complications associated with artificial fertilization	535	202851	0.1192	0.1954	1.127	0.541762
K03.9	Disease of hard tissues of teeth, unspecified	160	203226	-0.2554	0.4188	0.775	0.541933
V49.5	Passenger injured in collision with other and unspecified motor vehicles in traffic accident	230	203156	-0.1897	0.3112	0.827	0.542085
T20.1	Burn of first degree of head and neck	281	203105	-0.181	0.297	0.834	0.542338
M76.3	Iliotibial band syndrome	595	202791	0.101	0.1659	1.106	0.542435
T28	Burn and corrosion of other internal organs	119	203267	-0.2393	0.3931	0.787	0.542692
K75.9	Inflammatory liver disease, unspecified	868	202518	0.08	0.1316	1.083	0.542974
I61.1	Intracerebral haemorrhage in hemisphere, cortical	119	203267	-0.2125	0.3494	0.809	0.54299
S51.7	Multiple open wounds of forearm	1168	202218	-0.077	0.1266	0.926	0.543079
C67.2	Lateral wall of bladder	231	203155	0.1301	0.2143	1.139	0.543825
T23.1	Burn of first degree of wrist and hand	573	202813	-0.1149	0.1893	0.891	0.544078
V49	Car occupant injured in other and unspecified transport accidents	1087	202299	0.0784	0.1293	1.082	0.544445
D10.1	Tongue	352	203034	0.1155	0.1905	1.122	0.54449
Z93.8	Other artificial opening status	135	203251	0.1935	0.3193	1.213	0.544601
O64.0	Obstructed labour due to incomplete rotation of fetal head	1690	201696	0.0723	0.1193	1.075	0.544683
G82.0	Flaccid paraplegia	358	203028	0.1153	0.1904	1.122	0.544851
J86.9	Pyothorax without fistula	127	203259	-0.2228	0.3681	0.8	0.545089
M87.0	Idiopathic aseptic necrosis of bone	184	203202	-0.1823	0.3014	0.833	0.54522
E86	Volume depletion	574	202812	0.0995	0.1647	1.105	0.545628
N88.0	Leukoplakia of cervix uteri	688	202698	0.0834	0.1381	1.087	0.546161
K65.9	Peritonitis, unspecified	103	203283	-0.2555	0.4242	0.775	0.546882
J38.0	Paralysis of vocal cords and larynx	641	202745	0.0808	0.1344	1.084	0.547882
Z08.8	Follow-up examination after other treatment formalignant neoplasm	524	202862	0.0873	0.1455	1.091	0.548433
S92.2	Fracture of other tarsal bone(s)	860	202526	0.0869	0.1448	1.091	0.548527
D39	Neoplasm of uncertain or unknown behaviour of female genital organs	2158	201228	0.0466	0.0777	1.048	0.548874
S64	Injury of nerves at wrist and hand level	215	203171	0.162	0.2707	1.176	0.549613
Z22.8	Carrier of other infectious diseases	2197	201189	0.0556	0.093	1.057	0.550062
S30.2	Contusion of external genital organs	171	203215	-0.2496	0.4181	0.779	0.550484
K09.9	Cyst of oral region, unspecified	140	203246	-0.2335	0.3912	0.792	0.550508
O62.4	Hypertonic, incoordinate, and prolonged uterine contractions	483	202903	0.1257	0.2107	1.134	0.550762
N91.4	Secondary oligomenorrhoea	5662	197724	0.0363	0.0609	1.037	0.550914
F51.5	Nightmares	369	203017	0.1151	0.193	1.122	0.550927
K55.1	Chronic vascular disorders of intestine	128	203258	0.1654	0.2774	1.18	0.551065
S90.9	Superficial injury of ankle and foot, unspecified	817	202569	0.0915	0.1535	1.096	0.551146
N94.6	Dysmenorrhoea, unspecified	1637	201749	-0.0738	0.1238	0.929	0.551213
B96.5	Pseudomonas (aeruginosa) as the cause of diseases classified to other chapters	145	203241	0.1814	0.3051	1.199	0.552209
Y04.01	Home, While engaged in leisure activity	1507	201879	-0.0711	0.1197	0.931	0.552545
N81.3	Complete uterovaginal prolapse	626	202760	0.0724	0.122	1.075	0.552696
O69.2	Labour and delivery complicated by other cord entanglement, with compression Compression of cord NOS	309	203077	-0.1827	0.308	0.833	0.553074
Z20.3	Contact with and exposure to rabies	412	202974	0.1175	0.1982	1.125	0.553391
L85.1	Acquired keratosis [keratoderma] palmaris et plantaris	402	202984	0.1076	0.1816	1.114	0.553413
C73	Malignant neoplasm of thyroid gland	525	202861	0.0876	0.1479	1.091	0.553803
H60.0	Abscess of external ear	1217	202169	-0.0752	0.1272	0.928	0.554405
K00.8	Other disorders of tooth development	233	203153	0.1917	0.3247	1.211	0.554914
W55.0	Home	384	203002	-0.1282	0.2172	0.88	0.55512
M33	Dermatopolymyositis	177	203209	0.1523	0.2581	1.164	0.555192
W50.49	Street and highway, During unspecified activity	125	203261	0.2309	0.3916	1.26	0.555423
W50.89	Other specified places, During unspecified activity	176	203210	-0.2459	0.4172	0.782	0.555615
M11.2	Other chondrocalcinosis	157	203229	0.1454	0.2469	1.157	0.555869
T81.2	Accidental puncture and laceration during a procedure, not elsewhere classified	238	203148	-0.1456	0.2473	0.865	0.556162
Z86.3	Personal history of endocrine, nutritional and metabolic diseases	167	203219	0.161	0.2739	1.175	0.556484
K77	Liver disorders in diseases classified elsewhere	116	203270	0.1966	0.3344	1.217	0.556496
E87.1	Hypo-osmolality and hyponatraemia	942	202444	-0.0674	0.1147	0.935	0.556761
T22.1	Burn of first degree of shoulder and upper limb, except wrist and hand	249	203137	0.1533	0.2609	1.166	0.556913
N13.3	Other and unspecified hydronephrosis	759	202627	0.0783	0.1334	1.081	0.556924
L92.9	Granulomatous disorder of skin and subcutaneous tissue, unspecified	239	203147	-0.1633	0.278	0.849	0.557002
M23.1	Discoid meniscus (congenital)	175	203211	0.1651	0.282	1.179	0.55831
Z64	Problems related to certain psychosocial circumstances	232	203154	0.1623	0.2776	1.176	0.558687
M71.5	Other bursitis, not elsewhere classified	620	202766	0.0851	0.1455	1.089	0.558869
R09.8	Other specified symptoms and signs involving the circulatory	194	203192	0.1638	0.2806	1.178	0.559292
Y04.21	School, other institution and public administrative area, While engaged in leisure activity	309	203077	-0.1885	0.3229	0.828	0.559398
B44	Aspergillosis	202	203184	0.1458	0.2499	1.157	0.559627
X58.0	Home	160	203226	0.1773	0.3039	1.194	0.559643
Z50.8	Care involving use of other rehabilitation procedures	372	203014	0.1013	0.1737	1.107	0.559815
W01.19	Residential institution, During unspecified activity	153	203233	-0.2023	0.347	0.817	0.559868
F10.21	Alcohol Dependence syndrome, currently sober, in a controlled environment	377	203009	-0.1382	0.2372	0.871	0.560159
W29.62	Industrial and construction area, While working for income	301	203085	0.1465	0.2517	1.158	0.560558
A31.8	Other mycobacterial infections	457	202929	0.1182	0.2034	1.125	0.561011
S09.9	Unspecified injury of head	153	203233	-0.2268	0.3903	0.797	0.56123
F42.9	Obsessive-compulsive disorder, unspecified	104	203282	0.246	0.4242	1.279	0.561957
H18.8	Other specified disorders of cornea	1266	202120	0.0627	0.1082	1.065	0.562535
Z93.5	Cystostomy status	538	202848	0.0833	0.1439	1.087	0.562834
R46.7	Verbosity and circumstantial detail obscuring reason for contact	104	203282	0.195	0.337	1.215	0.562858
H61.1	Noninfective disorders of pinna	317	203069	0.1221	0.2112	1.13	0.563099
K82.9	Disease of gallbladder, unspecified	621	202765	0.0841	0.1457	1.088	0.563716
O23.0	Infections of kidney in pregnancy	1301	202085	-0.0811	0.1406	0.922	0.563997
O90.1	Disruption of perineal obstetric wound	152	203234	0.21	0.3644	1.234	0.564389
S29.0	Injury of muscle and tendon at thorax level	120	203266	-0.2649	0.4602	0.767	0.564862
W10.91	Unspecified place, While engaged in leisure activity	201	203185	0.167	0.2902	1.182	0.564934
E88.9	Metabolic disorder, unspecified	100	203286	0.2147	0.3732	1.239	0.565143
I85.9	Oesophageal varices without bleeding	189	203197	0.1403	0.2445	1.151	0.565987
S83.7	Injury to multiple structures of knee	1038	202348	0.0771	0.1345	1.08	0.566551
O04.8	Medical abortion, Complete or unspecified, with other and unspecified complications	168	203218	-0.2385	0.4167	0.788	0.567027
H16.3	Interstitial and deep keratitis	283	203103	-0.1445	0.2525	0.865	0.567118
W44.04	Home, While resting, sleeping, eating or engaging in other vital activities	128	203258	0.1906	0.3333	1.21	0.567387
V28.4	Driver injured in traffic accident	167	203219	0.208	0.3638	1.231	0.567502
S92.1	Fracture of talus	371	203015	0.1268	0.222	1.135	0.567798
S62.7	Multiple fractures of fingers	331	203055	0.1276	0.2235	1.136	0.568053
F01.3	Mixed cortical and subcortical vascular dementia	148	203238	-0.1683	0.2948	0.845	0.568225
Z39.1	Care and examination of lactating mother Supervision of lactation	30753	172633	0.0219	0.0384	1.022	0.56825
I62	Other nontraumatic intracranial haemorrhage	144	203242	0.1575	0.276	1.171	0.568343
W45.0	Home	498	202888	-0.114	0.1999	0.892	0.56865
W18.30	Sports and athletics area, While engaged in sports activity	266	203120	0.1694	0.2975	1.185	0.568949
K27.7	Peptic ulcer, site unspecified, chronic without hemorrhage or perforation	107	203279	0.1912	0.3359	1.211	0.569186
O90.9	Complication of the puerperium, unspecified	247	203139	0.1628	0.2861	1.177	0.569455
Z76.2	Health supervision and care of other healthy infant and child Medical or nursing care or supervision of healthy infant under circumstances such as:	139	203247	-0.2383	0.4192	0.788	0.569689
H54.6	Moderate visual impairment, monocular	249	203137	0.112	0.1973	1.119	0.570153
R53_8	Fatigue	569	202817	0.086	0.1516	1.09	0.570605
H92.1	Otorrhoea	193	203193	-0.1644	0.2899	0.848	0.570606
M71.1	Other infective bursitis	235	203151	0.1311	0.2313	1.14	0.570987
T39	Poisoning by nonopioid analgesics, antipyretics and antirheumatics	342	203044	-0.1609	0.2842	0.851	0.57127
S20.8	Superficial injury of other and unspecified parts of thorax	345	203041	0.1171	0.2068	1.124	0.571274
E10.5	Type 1 diabetes mellitus with peripheral circulatory complications	320	203066	0.1116	0.1975	1.118	0.572084
F07.9	Unspecified organic personality and behavioural disorder due to brain disease, damage and dysfunction Organic psychosyndrome	113	203273	0.2098	0.3715	1.233	0.572376
O22.1	Genital varices in pregnancy Perineal	167	203219	-0.235	0.4168	0.791	0.572862
F10.72	Alcohol Residual and late-onset psychotic disorder - residual affective disorder	134	203252	-0.2201	0.3906	0.802	0.573036
Y07.0	By spouse or partner	284	203102	0.1288	0.2288	1.138	0.573298
V09	Pedestrian injured in other and unspecified transport accidents	137	203249	-0.2205	0.3916	0.802	0.573374
Q63.8	Other specified congenital malformations of kidney	214	203172	0.1482	0.2632	1.16	0.573433
O75.0	Maternal distress during labour and delivery	123	203263	-0.2861	0.5093	0.751	0.574272
N32.9	Bladder disorder, unspecified	577	202809	0.085	0.1514	1.089	0.574538
W00.80	Other specified places, While engaged in sports activity	148	203238	-0.2355	0.4195	0.79	0.574546
N35	Urethral stricture	450	202936	0.0957	0.1706	1.1	0.574562
Q76	Congenital malformations of spine and bony thorax	503	202883	0.1119	0.1996	1.118	0.574839
O35.1	Maternal care for (suspected) chromosomal abnormality in fetus	1942	201444	0.0579	0.1032	1.06	0.574987
S90.8	Other superficial injuries of ankle and foot	2682	200704	0.0475	0.0849	1.049	0.575847
S06.1	Traumatic cerebral oedema	99	203287	-0.2864	0.5135	0.751	0.577106
T14	Injury of unspecified body region	3199	200187	0.0386	0.0693	1.039	0.577489
W20.81	Other specified places, While engaged in leisure activity	337	203049	-0.1484	0.2664	0.862	0.577536
X44	Accidental poisoning by and exposure to other and unspecified drugs, medicaments and biological substances	201	203185	-0.156	0.2802	0.856	0.577713
B15	Acute hepatitis A	2189	201197	-0.0436	0.0783	0.957	0.577863
W21.2	School, other institution and public administrative area	162	203224	-0.2825	0.5076	0.754	0.577902
G45.1	Carotid artery syndrome (hemispheric)	1077	202309	0.0562	0.1011	1.058	0.577997
J36	Peritonsillar abscess	3006	200380	-0.0472	0.0849	0.954	0.578518
Z46.1	Fitting and adjustment of hearing aid	496	202890	0.0794	0.1428	1.083	0.578535
X31	Exposure to excessive natural cold	253	203133	0.1451	0.2611	1.156	0.578535
T67.0	Heatstroke and sunstroke	172	203214	0.1749	0.3151	1.191	0.578703
J93.8	Other pneumothorax	156	203230	0.1625	0.2931	1.176	0.579224
A03.3	Shigellosis due to Shigella sonnei	131	203255	-0.2326	0.4206	0.792	0.580162
N39.1	Persistent proteinuria, unspecified	473	202913	-0.0969	0.1754	0.908	0.58071
S68.0	Traumatic amputation of thumb (complete)(partial)	143	203243	-0.2025	0.3671	0.817	0.581312
E16.1	Other hypoglycaemia	121	203265	0.1842	0.3341	1.202	0.581369
O90.8	Other complications of the puerperium, not elsewhere classified Placental polyp	663	202723	0.1007	0.1826	1.106	0.581378
H66.4	Suppurative otitis media, unspecified	813	202573	0.0719	0.1304	1.075	0.581567
N33	Bladder disorders in diseases classified elsewhere	99	203287	-0.2177	0.3955	0.804	0.582017
H70.0	Acute mastoiditis Abscess	159	203227	0.1613	0.2934	1.175	0.582462
D50.0	Iron deficiency anaemia secondary to blood loss (chronic) Posthaemorrhagic anaemia (chronic)	7483	195903	0.0262	0.0477	1.027	0.582519
O23.4	Unspecified infection of urinary tract in pregnancy	717	202669	-0.1066	0.194	0.899	0.582715
W86	Exposure to other specified electric current	103	203283	-0.2818	0.5135	0.754	0.583164
R74.9	Abnormal level of unspecified serum enzyme	108	203278	-0.2532	0.4614	0.776	0.583205
C50.1	Central portion of breast	468	202918	0.0816	0.1487	1.085	0.583255
R57.1	Hypovolaemic shock	111	203275	0.184	0.3354	1.202	0.583368
E10.6	Type 1 diabetes mellitus with other specified complications	192	203194	-0.1647	0.301	0.848	0.584163
C44.4	Skin of scalp and neck	584	202802	0.0725	0.1325	1.075	0.584367
H73.0	Acute myringitis	356	203030	0.1217	0.2226	1.129	0.58459
S42.4	Fracture of lower end of humerus	590	202796	0.0966	0.1769	1.101	0.585134
R47.1	Dysarthria and anarthria	624	202762	-0.0895	0.1642	0.914	0.58552
R54	Senility	235	203151	-0.1251	0.2293	0.882	0.585538
X61	Intentional self-poisoning by and exposure to antiepileptic, sedativehypnotic, antiparkinsonism and psychotropic drugs, not elsewhere classified	1016	202370	0.0743	0.1366	1.077	0.586716
T29	Burns and corrosions of multiple body regions	615	202771	-0.0982	0.1808	0.906	0.587038
W31	Contact with other and unspecified machinery	1490	201896	0.0615	0.1133	1.063	0.58704
I86.8	Varicose veins of other specified sites	940	202446	0.0658	0.1214	1.068	0.587537
F10.22	Alcohol Dependence syndrome, currently under medical supervision or substitution therapy	220	203166	0.1463	0.2698	1.158	0.587712
G40.9	Epilepsy, unspecified	2380	201006	0.0466	0.086	1.048	0.588185
S62.2	Fracture of first metacarpal bone	564	202822	0.0998	0.1843	1.105	0.588237
D22.9	Melanocytic naevi, unspecified	1658	201728	0.0558	0.1032	1.057	0.588583
O04.0	Medical abortion, Incomplete, complicated by genital tract and pelvic infection	107	203279	-0.2761	0.511	0.759	0.588968
H31.0	Chorioretinal scars	157	203229	0.1485	0.2748	1.16	0.589028
Z98.1	Arthrodesis status	143	203243	0.1444	0.2677	1.155	0.58949
W40	Explosion of other materials	106	203280	-0.2763	0.5129	0.759	0.590031
L99.8	Other specified disorders of skin and subcutaneous tissue in diseases classified elsewhere	117	203269	-0.2117	0.3932	0.809	0.590291
K46.9	Unspecified abdominal hernia without obstruction or	154	203232	-0.1699	0.3156	0.844	0.590413
N81.5	Vaginal enterocele	796	202590	-0.0642	0.1194	0.938	0.590575
J20.4	Acute bronchitis due to parainfluenza virus	240	203146	0.1303	0.2422	1.139	0.590717
S51.9	Open wound of forearm, part unspecified	206	203180	-0.1758	0.3273	0.839	0.591164
I74.3	Embolism and thrombosis of arteries of lower extremities	483	202903	0.0844	0.1573	1.088	0.591725
I33.0	Acute and subacute infective endocarditis	127	203259	0.1711	0.3191	1.187	0.591742
S20.3	Other superficial injuries of front wall of thorax	543	202843	0.0903	0.1685	1.095	0.592039
S51.0	Open wound of elbow	2049	201337	0.0506	0.0945	1.052	0.592466
K05.1	Chronic gingivitis	4151	199235	-0.0433	0.0811	0.958	0.593034
G93.6	Cerebral oedema	191	203195	0.1513	0.2834	1.163	0.593552
H52.5	Disorders of accommodation	3477	199909	0.0453	0.0848	1.046	0.593597
K26.0	Duodenal ulcer, Acute with haemorrhage	620	202766	-0.0827	0.1551	0.921	0.593824
A15.0	Tuberculosis of lung, confirmed by sputum microscopy with or without culture	243	203143	0.1288	0.2415	1.137	0.593968
H33.0	Retinal detachment with retinal break	886	202500	-0.0643	0.1208	0.938	0.594254
W01.3	Sports and athletics area	796	202590	-0.0997	0.1875	0.905	0.594956
O02.8	Other specified abnormal products of conception	376	203010	0.1257	0.2365	1.134	0.595003
W02.8	Other specified places	209	203177	-0.1926	0.3627	0.825	0.595378
A38	Scarlet fever	3286	200100	0.0336	0.0634	1.034	0.595495
T82	Complications of cardiac and vascular prosthetic devices, implants and grafts	364	203022	-0.1039	0.1957	0.901	0.595661
S91.2	Open wound of toe(s) with damage to nail	859	202527	0.0768	0.1449	1.08	0.595901
W19.00	Home, While engaged in sports activity	140	203246	-0.223	0.4207	0.8	0.596031
W60.0	Home	134	203252	0.1688	0.3186	1.184	0.596227
O43.8	Other placental disorders	201	203185	0.1724	0.3254	1.188	0.59636
W25.11	Residential institution, While engaged in leisure activity	110	203276	-0.2712	0.5123	0.762	0.596584
Z72.0	Tobacco use	1582	201804	-0.0581	0.1098	0.944	0.596624
G40.2	Localization-related (focal)(partial) symptomatic epilepsy and	1960	201426	0.048	0.0907	1.049	0.596682
E78.4	Other hyperlipidaemia	1637	201749	-0.0464	0.0879	0.955	0.59714
T25.2	Burn of second degree of ankle and foot	804	202582	0.0725	0.1372	1.075	0.597166
S69	Other and unspecified injuries of wrist and hand	1044	202342	0.0701	0.1328	1.073	0.59771
M18.5	Other secondary arthrosis of first carpometacarpal joint	125	203261	0.1507	0.286	1.163	0.598155
W29.88	Other specified places, While engaged in other specified activities	115	203271	-0.2428	0.4607	0.784	0.598221
W20.8	Other specified places	117	203269	-0.2425	0.4605	0.785	0.598548
D43	Neoplasm of uncertain or unknown behaviour of brain and central nervous system	491	202895	0.0879	0.167	1.092	0.59885
E11.5	Type 2 diabetes mellitus with peripheral circulatory complications	1221	202165	0.0499	0.0949	1.051	0.598964
T63.9	Toxic effect of contact with unspecified venomous animal	245	203141	0.1271	0.2419	1.136	0.599261
F03.0	without comorbid symptoms	243	203143	-0.1104	0.21	0.896	0.599275
S02.3	Fracture of orbital floor	219	203167	0.1515	0.2889	1.164	0.599901
E14.8	Unspecified diabetes mellitus with unspecified complications	153	203233	-0.1729	0.3299	0.841	0.600141
B97.8	Other viral agents as the cause of diseases classified to other chapters	136	203250	-0.2201	0.4204	0.802	0.600651
E55.0	Rickets, active	111	203275	0.1841	0.352	1.202	0.600929
D16.0	Scapula and long bones of upper limb	115	203271	0.1939	0.3707	1.214	0.60093
I21.2	Acute transmural myocardial infarction of other sites	312	203074	-0.1062	0.2037	0.899	0.602192
S22.2	Fracture of sternum	283	203103	-0.1282	0.246	0.88	0.60227
H54.3	Mild or no visual impairment, binocular	109	203277	0.1559	0.2992	1.169	0.602343
J93.1	Other spontaneous pneumothorax	236	203150	0.1451	0.2785	1.156	0.602422
D28.0	Vulva	206	203180	-0.1454	0.2794	0.865	0.602787
I69	Sequelae of cerebrovascular disease	4585	198801	0.0267	0.0513	1.027	0.602814
T90.0	Sequelae of superficial injury of head	101	203285	0.1943	0.3736	1.215	0.60297
N45.0	Orchitis, epididymitis and epididymo-orchitis with abscess	403	202983	0.1071	0.2059	1.113	0.603029
R42_2	Balance disorder	100	203286	0.1679	0.3229	1.183	0.603121
G93.8	Other specified disorders of brain Postradiation encephalopathy	142	203244	-0.1807	0.3476	0.835	0.603254
D15	Benign neoplasm of other and unspecified intrathoracic organs	276	203110	0.1065	0.205	1.112	0.603301
G81.1	Spastic hemiplegia	1776	201610	0.0437	0.0841	1.045	0.603362
T25	Burn and corrosion of ankle and foot	1248	202138	0.0577	0.1111	1.059	0.603469
K70.0	Alcoholic fatty liver	760	202626	-0.0807	0.1554	0.922	0.603473
Z11.1	Special screening examination for respiratory tuberculosis	723	202663	0.0794	0.1528	1.083	0.603496
E89.2	Postprocedural hypoparathyroidism	327	203059	-0.1035	0.1994	0.902	0.603794
K09.8	Other cysts of oral region, not elsewhere classified	150	203236	-0.1901	0.3666	0.827	0.604099
O35.2	Maternal care for (suspected) hereditary disease in fetus	133	203253	-0.2369	0.457	0.789	0.604217
D22.0	Melanocytic naevi of lip	434	202952	0.104	0.2006	1.11	0.604234
W29.0	Home	475	202911	0.0974	0.1882	1.102	0.604519
S86.3	Injury of muscle(s) and tendon(s) of peroneal muscle group at lower leg level	691	202695	0.0862	0.1665	1.09	0.604732
D55	Anaemia due to enzyme disorders	150	203236	0.1521	0.2939	1.164	0.604924
E56	Other vitamin deficiencies	661	202725	0.0779	0.1506	1.081	0.604997
D28.7	Other specified female genital organs	251	203135	0.1141	0.2209	1.121	0.605411
A41.5	Sepsis due to other Gram-negative organisms	588	202798	0.0719	0.1392	1.075	0.605563
D11.0	Parotid gland	359	203027	-0.101	0.1957	0.904	0.605714
F13.24	Sedatives or hypnotics Dependence syndrome, currently uses a substance	109	203277	0.1812	0.3517	1.199	0.606295
Z13.8	Special screening examination for other specified diseases and disorders	30285	173101	0.0219	0.0425	1.022	0.606683
O12.2	Gestational oedema with proteinuria	238	203148	0.1475	0.2865	1.159	0.606754
F40.0	Agoraphobia	228	203158	0.1311	0.255	1.14	0.607119
E21.0	Primary hyperparathyroidism	499	202887	0.0741	0.1446	1.077	0.608453
Z48.9	Surgical follow-up care, unspecified	1394	201992	-0.0569	0.111	0.945	0.608539
M54.46	Lumbago with sciatica, lumbar region	267	203119	-0.1294	0.2528	0.879	0.60869
O07.6	Other and unspecified failed attempted abortion, complicated by delayed or excessive haemorrhage	106	203280	0.2157	0.4218	1.241	0.609139
O68.0	Labour and delivery complicated by fetal heart rate anomaly	4082	199304	0.0402	0.0786	1.041	0.609155
K09.0	Developmental odontogenic cysts	252	203134	-0.1523	0.298	0.859	0.609305
I42.0	Dilated cardiomyopathy	821	202565	0.0653	0.128	1.068	0.609712
X09	Exposure to unspecified smoke, fire and flames	201	203185	0.1535	0.3008	1.166	0.60986
K00.3	Mottled teeth	334	203052	0.1449	0.285	1.156	0.611226
I49.0	Ventricular fibrillation and flutter	1424	201962	0.0465	0.0916	1.048	0.611274
K71.9	Toxic liver disease, unspecified	215	203171	0.1296	0.2554	1.138	0.611844
T71	Asphyxiation	121	203265	-0.2337	0.4607	0.792	0.611993
F19	Mental and behavioural disorders due to multiple drug use and use of other psychoactive substances	454	202932	0.1093	0.2158	1.115	0.612665
J96.0	Acute respiratory failure	2094	201292	0.0395	0.0781	1.04	0.612826
O71.3	Obstetric laceration of cervix	2896	200490	-0.0483	0.0955	0.953	0.613289
T43.8	Other psychotropic drugs, NOS	97	203289	0.2149	0.4252	1.24	0.613343
O28.0	Abnormal haematological finding on antenatal screening of mother	190	203196	0.1577	0.3123	1.171	0.613504
R57	Shock, not elsewhere classified	385	203001	0.0933	0.1849	1.098	0.613677
N75.0	Cyst of Bartholin gland	907	202479	0.068	0.1351	1.07	0.614787
W10.11	Residential institution, While engaged in leisure activity	446	202940	0.0978	0.1943	1.103	0.614884
G46.8	Other vascular syndromes of brain in cerebrovascular diseases (I60–I67)	122	203264	0.14	0.2782	1.15	0.6149
Z10.1	Routine general health check-up of inhabitants of institutions	183	203203	-0.1262	0.251	0.881	0.615168
Z90.5	Acquired absence of kidney	200	203186	0.1171	0.2333	1.124	0.615636
W09.01	Home, While engaged in leisure activity	385	203001	0.1256	0.2503	1.134	0.615832
R48	Dyslexia and other symbolic dysfunctions, not elsewhere classified	144	203242	0.1751	0.3491	1.191	0.616019
F61.0	mixed personality disorders	482	202904	0.0969	0.1933	1.102	0.616177
R26.0	Ataxic gait	121	203265	0.154	0.3075	1.167	0.616448
H57.0	Anomalies of pupillary function	215	203171	0.1356	0.2709	1.145	0.61672
R26.2	Difficulty in walking, not elsewhere classified	116	203270	0.1543	0.309	1.167	0.617562
K13.1	Cheek and lip biting	117	203269	0.1845	0.3709	1.203	0.618908
S96	Injury of muscle and tendon at ankle and foot level	1259	202127	-0.0639	0.1289	0.938	0.61981
F31.6	Bipolar affective disorder, current episode mixed	294	203092	0.1214	0.2457	1.129	0.621314
R93.2	Abnormal findings on diagnostic imaging of liver and biliary tract	129	203257	0.1576	0.3191	1.171	0.62134
J18.2	Hypostatic pneumonia, unspecified	193	203193	0.1246	0.2523	1.133	0.621424
H66.1	Chronic tubotympanic suppurative otitis media	886	202500	-0.0627	0.127	0.939	0.62168
X62	Intentional self-poisoning by and exposure to narcotics and psychodysleptics [hallucinogens], not elsewhere classified	139	203247	0.1921	0.3895	1.212	0.621833
C21	Malignant neoplasm of anus and anal canal	123	203263	0.1412	0.2865	1.152	0.622184
T78.2	Anaphylactic shock, unspecified	645	202741	-0.0833	0.169	0.92	0.622196
F32.3	Severe depressive episode with psychotic symptoms	506	202880	0.0821	0.1668	1.086	0.622327
Y04.99	Unspecified place, During unspecified activity	518	202868	0.1017	0.2067	1.107	0.622677
K70.3	Alcoholic cirrhosis of liver	306	203080	-0.1273	0.2598	0.88	0.624067
O60	Preterm labour and delivery	3516	199870	0.0401	0.0819	1.041	0.624288
R02	Gangrene, not elsewhere classified	119	203267	-0.1712	0.35	0.843	0.62478
Z36	Antenatal screening	13644	189742	-0.0223	0.0456	0.978	0.624931
W20.88	Other specified places, While engaged in other specified activities	295	203091	0.1202	0.2459	1.128	0.625117
S42.40	Fracture of lower end of humerus, closed	121	203265	-0.1807	0.3699	0.835	0.625282
I40.8	Other acute myocarditis	338	203048	0.1024	0.21	1.108	0.625896
H72.9	Perforation of tympanic membrane, unspecified	227	203159	0.1276	0.2624	1.136	0.626802
T00.2	Superficial injuries involving multiple regions of upper limb(s)	231	203155	0.1312	0.2702	1.14	0.62727
B33.8	Other specified viral diseases	2904	200482	0.0391	0.0808	1.04	0.627911
X16	Contact with hot heating appliances, radiators and pipes	693	202693	0.0773	0.1594	1.08	0.627998
S82.00	Fracture of patella, closed	188	203198	0.1215	0.2509	1.129	0.62828
W10.52	Trade and service area, While working for income	215	203171	0.1308	0.2707	1.14	0.628841
W02.01	Home, While engaged in leisure activity	520	202866	0.0998	0.2068	1.105	0.629425
S40.8	Other superficial injuries of shoulder and upper arm	618	202768	-0.086	0.1782	0.918	0.629521
W45.88	Other specified places, While engaged in other specified activities	161	203225	-0.1875	0.3891	0.829	0.629867
G97.0	Cerebrospinal fluid leak from spinal puncture	109	203277	-0.2217	0.4605	0.801	0.630231
H26.1	Traumatic cataract	248	203138	-0.1219	0.2539	0.885	0.630996
W25.52	Trade and service area, While working for income	105	203281	-0.2454	0.5122	0.782	0.631873
F92.8	Other mixed disorders of conduct and emotions	241	203145	-0.1845	0.3852	0.832	0.631893
F00	Dementia in Alzheimer disease	517	202869	-0.069	0.144	0.933	0.631965
H70.9	Mastoiditis, unspecified	120	203266	-0.1875	0.3929	0.829	0.633203
Z04.3	Examination and observation following other accident	193	203193	0.1441	0.3019	1.155	0.633262
S30.7	Multiple superficial injuries of abdomen, lower back and pelvis	132	203254	0.1667	0.3495	1.181	0.633307
O34.2	Maternal care due to uterine scar from previous surgery Maternal care for scar from previous caesarean section	5671	197715	-0.0326	0.0684	0.968	0.633649
K04.1	Necrosis of pulp	840	202546	0.0857	0.18	1.09	0.633774
B82	Unspecified intestinal parasitism	657	202729	0.0769	0.1614	1.08	0.633816
S03.2	Dislocation of tooth	204	203182	-0.1842	0.3866	0.832	0.63382
D44.0	Thyroid gland	196	203190	0.1191	0.2501	1.126	0.633985
W20.30	Sports and athletics area, While engaged in sports activity	495	202891	0.1068	0.2245	1.113	0.634383
S66.2	Injury of extensor muscle and tendon of thumb at wristand hand level	269	203117	-0.1317	0.277	0.877	0.634485
M46.4	Discitis, unspecified	145	203241	0.1351	0.2843	1.145	0.634537
N08.3	Glomerular disorders in diseases classified elsewhere + Proliferative glomerulonephritis NOS	330	203056	-0.1059	0.223	0.9	0.635005
Z35.8	Supervision of other high-risk pregnancies	10747	192639	0.0238	0.0502	1.024	0.635363
Z09.9	Follow-up examination after unspecified treatment for other conditions	210	203176	-0.137	0.2892	0.872	0.635688
C77	Secondary and unspecified malignant neoplasm of lymph nodes	123	203263	-0.1744	0.3686	0.84	0.636106
G98	Other disorders of nervous system, not elsewhere classified	196	203190	0.1249	0.2642	1.133	0.636341
B82.9	Intestinal parasitism, unspecified	165	203221	0.1491	0.3157	1.161	0.636786
N81.8	Other female genital prolapse	1257	202129	0.0449	0.0952	1.046	0.636825
W22.31	Sports and athletics area, While engaged in leisure activity	280	203106	-0.16	0.3401	0.852	0.638017
M62.5	Muscle wasting and atrophy, not elsewhere classified	165	203221	-0.1548	0.3294	0.857	0.638346
F23.1	Acute polymorphic psychotic disorder with symptoms of schizophrenia	151	203235	0.1625	0.3461	1.176	0.638693
S82.7	Multiple fractures of lower leg	756	202630	0.0654	0.1396	1.068	0.639206
M76.8	Other enthesopathies of lower limb, excluding foot	1844	201542	0.046	0.0982	1.047	0.639282
O45.8	Other premature separation of placenta	546	202840	0.0931	0.1987	1.098	0.639306
Q63	Other congenital malformations of kidney	622	202764	0.0735	0.1568	1.076	0.63939
Q76.0	Spina bifida occulta	215	203171	0.1457	0.3114	1.157	0.639877
N84.9	Polyp of female genital tract, unspecified	124	203262	0.1492	0.319	1.161	0.640052
Q53.1	Undescended testicle, unilateral	204	203182	-0.1943	0.4159	0.823	0.640256
H11.9	Disorder of conjunctiva, unspecified	369	203017	-0.0942	0.2021	0.91	0.641151
O86	Other puerperal infections	1248	202138	-0.0673	0.1444	0.935	0.641171
D21.4	Connective and other soft tissue of abdomen	397	202989	0.0892	0.192	1.093	0.642098
S82.10	Fracture of upper end of tibia, closed	209	203177	0.1159	0.2496	1.123	0.642558
O69	Labour and delivery complicated by umbilical cord complications	1847	201539	-0.0557	0.1206	0.946	0.644189
W22.8	Other specified places	357	203029	0.1071	0.2326	1.113	0.645179
F90.1	Hyperkinetic conduct disorder	158	203228	0.1925	0.418	1.212	0.645192
S97	Crushing injury of ankle and foot	152	203234	-0.179	0.3897	0.836	0.645946
W20.89	Other specified places, During unspecified activity	172	203214	0.1447	0.315	1.156	0.64595
W17.11	Residential institution, While engaged in leisure activity	102	203284	-0.2122	0.4627	0.809	0.646539
I22.9	Subsequent myocardial infarction of unspecified site	223	203163	-0.1107	0.2427	0.895	0.64832
F00.10	without comorbid symptoms	108	203278	0.128	0.2808	1.137	0.648633
Z10.0	Occupational health examination	78226	125160	0.0094	0.0207	1.009	0.648965
O99.2	Endocrine, nutritional and metabolic diseases complicating	3127	200259	0.0405	0.0889	1.041	0.649003
O10	Pre-existing hypertension complicating pregnancy, childbirth and the puerperium	1333	202053	-0.0594	0.1306	0.942	0.649129
R43.0	Anosmia	899	202487	0.0556	0.1223	1.057	0.649586
L90.8	Other atrophic disorders of skin	137	203249	0.139	0.3062	1.149	0.649815
H43.2	Crystalline deposits in vitreous body	352	203034	0.076	0.1679	1.079	0.650557
I40.9	Acute myocarditis, unspecified	1229	202157	0.0507	0.1122	1.052	0.651574
Z42.1	Follow-up care involving plastic surgery of breast	363	203023	0.0957	0.2129	1.1	0.652961
F05	Delirium, not induced by alcohol and other psychoactive substances	302	203084	0.0862	0.192	1.09	0.653526
F01	Vascular dementia	1173	202213	0.044	0.0985	1.045	0.65495
C43.9	Malignant melanoma of skin, unspecified	111	203275	-0.1654	0.3703	0.848	0.655087
R63	Symptoms and signs concerning food and fluid intake	2194	201192	0.0406	0.091	1.041	0.655796
Z24.0	Need for immunization against poliomyelitis	1688	201698	0.0613	0.1375	1.063	0.655883
N36.3	Prolapsed urethral mucosa	125	203261	-0.1314	0.295	0.877	0.656129
K00.7	Teething syndrome	2964	200422	-0.0496	0.1117	0.952	0.656709
C57	Malignant neoplasm of other and unspecified female genital organs	146	203240	0.1224	0.2753	1.13	0.656734
W19.88	Other specified places, While engaged in other specified activities	140	203246	-0.1741	0.3919	0.84	0.656843
S69.8	Other specified injuries of wrist and hand	350	203036	0.097	0.2183	1.102	0.657003
D36.1	Peripheral nerves and autonomic nervous system	135	203251	0.1351	0.3061	1.145	0.658984
O03.9	Spontaneous abortion, Complete or unspecified, without complication	2670	200716	0.0415	0.0943	1.042	0.659468
V49.9	Car occupant [any] injured in unspecified traffic accident	231	203155	-0.137	0.3112	0.872	0.659811
Z36.4	Antenatal screening for fetal growth retardation using ultrasound and other physical methods	295	203091	-0.1355	0.3084	0.873	0.660314
S42.0	Fracture of clavicle	2049	201337	0.0427	0.0972	1.044	0.66072
W10.8	Other specified places	129	203257	-0.172	0.3923	0.842	0.661057
S02.7	Multiple fractures involving skull and facial bones	308	203078	0.1075	0.2454	1.114	0.661252
F22.8	Other persistent delusional disorders	109	203277	0.1354	0.309	1.145	0.661325
E20	Hypoparathyroidism	104	203282	0.1474	0.3365	1.159	0.661338
C92	Myeloid leukaemia	169	203217	0.1236	0.2823	1.132	0.661374
W31.01	Home, While engaged in leisure activity	287	203099	0.1077	0.2463	1.114	0.662019
S00.2	Other superficial injuries of eyelid and periocular area	965	202421	-0.0641	0.1468	0.938	0.662175
K80.4	Calculus of bile duct with cholecystitis	463	202923	0.0687	0.1573	1.071	0.662393
C54.8	Overlapping lesion of corpus uteri	201	203185	-0.106	0.2428	0.899	0.662546
S97.1	Crushing injury of toe(s)	106	203280	-0.2007	0.4613	0.818	0.663447
N21.0	Calculus in bladder	449	202937	0.0708	0.1627	1.073	0.663548
Z42	Follow-up care involving plastic surgery	783	202603	-0.0639	0.1477	0.938	0.665162
K06.9	Disorder of gingiva and edentulous alveolar ridge, unspecified	125	203261	0.1383	0.3198	1.148	0.665512
I63.5	Cerebral infarction due to unspecified occlusion or stenosis of cerebral arteries	1930	201456	0.034	0.0787	1.035	0.665987
G80	Cerebral palsy	553	202833	0.0832	0.1929	1.087	0.666215
G46.0	Middle cerebral artery syndrome (I66.0)	407	202979	-0.0734	0.1704	0.929	0.666726
L83	Acanthosis nigricans	104	203282	0.1607	0.3733	1.174	0.666844
F60.9	Personality disorder, unspecified	516	202870	0.083	0.1929	1.087	0.666939
S61.9	Open wound of wrist and hand, part unspecified	2191	201195	0.0397	0.0923	1.04	0.667001
Z30.9	Contraceptive management, unspecified	728	202658	-0.0782	0.1819	0.925	0.667212
E88.0	Disorders of plasma-protein metabolism, not elsewhere classified	135	203251	0.1312	0.3061	1.14	0.66808
M70.3	Other bursitis of elbow	921	202465	-0.0567	0.1322	0.945	0.668126
Q62	Congenital obstructive defects of renal pelvis and congenital malformations of ureter	343	203043	-0.0999	0.233	0.905	0.668194
K80.3	Calculus of bile duct with cholangitis	650	202736	-0.0578	0.1353	0.944	0.669023
N77.0	Ulceration of vulva in infectious and parasitic diseases classified elsewhere	119	203267	0.1576	0.3689	1.171	0.669133
R45.2	Unhappiness	264	203122	0.1029	0.2409	1.108	0.669421
T92.6	Sequelae of crushing injury and traumatic amputation of upper limb	210	203176	-0.1281	0.2999	0.88	0.669436
W01.48	Street and highway, While engaged in other specified activities	1335	202051	-0.0457	0.1071	0.955	0.669671
C16.8	Overlapping lesion of stomach	131	203255	0.1307	0.3066	1.14	0.669997
F10.1	Alcohol Harmful use	2539	200847	-0.0388	0.0911	0.962	0.670014
W45.09	Home, During unspecified activity	272	203114	0.105	0.2466	1.111	0.670197
O14	Pre-eclampsia	1685	201701	-0.0516	0.1212	0.95	0.670235
A56.2	Chlamydial infection of genitourinary tract, unspecified	265	203121	0.1175	0.276	1.125	0.67048
I06.0	Rheumatic aortic stenosis	251	203135	0.0863	0.2027	1.09	0.670503
N13	Obstructive and reflux uropathy	1748	201638	0.0379	0.0893	1.039	0.671012
L90.5	Scar conditions and fibrosis of skin	1371	202015	0.0482	0.1135	1.049	0.67122
M70.1	Bursitis of hand	685	202701	0.0603	0.1424	1.062	0.67192
T26.6	Corrosion of cornea and conjunctival sac	711	202675	0.0666	0.1575	1.069	0.67246
F10	Mental and behavioural disorders due to use of alcohol	8617	194769	0.0207	0.0491	1.021	0.672869
K06.2	Gingival and edentulous alveolar ridge lesions associated with trauma	165	203221	0.1283	0.3043	1.137	0.673175
L85.2	Keratosis punctata (palmaris et plantaris)	290	203096	0.0927	0.22	1.097	0.673587
Y09	Assault by unspecified means	150	203236	0.1539	0.366	1.166	0.674057
W01.12	Residential institution, While working for income	119	203267	0.1473	0.3507	1.159	0.674503
G99.2	Myelopathy in diseases classified elsewhere	109	203277	-0.1553	0.3702	0.856	0.674805
T39.3	Other nonsteroidal anti-inflammatory drugs [NSAID]	164	203222	-0.175	0.4176	0.839	0.675113
F10.25	Alcohol Dependence syndrome, continuous use of the substance	350	203036	0.0972	0.2322	1.102	0.675538
W13.01	Home, While engaged in leisure activity	300	203086	-0.1119	0.2674	0.894	0.675628
H54.7	Unspecified visual loss	137	203249	0.116	0.2773	1.123	0.675698
O22.4	Haemorrhoids in pregnancy	637	202749	-0.0859	0.2053	0.918	0.675764
Z73.3	Stress, not elsewhere classified Physical and mental strain NOS	572	202814	-0.0804	0.1922	0.923	0.675842
E87.8	Other disorders of electrolyte and fluid balance, not elsewhere	130	203256	-0.1327	0.3179	0.876	0.676399
I95.8	Other hypotension	335	203051	0.0874	0.2102	1.091	0.67755
Q17	Other congenital malformations of ear	283	203103	0.1186	0.2854	1.126	0.677812
E25	Adrenogenital disorders	109	203277	-0.191	0.4605	0.826	0.678324
M42.17	Adult osteochondrosis of spine, lumbar-crossbone region	223	203163	0.0904	0.218	1.095	0.678503
K76.7	Hepatorenal syndrome	99	203287	0.1646	0.3971	1.179	0.678592
D28.2	Uterine tubes and ligaments	173	203213	0.1204	0.291	1.128	0.679062
R79.9	Abnormal finding of blood chemistry, unspecified	224	203162	-0.1238	0.2995	0.884	0.679274
O03.1	Spontaneous abortion, Incomplete, complicated by delayed or excessive haemorrhage	1108	202278	0.0563	0.1364	1.058	0.679424
T19	Foreign body in genitourinary tract	308	203078	0.0985	0.2389	1.104	0.679995
K37	Unspecified appendicitis	342	203044	0.0938	0.2278	1.098	0.680406
D53	Other nutritional anaemias	604	202782	-0.066	0.1603	0.936	0.68053
Y44	Agents primarily affecting blood constituents	126	203260	-0.1303	0.3184	0.878	0.682251
K51.8	Other ulcerative colitis	289	203097	0.0956	0.2345	1.1	0.683424
Z10	Routine general health check-up of defined subpopulation	86515	116871	0.0083	0.0204	1.008	0.683461
Z13.5	Special screening examination for eye and ear disorders	119	203267	0.1507	0.3699	1.163	0.683825
K00.4	Disturbances in tooth formation	195	203191	-0.1693	0.4158	0.844	0.683866
H73	Other disorders of tympanic membrane	581	202805	0.0717	0.1764	1.074	0.684244
O46	Antepartum haemorrhage, not elsewhere classified	509	202877	-0.0932	0.2292	0.911	0.68445
I69.3	Sequelae of cerebral infarction	3586	199800	0.0234	0.0576	1.024	0.684759
S06.4	Epidural haemorrhage	98	203288	0.1725	0.4255	1.188	0.68521
A37.9	Whooping cough, unspecified	726	202660	-0.0554	0.1367	0.946	0.685219
F98.5	Stuttering [stammering]	326	203060	0.1115	0.2756	1.118	0.685634
L64.9	Androgenic alopecia, unspecified	358	203028	-0.0963	0.2381	0.908	0.685886
M76.9	Enthesopathy of lower limb, unspecified	1213	202173	0.0464	0.1147	1.047	0.685897
F82	Specific developmental disorder of motor function	119	203267	-0.2374	0.5879	0.789	0.686279
K86.3	Pseudocyst of pancreas	231	203155	0.0954	0.2365	1.1	0.686572
R20.3	Hyperaesthesia	131	203255	0.1344	0.3331	1.144	0.686636
F42.1	Predominantly compulsive acts [obsessional rituals]	193	203193	0.1262	0.3129	1.135	0.686669
Z60	Problems related to social environment	462	202924	0.0759	0.1884	1.079	0.687131
M10.2	Drug-induced gout	167	203219	0.0989	0.2459	1.104	0.687484
O25	Malnutrition in pregnancy	451	202935	-0.097	0.2416	0.908	0.68811
B85.0	Pediculosis due to Pediculus humanus capitis	268	203118	0.1112	0.2773	1.118	0.688301
Z09.1	Follow-up examination after radiotherapy for other conditions	121	203265	-0.1479	0.369	0.862	0.688537
J20.5	Acute bronchitis due to respiratory syncytial virus	203	203183	-0.1086	0.271	0.897	0.68861
S37.0	Injury of kidney	124	203262	0.148	0.3697	1.16	0.688931
B00.1_5	Vesicular dermatitis of lip	121	203265	0.1332	0.3339	1.142	0.690073
A37	Whooping cough	4205	199181	0.0234	0.0587	1.024	0.690103
I81	Portal vein thrombosis	118	203268	0.1329	0.3339	1.142	0.690704
T75.2	Effects of vibration	123	203263	-0.1267	0.3188	0.881	0.690983
S72.0	Fracture of neck of femur	714	202672	-0.0508	0.1278	0.95	0.691021
H72.8	Other perforations of tympanic membrane	241	203145	-0.1037	0.2614	0.901	0.691603
D44.1	Adrenal gland	220	203166	-0.0938	0.2365	0.91	0.691603
O72.0	Third-stage haemorrhage	770	202616	0.0691	0.1744	1.072	0.691877
M17.5	Other secondary gonarthrosis	2171	201215	0.0283	0.0713	1.029	0.691918
H04.0	Dacryoadenitis	159	203227	0.1088	0.2746	1.115	0.691946
S53.1	Dislocation of elbow, unspecified Ulnohumeral joint	371	203015	-0.0919	0.232	0.912	0.691984
T18.9	Foreign body in alimentary tract, part unspecified	106	203280	0.1565	0.396	1.169	0.69267
K25.4	Gastric ulcer, Chronic or unspecified with haemorrhage	372	203014	0.0702	0.1777	1.073	0.692771
N93.9	Abnormal uterine and vaginal bleeding, unspecified	1359	202027	0.0446	0.1134	1.046	0.694061
W03.01	Home, While engaged in leisure activity	115	203271	-0.1811	0.4609	0.834	0.694346
I24	Other acute ischaemic heart diseases	210	203176	0.0913	0.2325	1.096	0.694473
K04.4	Acute apical periodontitis of pulpal origin	16193	187193	0.0128	0.0327	1.013	0.694841
N25	Disorders resulting from impaired renal tubular function	144	203242	-0.1296	0.3305	0.878	0.695052
F31.1	Bipolar affective disorder, current episode manic without	173	203213	0.1143	0.2915	1.121	0.695057
N84.2	Polyp of vagina	350	203036	-0.0806	0.2059	0.923	0.69528
J02.0	Streptococcal pharyngitis Streptococcal sore throat	1747	201639	0.0424	0.1084	1.043	0.69544
Z54.4	Convalescence following treatment of fracture	224	203162	-0.1128	0.2886	0.893	0.695883
X25.01	Home, While engaged in leisure activity	370	203016	0.0743	0.1901	1.077	0.695988
Y04.91	Unspecified place, While engaged in leisure activity	127	203259	0.164	0.42	1.178	0.696127
E14	Unspecified diabetes mellitus	716	202670	0.0538	0.1378	1.055	0.69626
V10	Pedal cyclist injured in collision with pedestrian or animal	146	203240	0.124	0.3177	1.132	0.696375
W17.4	Street and highway	126	203260	0.1531	0.3929	1.165	0.696741
D11.9	Major salivary gland, unspecified	109	203277	-0.1441	0.3707	0.866	0.697403
C18.9	Colon, unspecified	208	203178	0.0886	0.2278	1.093	0.697409
W45.01	Home, While engaged in leisure activity	1663	201723	0.0412	0.1061	1.042	0.697832
W20.03	Home, While engaged in other types of work	433	202953	0.0778	0.201	1.081	0.698899
Y15	Poisoning by and exposure to alcohol, undetermined intent	114	203272	-0.1777	0.4604	0.837	0.699491
M75.0_3	Periarthritis of the shoulder or inflammation of the joint capsule	103	203283	0.1196	0.3103	1.127	0.700017
D21.9	Connective and other soft tissue, unspecified	939	202447	-0.0524	0.1361	0.949	0.70035
Z30.2	Sterilization	3937	199449	-0.0286	0.0744	0.972	0.700368
L66	Cicatricial alopecia [scarring hair loss]	278	203108	0.0946	0.2463	1.099	0.701042
F60.1	Schizoid personality disorder	113	203273	0.1619	0.4223	1.176	0.701531
S52.8	Fracture of other parts of forearm	364	203022	0.0805	0.2102	1.084	0.701597
I68	Cerebrovascular disorders in diseases classified elsewhere	140	203246	-0.1124	0.2935	0.894	0.701857
M54.55	Low back pain, breast-lumbar region	162	203224	0.1158	0.3032	1.123	0.702381
O21.9	Vomiting of pregnancy, unspecified	411	202975	-0.0977	0.2561	0.907	0.702857
R46.6	Undue concern and preoccupation with stressful events	287	203099	0.0841	0.2205	1.088	0.702887
O46.9	Antepartum haemorrhage, unspecified	237	203149	-0.1298	0.3408	0.878	0.70337
Z35.6	Supervision of very young primigravida	123	203263	-0.1938	0.5096	0.824	0.70367
M47.86	Other spondylosis, lumbar region	231	203155	0.0844	0.2219	1.088	0.703691
X12.0	Home	120	203266	-0.1495	0.3935	0.861	0.704039
Q61.8	Other cystic kidney diseases	109	203277	0.1172	0.3091	1.124	0.704499
F06.8	Other specified mental disorders due to brain damage and dysfunction and to physical disease	224	203162	-0.0917	0.2422	0.912	0.704926
F93.1	Phobic anxiety disorder of childhood	114	203272	-0.2215	0.587	0.801	0.705923
G00	Bacterial meningitis, not elsewhere classified	111	203275	-0.148	0.3938	0.862	0.706951
M66.4	Spontaneous rupture of other tendons	135	203251	-0.1244	0.3317	0.883	0.707657
C34	Malignant neoplasm of bronchus and lung	1000	202386	0.042	0.1126	1.043	0.708922
V43.51	Driver injured in traffic accident, While engaged in leisure activity	309	203077	-0.0995	0.267	0.905	0.709272
S96.9	Injury of unspecified muscle and tendon at ankle and foot level	366	203020	0.0846	0.2271	1.088	0.70937
N73.3	Female acute pelvic peritonitis	289	203097	0.0869	0.2339	1.091	0.710353
C25.9	Pancreas, unspecified	134	203252	0.1094	0.2952	1.116	0.710882
F20	Schizophrenia	1035	202351	-0.0467	0.1261	0.954	0.710921
W17.8	Other specified places	168	203218	0.1281	0.3459	1.137	0.711075
G71	Primary disorders of muscles	303	203083	-0.0908	0.2455	0.913	0.711324
O14.0	Mild to moderate pre-eclampsia	1125	202261	0.0525	0.1422	1.054	0.712062
Z51.8	Other specified medical care	749	202637	0.049	0.1328	1.05	0.712182
S86	Injury of muscle and tendon at lower leg level	4297	199089	0.0243	0.0658	1.025	0.712357
R64	Cachexia	599	202787	-0.0588	0.1595	0.943	0.712461
I27.9	Pulmonary heart disease, unspecified	113	203273	0.1181	0.3212	1.125	0.713011
O03	Spontaneous abortion	5947	197439	0.0228	0.0621	1.023	0.713872
R06.8	Other and unspecified abnormalities of breathing	1531	201855	0.0398	0.1084	1.041	0.713884
T58	Toxic effect of carbon monoxide	489	202897	-0.0698	0.1906	0.933	0.714291
J15.6	Pneumonia due to other aerobic Gram-negative bacteria	129	203257	0.112	0.3065	1.119	0.714666
D75.2	ssential thrombocytosis	254	203132	-0.0903	0.2469	0.914	0.714752
S82.2	Fracture of shaft of tibia	597	202789	-0.0651	0.1786	0.937	0.715268
S82.40	Fracture of fibula alone, closed	587	202799	-0.0619	0.1696	0.94	0.715279
W01.9	Unspecified place	695	202691	0.0569	0.1562	1.059	0.715427
F23.9	Acute and transient psychotic disorder, unspecified	141	203245	-0.1423	0.3909	0.867	0.715824
M47.0	Anterior spinal and vertebral artery compression syndromes (G99.2*)	317	203069	0.065	0.1788	1.067	0.716237
X25.81	Other specified places, While engaged in leisure activity	115	203271	0.1277	0.3515	1.136	0.716348
F81.9	Developmental disorder of scholastic skills, unspecified	127	203259	0.1664	0.4581	1.181	0.716359
N15	Other renal tubulo-interstitial diseases	258	203128	-0.0894	0.2469	0.914	0.717244
O26.5	Maternal hypotension syndrome	137	203249	0.1325	0.3661	1.142	0.7173
D37.5	Rectum	168	203218	-0.0958	0.2649	0.909	0.717529
O63.0	Prolonged first stage (of labour)	311	203075	-0.1068	0.2955	0.899	0.717783
N64.2	Atrophy of breast	122	203264	-0.1521	0.4211	0.859	0.717879
F70.0	Mild mental retardation - With the statement of no, or minimal, impairment of behaviour	674	202712	-0.0701	0.1942	0.932	0.717994
D41.4	Bladder	165	203221	-0.0986	0.2732	0.906	0.71803
H31.1	Choroidal degeneration Atrophy of choroid Sclerosis	122	203264	0.107	0.2966	1.113	0.718258
O28.3	Abnormal ultrasonic finding on antenatal screening of mother	1328	202058	0.0486	0.135	1.05	0.718783
F60.5	Anankastic personality disorder	157	203229	-0.1314	0.3658	0.877	0.719309
M76.7	Peroneal tendinitis	261	203125	0.0888	0.2471	1.093	0.719391
I42.6	Alcoholic cardiomyopathy	121	203265	0.1331	0.3707	1.142	0.719561
V40	Car occupant injured in collision with pedestrian or animal	137	203249	-0.1504	0.4197	0.86	0.720082
O66	Other obstructed labour	1269	202117	0.0479	0.1337	1.049	0.720282
W55.81	Other specified places, While engaged in leisure activity	118	203268	0.1407	0.3931	1.151	0.720519
O66.8	Other specified obstructed labour	133	203253	0.1392	0.3895	1.149	0.720854
I48.9	Atrial fibrillation and atrial flutter, unspecifiedI49	192	203194	-0.0872	0.2446	0.916	0.721426
D53.8	Other specified nutritional anaemias	113	203273	0.1253	0.3519	1.133	0.72181
W20.21	School, other institution and public administrative area, While engaged in leisure activity	139	203247	-0.1631	0.4581	0.85	0.721819
Z36.0	Antenatal screening for chromosomal anomalies	8471	194915	-0.0192	0.0539	0.981	0.722032
I70.0	Atherosclerosis of aorta	452	202934	-0.0576	0.1627	0.944	0.723495
Z00.3	Examination for adolescent development state	430	202956	0.0735	0.2081	1.076	0.723825
Z83.5	Family history of eye and ear disorders	558	202828	-0.0561	0.1588	0.945	0.723892
E53.9	Vitamin B deficiency, unspecified	180	203206	0.0964	0.2731	1.101	0.724213
Z52.2	Bone donor	323	203063	-0.0703	0.1995	0.932	0.724485
Y04.08	Home, While engaged in other specified activities	181	203205	-0.1208	0.3444	0.886	0.725653
E16	Other disorders of pancreatic internal secretion	493	202893	-0.0639	0.1823	0.938	0.725837
T29.2	Burns of multiple regions, no more than second-degree burns mentioned	405	202981	-0.0776	0.2214	0.925	0.726006
D36	Benign neoplasm of other and unspecified sites	575	202811	0.0556	0.1588	1.057	0.726161
G40.0	Localization-related (focal)(partial) idiopathic epilepsy and epileptic syndromes with seizures of localized onset	831	202555	-0.0526	0.1503	0.949	0.726449
R63.3	Feeding difficulties and mismanagement Feeding problem NOS	102	203284	-0.2057	0.5881	0.814	0.726557
C26	Malignant neoplasm of other and ill-defined digestive organs	124	203262	-0.1111	0.3186	0.895	0.727322
L25.1	Unspecified contact dermatitis due to drugs in contact with skin Use additional external cause code (Chapter XX), if desired, to identify drug.	167	203219	0.102	0.2925	1.107	0.727323
Y88.3	Sequelae of surgical and medical procedures as the cause of abnormal reaction of the patient, or of later complication, without mention of misadventure at the time of the procedure	440	202946	0.0668	0.1916	1.069	0.727403
O46.8	Other antepartum haemorrhage	278	203108	0.0994	0.2852	1.104	0.727542
M24.6	Ankylosis of joint	320	203066	0.0674	0.1939	1.07	0.72828
W02.80	Other specified places, While engaged in sports activity	576	202810	0.0667	0.192	1.069	0.728296
H21.0	Hyphaema	117	203269	-0.1217	0.3506	0.885	0.728501
S89	Other and unspecified injuries of lower leg	517	202869	0.0615	0.1773	1.063	0.728775
B97.2	Coronavirus as the cause of diseases classified to other chapters	434	202952	0.0708	0.2042	1.073	0.728812
S83.0	Dislocation of patella	608	202778	-0.0677	0.1953	0.935	0.728837
L44.9	Papulosquamous disorder, unspecified	109	203277	0.1288	0.3718	1.137	0.729047
W02.40	Street and highway, While engaged in sports activity	274	203112	-0.107	0.3091	0.899	0.729212
E89.8	Other postprocedural endocrine and metabolic disorders	123	203263	-0.1149	0.3327	0.891	0.729753
W10.08	Home, While engaged in other specified activities	699	202687	-0.0544	0.1575	0.947	0.73005
F06.0	Organic hallucinosis	263	203123	-0.0733	0.2126	0.929	0.730334
W27.0	Home	573	202813	0.0615	0.1789	1.063	0.731139
S71.8	Open wound of other and unspecified parts of pelvic girdle	113	203273	0.1355	0.3948	1.145	0.731462
O83	Other assisted single delivery	119	203267	-0.1572	0.4582	0.855	0.73152
K11.6	Mucocele of salivary gland Mucous:	465	202921	0.0699	0.2038	1.072	0.731651
O41.0	Oligohydramnios	2080	201306	0.0368	0.1076	1.038	0.732017
H44.5	Degenerated conditions of globe	171	203215	0.0881	0.2584	1.092	0.733189
F38.1	Other recurrent mood [affective] disorders	120	203266	-0.1339	0.393	0.875	0.733272
Z12.3	Special screening examination for neoplasm of breast	8922	194464	0.0134	0.0392	1.013	0.733518
F39	Unspecified mood [affective] disorder	1258	202128	0.0392	0.1152	1.04	0.733593
H80.0	Otosclerosis involving oval window, nonobliterative	428	202958	0.0614	0.1806	1.063	0.733839
Z24.2	Need for immunization against rabies	1296	202090	-0.042	0.1235	0.959	0.73397
F99	Unspecified mental disorder	230	203156	-0.0889	0.2622	0.915	0.734512
K04.9	Other and unspecified diseases of pulp and periapical tissues	489	202897	0.0618	0.1823	1.064	0.734734
H35.7	Separation of retinal layers	421	202965	0.0612	0.181	1.063	0.73543
G30.9	Alzheimer disease, unspecified	98	203288	-0.1135	0.3361	0.893	0.735502
M62.8	Other specified disorders of muscle	719	202667	-0.0505	0.1497	0.951	0.735832
H35.6	Retinal haemorrhage	375	203011	-0.0598	0.1773	0.942	0.735892
O68.3	Labour and delivery complicated by biochemical evidence of fetal stress	120	203266	0.1411	0.42	1.152	0.736963
T43.2	Other and unspecified antidepressants	251	203135	-0.1041	0.3101	0.901	0.737089
M00.9	Pyogenic arthritis, unspecified	194	203192	0.0886	0.2642	1.093	0.737449
Z10.8	Routine general health check-up of other defined subpopulations	2989	200397	-0.0298	0.089	0.971	0.737636
S72	Fracture of femur	1807	201579	0.0276	0.0826	1.028	0.73798
E44	Protein-energy malnutrition of moderate and mild degree	231	203155	-0.0965	0.2886	0.908	0.738129
T00.1	Superficial injuries involving thorax with abdomen, lower back and pelvis	109	203277	-0.1416	0.4236	0.868	0.738195
W26.52	Trade and service area, While working for income	225	203161	0.0997	0.2988	1.105	0.738615
O02.0	Blighted ovum and nonhydatidiform mole	2871	200515	0.0303	0.0909	1.031	0.739126
G96	Other disorders of central nervous system	319	203067	-0.0742	0.2232	0.928	0.73949
W50.30	Sports and athletics area, While engaged in sports activity	902	202484	0.0595	0.1793	1.061	0.740002
O64.8	Obstructed labour due to other malposition and malpresentation	591	202795	0.0658	0.1982	1.068	0.740078
I51.6	Cardiovascular disease, unspecified Cardiovascular accident NOS	125	203261	0.1018	0.3071	1.107	0.740249
C22	Malignant neoplasm of liver and intrahepatic bile ducts	194	203192	0.0852	0.257	1.089	0.740318
W06.01	Home, While engaged in leisure activity	136	203250	0.1017	0.3069	1.107	0.74043
Z82.7	Family history of congenital malformations, deformations and chromosomal abnormalities	202	203184	-0.1197	0.3617	0.887	0.740607
Z92.4	Personal history of major surgery, not elsewhere classified	130	203256	-0.1154	0.3487	0.891	0.740741
Z27.2	Need for immunization against diphtheria-tetanus-pertussis with typhoid-paratyphoid [DTP + TAB]	207	203179	0.0991	0.3006	1.104	0.74165
M41.0	Infantile idiopathic scoliosis	544	202842	-0.0636	0.1931	0.938	0.74197
S43.1	Dislocation of acromioclavicular joint	878	202508	0.0498	0.1516	1.051	0.742504
G81.9	Hemiplegia, unspecified	142	203244	-0.1087	0.331	0.897	0.742521
W44.9	Unspecified place	114	203272	-0.1512	0.4606	0.86	0.742753
I72	Other aneurysm and dissection	352	203034	0.0599	0.1825	1.062	0.742849
E05.0	Thyrotoxicosis with diffuse goitre	3791	199595	0.0204	0.0622	1.021	0.742894
I22	Subsequent myocardial infarction	642	202744	0.0438	0.1336	1.045	0.743017
K74.0	Hepatic fibrosis	116	203270	-0.1147	0.3498	0.892	0.743024
W02.00	Home, While engaged in sports activity	136	203250	0.1279	0.3908	1.136	0.743479
H66.3	Other chronic suppurative otitis media	1024	202362	-0.0387	0.1181	0.962	0.743557
O66.2	Obstructed labour due to unusually large fetus	625	202761	-0.0646	0.1979	0.937	0.743997
W21.3	Sports and athletics area	468	202918	-0.0834	0.2556	0.92	0.744098
F98	Other behavioural and emotional disorders with onset usually occurring in childhood and adolescence	1609	201777	0.0433	0.1327	1.044	0.744293
R01.1	Cardiac murmur, unspecified	1044	202342	0.0424	0.1301	1.043	0.744408
F22.0	Delusional disorder	291	203095	-0.0677	0.2076	0.935	0.744422
D40.1	Testis	139	203247	0.1197	0.3682	1.127	0.745121
T21.1	Burn of first degree of trunk	228	203158	0.0876	0.2702	1.092	0.745876
M21.8	Other specified acquired deformities of limbs	706	202680	0.0464	0.1437	1.047	0.74683
Z04.1	Examination and observation following transport accident	166	203220	0.1017	0.3153	1.107	0.747095
R19.5	Other faecal abnormalities	312	203074	0.0681	0.2114	1.07	0.747473
I44.2	Atrioventricular block, complete	463	202923	0.0489	0.152	1.05	0.747592
I63	Cerebral infarction	4525	198861	0.0169	0.0526	1.017	0.747625
Z31.4	Procreative investigation and testing	165	203221	-0.134	0.4168	0.875	0.74783
O34	Maternal care for known or suspected abnormality of pelvic organs	7426	195960	-0.0193	0.06	0.981	0.748006
T84.6	Infection and inflammatory reaction due to internal fixation device [any site]	179	203207	0.0876	0.2728	1.092	0.748055
H66.2	Chronic atticoantral suppurative otitis media	354	203032	0.062	0.1933	1.064	0.748356
S92.00	Fracture of calcaneus, closed	214	203172	-0.0958	0.2999	0.909	0.74954
W01.18	Residential institution, While engaged in other specified activities	133	203253	0.1016	0.3189	1.107	0.75012
O70.2	Third-degree perineal laceration during delivery	659	202727	-0.0641	0.2012	0.938	0.750238
O92.1	Cracked nipple associated with childbirth	454	202932	0.0714	0.2248	1.074	0.75059
W10.41	Street and highway, While engaged in leisure activity	432	202954	0.0619	0.1946	1.064	0.750609
O45	Premature separation of placenta [abruptio placentae]	731	202655	-0.0578	0.182	0.944	0.750653
D48.9	Neoplasm of uncertain or unknown behaviour, unspecified	1305	202081	-0.0328	0.1033	0.968	0.750951
I28	Other diseases of pulmonary vessels	115	203271	0.0941	0.2971	1.099	0.751387
G80.1	Spastic diplegic cerebral palsy	321	203065	0.0844	0.2667	1.088	0.751558
O34.8	Maternal care for other abnormalities of pelvic organs	183	203203	0.1084	0.3429	1.114	0.751949
T24.2	Burn of second degree of hip and lower limb, except ankleand foot	1200	202186	0.0375	0.1188	1.038	0.75208
Z82	Family history of certain disabilities and chronic diseases leading to disablement	690	202696	0.0525	0.1663	1.054	0.752192
S52.3	Fracture of shaft of radius	443	202943	0.0622	0.1979	1.064	0.753424
F81.3	Mixed disorder of scholastic skills	699	202687	0.0646	0.206	1.067	0.75395
H18	Other disorders of cornea	3506	199880	0.0196	0.0628	1.02	0.75479
J86	Pyothorax	152	203234	-0.0986	0.3159	0.906	0.755025
A08.2	Adenoviral enteritis	240	203146	0.0814	0.2618	1.085	0.755926
R01	Cardiac murmurs and other cardiac sounds	3013	200373	0.0271	0.0872	1.027	0.756121
N73.0	Acute parametritis and pelvic cellulitis	150	203236	0.098	0.3159	1.103	0.756348
T92.5	Sequelae of injury of muscle and tendon of upper limb	718	202668	0.0456	0.1471	1.047	0.75655
B97.4	Respiratory syncytial virus as the cause of diseases classified to other chapters	150	203236	-0.1074	0.3474	0.898	0.757181
V03.0	Pedestrian injured in collision with car, pick-up truck or van, Nontraffic accident	101	203285	0.1226	0.3965	1.13	0.757221
Q80.0	Ichthyosis vulgaris	110	203276	-0.1423	0.4609	0.867	0.75748
F91.2	Socialized conduct disorder	123	203263	0.1412	0.4577	1.152	0.757622
S70.9	Superficial injury of hip and thigh, unspecified	226	203160	-0.0889	0.2884	0.915	0.758011
F81	Specific developmental disorders of scholastic skills	1391	201995	0.0457	0.1483	1.047	0.758112
B37.3_4	Vaginal mycosis	161	203225	0.101	0.3287	1.106	0.758644
R22.1	Localized swelling, mass and lump, neck	787	202599	0.0449	0.1466	1.046	0.759226
D62	Acute posthaemorrhagic anaemia	1630	201756	0.0279	0.0912	1.028	0.759882
O92.5	Suppressed lactation	162	203224	-0.1183	0.3879	0.888	0.760367
W45.89	Other specified places, During unspecified activity	173	203213	0.0994	0.3287	1.104	0.762436
S46.1	Injury of muscle and tendon of long head of biceps	222	203164	0.0717	0.2374	1.074	0.762538
D40	Neoplasm of uncertain or unknown behaviour of male genital organs	395	202991	-0.0611	0.2024	0.941	0.762575
H92.2	Otorrhagia	220	203166	0.0753	0.2491	1.078	0.762611
O86.0	Infection of obstetric surgical wound	345	203041	0.0775	0.2571	1.081	0.763136
E23.0	Hypopituitarism	281	203105	-0.0782	0.2599	0.925	0.763516
W22.2	School, other institution and public administrative area	181	203205	0.1094	0.3646	1.116	0.764177
Z63.6	Dependent relative needing care at home	424	202962	0.0509	0.1699	1.052	0.764465
S86.1	Injury of other muscle(s) and tendon(s) of posterior muscle group at lower leg level	1411	201975	-0.0345	0.1151	0.966	0.764492
V49.4	Driver injured in collision with other and unspecified motor vehicles in traffic accident	331	203055	0.0697	0.2328	1.072	0.764617
K73.2	Chronic active hepatitis, not elsewhere classified	114	203272	-0.1048	0.3505	0.9	0.764848
Z95.1	Presence of aortocoronary bypass graft	1782	201604	0.0238	0.0796	1.024	0.765274
C16.0	Cardia	106	203280	-0.1044	0.3515	0.901	0.7665
X50.3	Sports and athletics area	111	203275	-0.1516	0.5111	0.859	0.766697
W22.9	Unspecified place	209	203177	0.0926	0.3121	1.097	0.766773
S71.0	Open wound of hip	290	203096	-0.0792	0.2678	0.924	0.767487
Z36.8	Other antenatal screening	616	202770	0.0609	0.2061	1.063	0.767533
D31.3	Choroid	387	202999	0.0493	0.167	1.051	0.767887
Y91	Evidence of alcohol involvement determined by level of intoxication	153	203233	0.1072	0.3654	1.113	0.769184
M24.4	Recurrent dislocation and subluxation of joint	1252	202134	0.0383	0.1307	1.039	0.769491
J38.4	Oedema of larynx	399	202987	0.0546	0.1864	1.056	0.769543
S11	Open wound of neck	195	203191	0.0882	0.3012	1.092	0.769661
O69.8	Labour and delivery complicated by other cord complications	106	203280	0.134	0.4593	1.143	0.770425
O04.4	Medical abortion, Incomplete, without complication	297	203089	-0.0863	0.2958	0.917	0.770536
M22.0	Recurrent dislocation of patella	258	203128	-0.0904	0.3102	0.914	0.770668
M53.8	Other specified dorsopathies	279	203107	0.064	0.2204	1.066	0.771618
Z54.9	Convalescence following unspecified treatment	153	203233	0.1004	0.3459	1.106	0.771724
K00.5	Hereditary disturbances in tooth structure, not elsewhere classified Amelogenesis	197	203189	-0.12	0.4162	0.887	0.773014
E66.2	Extreme obesity with alveolar hypoventilation	253	203133	0.0649	0.2253	1.067	0.773299
G11	Hereditary ataxia	129	203257	-0.1004	0.3487	0.904	0.773344
J43.8	Other emphysema	310	203076	0.0587	0.2041	1.06	0.773501
K45.8	Other specified abdominal hernia without obstruction or	395	202991	-0.0507	0.1766	0.951	0.773816
V03.11	Pedestrian injured in collision with car, pick-up truck or van, Traffic accident, While engaged in leisure activity	174	203212	-0.0905	0.3151	0.913	0.774023
H18.6	Keratoconus	463	202923	0.0617	0.2153	1.064	0.774639
F71.0	Moderate mental retardation - With the statement of no, or minimal, impairment of behaviour	128	203258	-0.1311	0.458	0.877	0.774765
F50.9	Eating disorder, unspecified	442	202944	-0.0693	0.2423	0.933	0.774914
H21.4	Pupillary membranes Iris bombé	254	203132	-0.058	0.2029	0.944	0.774972
W54.41	Street and highway, While engaged in leisure activity	559	202827	-0.0511	0.179	0.95	0.775158
S92.20	Fracture of other tarsal bone(s), closed	260	203126	-0.0791	0.2773	0.924	0.775336
I21.4	Acute subendocardial myocardial infarction	1652	201734	-0.024	0.0844	0.976	0.775653
M96.0	Pseudarthrosis after fusion or arthrodesis	188	203198	-0.0799	0.2804	0.923	0.775736
Z95.2	Presence of prosthetic heart valve	979	202407	0.0303	0.1065	1.031	0.775899
V86	Occupant of special all-terrain or other motor vehicle designed primarily for off-road use, injured in transport accident	219	203167	-0.1026	0.3614	0.903	0.776544
W44.03	Home, While engaged in other types of work	1389	201997	-0.035	0.1237	0.966	0.776912
F80.0	Specific speech articulation disorder	662	202724	0.0613	0.2164	1.063	0.777018
D26.0	Cervix uteri	358	203028	-0.0543	0.1924	0.947	0.777909
O68.8	Labour and delivery complicated by other evidence of fetal stress	229	203157	-0.096	0.341	0.908	0.778386
W14	Fall from tree	471	202915	0.0564	0.2009	1.058	0.778821
O24.9	Diabetes mellitus in pregnancy, unspecified	685	202701	-0.0536	0.191	0.948	0.778995
M16.7	Other secondary coxarthrosis	1026	202360	0.029	0.1041	1.029	0.780776
A04.6	Enteritis due to Yersinia enterocolitica	150	203236	0.0965	0.3473	1.101	0.781028
D25.2	Subserosal leiomyoma of uterus	7926	195460	0.0123	0.0444	1.012	0.781407
S52.00	Fracture of upper end of ulna, closed	303	203083	-0.0635	0.2288	0.939	0.781524
K05.5	Other periodontal diseases	522	202864	0.0564	0.2036	1.058	0.781726
O44	Placenta praevia	846	202540	0.0451	0.1633	1.046	0.782263
M67.3	Transient synovitis Toxic synovitis	523	202863	0.047	0.1705	1.048	0.782628
R57.0	Cardiogenic shock	150	203236	0.0811	0.2943	1.084	0.782883
J17	Pneumonia in diseases classified elsewhere	619	202767	-0.0435	0.1582	0.957	0.783284
X58.01	Home, While engaged in leisure activity	347	203039	0.06	0.2183	1.062	0.783309
L29.9_2	Unspecified itching	105	203281	0.0923	0.3357	1.097	0.783359
N83.5	Torsion of ovary, ovarian pedicle and fallopian tube	317	203069	-0.0708	0.2582	0.932	0.784089
F10.40	Alcohol Withdrawal state with delirium without convulsions	353	203033	-0.0636	0.2322	0.938	0.78433
S72.10	Pertrochanteric fracture, closed	162	203224	-0.069	0.2524	0.933	0.784474
Z63.9	Problem related to primary support group, unspecified	115	203271	-0.1253	0.4586	0.882	0.784583
W00.1	Residential institution	164	203222	0.0799	0.2926	1.083	0.784842
X59.01	Home, While engaged in leisure activity	584	202802	0.0482	0.1766	1.049	0.784964
Q65	Congenital deformities of hip	530	202856	0.0542	0.1991	1.056	0.785588
V47	Car occupant injured in collision with fixed or stationary object	467	202919	0.0564	0.2075	1.058	0.785845
M54.58	Low back pain, the sacrum and the sacrum-bliss bone region	108	203278	0.101	0.3716	1.106	0.785852
X19	Contact with other and unspecified heat and hot substances	464	202922	0.0527	0.194	1.054	0.785927
X49.01	Home, While engaged in leisure activity	223	203163	-0.0782	0.2887	0.925	0.786551
G96.9	Disorder of central nervous system, unspecified	169	203217	-0.0817	0.3025	0.922	0.787025
W01.90	Unspecified place, While engaged in sports activity	120	203266	0.1136	0.4217	1.12	0.787634
I51.7	Cardiomegaly	95	203291	-0.1067	0.3965	0.899	0.787874
F10.24	Alcohol Dependence syndrome, currently uses a substance	404	202982	0.0571	0.2124	1.059	0.787897
N87.1	Moderate cervical dysplasia	6645	196741	-0.0152	0.0565	0.985	0.788252
A07	Other protozoal intestinal diseases	959	202427	0.0381	0.142	1.039	0.788265
J38.1	Polyp of vocal cord and larynx Excl.: adenomatous polyps (D14.1)	415	202971	0.0493	0.1861	1.051	0.791133
D69.1	Qualitative platelet defects	133	203253	0.0976	0.3687	1.102	0.791326
Y84.8	Other medical procedures	363	203023	0.0526	0.1992	1.054	0.791711
E74.9	Disorder of carbohydrate metabolism, unspecified	173	203213	0.0679	0.2581	1.07	0.792361
Z13.0	Special screening examination for diseases of the blood and blood-forming organs and certain disorders involving the immune mechanism	448	202938	-0.051	0.1942	0.95	0.792763
F42.0	Predominantly obsessional thoughts or ruminations	302	203084	-0.0721	0.2755	0.93	0.793559
O36.4	Maternal care for intrauterine death	243	203143	-0.0848	0.324	0.919	0.793567
N41.3	Prostatocystitis	204	203182	0.0733	0.2804	1.076	0.793639
W23.03	Home, While engaged in other types of work	375	203011	-0.0619	0.2375	0.94	0.794449
D14.0	Middle ear, nasal cavity and accessory sinuses Cartilage of nose	466	202920	0.0477	0.1831	1.049	0.794512
R09.3	Abnormal sputum	159	203227	0.076	0.2927	1.079	0.795063
S41.7	Multiple open wounds of shoulder and upper arm	132	203254	0.0957	0.3687	1.1	0.795096
F81.1	Specific spelling disorder	451	202935	-0.071	0.2735	0.932	0.795287
U11.9	Need for immunization against COVID-19, unspecified	28113	175273	-0.0071	0.0274	0.993	0.795413
W45.81	Other specified places, While engaged in leisure activity	286	203100	0.0673	0.2597	1.07	0.795581
O22.0	Varicose veins of lower extremity in pregnancy	538	202848	-0.0544	0.21	0.947	0.795719
O16	Unspecified maternal hypertension	270	203116	-0.0714	0.2761	0.931	0.796102
R91	Abnormal findings on diagnostic imaging of lung	650	202736	-0.0371	0.1438	0.964	0.796123
F91	Conduct disorders	486	202900	-0.0661	0.256	0.936	0.796255
I22.1	Subsequent myocardial infarction of inferior wall	175	203211	-0.0683	0.2647	0.934	0.796334
H16.0	Corneal ulcer	1431	201955	-0.0272	0.1056	0.973	0.796632
O42.1	Premature rupture of membranes, onset of labour after 24 hours	2740	200646	-0.0253	0.0983	0.975	0.797022
N00	Acute nephritic syndrome	921	202465	0.0332	0.1294	1.034	0.797604
Z31.1	Artificial insemination	370	203016	-0.0658	0.2567	0.936	0.797626
F06.33	organic mixed mood disorder	155	203231	0.0703	0.2745	1.073	0.797709
S03.1	Dislocation of septal cartilage of nose	105	203281	0.1086	0.4238	1.115	0.797717
S52.2	Fracture of shaft of ulna	482	202904	0.0456	0.1779	1.047	0.797725
K09.2	Other cysts of jaw	235	203151	-0.0712	0.2781	0.931	0.797867
E67	Other hyperalimentation	206	203180	0.0716	0.2799	1.074	0.798038
W27.03	Home, While engaged in other types of work	349	203037	-0.0625	0.2445	0.939	0.798202
S03.0	Dislocation of jaw	193	203193	0.0797	0.3134	1.083	0.799335
H33.4	Traction detachment of retina	187	203199	-0.0669	0.264	0.935	0.799987
T29.3	Burns of multiple regions, at least one burn of third degree mentioned	117	203269	0.0938	0.3703	1.098	0.800114
I86.2	Pelvic varices	184	203202	0.076	0.3008	1.079	0.800521
W01.39	Sports and athletics area, During unspecified activity	102	203284	0.1167	0.4619	1.124	0.800583
A36	Diphtheria	294	203092	0.0467	0.1853	1.048	0.800852
K06.0	Gingival recession	167	203219	0.0794	0.3155	1.083	0.8013
T45	Poisoning by primarily systemic and haematological agents, not elsewhere classified	220	203166	-0.0609	0.243	0.941	0.801995
O47.9	False labour, unspecified	255	203131	-0.0808	0.3236	0.922	0.802851
N35.8	Other urethral stricture	197	203189	0.0626	0.2509	1.065	0.803073
F34.9	Persistent mood [affective] disorder, unspecified	273	203113	0.0585	0.2348	1.06	0.803214
W21.31	Sports and athletics area, While engaged in leisure activity	462	202924	-0.0637	0.2557	0.938	0.803352
Z53.2	Procedure not carried out because of patient’s decision for other and unspecified reasons	695	202691	-0.0377	0.1514	0.963	0.803382
D47.3	Essential (haemorrhagic) thrombocythaemia	225	203161	0.0589	0.2369	1.061	0.803703
H20.8	Other iridocyclitis	118	203268	-0.0827	0.3336	0.921	0.804167
D37.1	Stomach	179	203207	0.0622	0.251	1.064	0.804216
S32.20	Fracture of coccyx, closed	141	203245	0.0861	0.3476	1.09	0.804317
N73.4	Female chronic pelvic peritonitis	166	203220	0.0776	0.314	1.081	0.804852
T88.9	Complication of surgical and medical care, unspecified	256	203130	0.0611	0.2471	1.063	0.804876
M84.3	Stress fracture, not elsewhere classified	372	203014	-0.0587	0.2378	0.943	0.8049
M25.6	Stiffness of joint, not elsewhere classified	645	202741	-0.0394	0.1595	0.961	0.804982
O42.2	Premature rupture of membranes, labour delayed by therapy	256	203130	0.0732	0.2967	1.076	0.805138
W21.20	School, other institution and public administrative area, While engaged in sports activity	1182	202204	0.04	0.1627	1.041	0.805641
T00.3	Superficial injuries involving multiple regions of lower limb(s) Superficial injuries of sites classifiable to S70.-, S80.-, S90.- and T13.0	204	203182	0.069	0.2806	1.071	0.805739
O71.5	Other obstetric injury to pelvic organs	145	203241	-0.1028	0.4182	0.902	0.805763
E73.1	Secondary lactase deficiency	177	203209	-0.0773	0.3148	0.926	0.806051
T95	Sequelae of burns, corrosions and frostbite	260	203126	-0.068	0.2774	0.934	0.806436
N92.2	Excessive menstruation at puberty	529	202857	0.0472	0.1931	1.048	0.806898
A41.8	Other specified sepsis	388	202998	-0.0455	0.1867	0.956	0.807447
X50.22	School, other institution and public administrative area, While working for income	120	203266	-0.1015	0.4221	0.903	0.810017
J39.9	Disease of upper respiratory tract, unspecified	2435	200951	-0.0207	0.0867	0.979	0.810981
D72.1	Eosinophilia	335	203051	-0.0568	0.2385	0.945	0.8116
C18.2	Ascending colon	262	203124	0.0474	0.1989	1.049	0.811618
M16.4	Post-traumatic coxarthrosis, bilateral	124	203262	0.0705	0.2962	1.073	0.811849
O21.1	Hyperemesis gravidarum with metabolic disturbance	345	203041	0.0593	0.25	1.061	0.812436
W49.30	Sports and athletics area, While engaged in sports activity	133	203253	0.0989	0.4195	1.104	0.813663
E05.8	Other thyrotoxicosis	833	202553	0.0294	0.125	1.03	0.814058
W26.62	Industrial and construction area, While working for income	194	203192	0.0806	0.3431	1.084	0.814159
F70	Mild mental retardation	910	202476	-0.0382	0.1629	0.963	0.814733
T51.9	Alcohol, unspecified	146	203240	-0.0913	0.39	0.913	0.814948
S69.7	Multiple injuries of wrist and hand	147	203239	0.0775	0.3312	1.081	0.815086
V01	Pedestrian injured in collision with pedal cycle	532	202854	0.0413	0.177	1.042	0.815341
M96.8	Other postprocedural musculoskeletal disorders	165	203221	0.0637	0.2738	1.066	0.815906
M08.1	Juvenile ankylosing spondylitis	146	203240	-0.1061	0.4564	0.899	0.816129
O67.8	Other intrapartum haemorrhage	99	203287	-0.119	0.5116	0.888	0.816139
I51.9	Heart disease, unspecified	513	202873	-0.0411	0.177	0.96	0.816299
W23.09	Home, During unspecified activity	218	203168	0.067	0.2889	1.069	0.816511
K92.1	Melaena	805	202581	0.0311	0.1341	1.032	0.816645
O82	Single delivery by caesarean section	10931	192455	-0.0114	0.0491	0.989	0.816695
W00.30	Sports and athletics area, While engaged in sports activity	260	203126	-0.0687	0.2976	0.934	0.817321
W44.62	Industrial and construction area, While working for income	1328	202058	-0.0305	0.132	0.97	0.81743
I31	Other diseases of pericardium	285	203101	-0.0507	0.2197	0.951	0.817551
S66.0	Injury of long flexor muscle and tendon of thumb at wristand hand level	188	203198	0.0693	0.3015	1.072	0.8181
N81.9	Female genital prolapse, unspecified	117	203269	-0.0734	0.3194	0.929	0.818166
F10.8	Alcohol Other mental and behavioural disorders	108	203278	-0.1057	0.4606	0.9	0.818582
O12.1	Gestational proteinuria	461	202925	0.0503	0.2196	1.052	0.818698
R78.0	Finding of alcohol in blood	381	203005	0.0507	0.2217	1.052	0.819028
W18.08	Home, While engaged in other specified activities	148	203238	-0.0725	0.3171	0.93	0.819215
O07	Failed attempted abortion	1087	202299	0.0331	0.1449	1.034	0.819237
M54.56	Low back pain, lumbar region	1070	202316	-0.0285	0.1251	0.972	0.819474
I35.0	Aortic (valve) stenosis	1580	201806	0.0189	0.0833	1.019	0.820162
Z37	Outcome of delivery	129	203257	0.0887	0.3905	1.093	0.820312
D30.3	Bladder	152	203234	-0.0664	0.2926	0.936	0.820515
K35.0	Acute appendicitis with generalized peritonitis	575	202811	-0.0405	0.1789	0.96	0.821058
S99.9	Unspecified injury of ankle and foot	303	203083	-0.0585	0.2593	0.943	0.821352
M21.5	Acquired clawhand, clubhand, clawfoot and clubfoot	627	202759	0.0369	0.1636	1.038	0.821602
T63.0	Snake venom	141	203245	0.0714	0.3178	1.074	0.82217
F10.2	Alcohol Dependence syndrome	1139	202247	0.0283	0.1258	1.029	0.822274
H02.1	Ectropion of eyelid	265	203121	0.0433	0.1935	1.044	0.82277
L29.3	Anogenital pruritus, unspecified	145	203241	0.0709	0.3172	1.074	0.823048
K04.8	Radicular cyst Cyst: apical (periodontal) periapical residual radicular	1364	202022	-0.0252	0.1128	0.975	0.82348
O62.3	Precipitate labour	978	202408	0.0346	0.1557	1.035	0.823867
O90.2	Haematoma of obstetric wound	210	203176	0.0722	0.3251	1.075	0.824331
S01.7	Multiple open wounds of head	1309	202077	0.0271	0.1229	1.028	0.825253
H33.3	Retinal breaks without detachment	1126	202260	-0.0235	0.1062	0.977	0.825267
S37	Injury of urinary and pelvic organs	318	203068	-0.0527	0.2391	0.949	0.825627
O92.4	Hypogalactia	220	203166	-0.0753	0.3418	0.927	0.825707
N85.6	Intrauterine synechiae	177	203209	-0.0664	0.3015	0.936	0.82573
I31.9	Disease of pericardium, unspecified	115	203271	-0.0771	0.3503	0.926	0.825824
S62.10	Fracture of other carpal bone(s), closed	230	203156	-0.0561	0.2548	0.945	0.825865
V28.41	Driver injured in traffic accident, While engaged in leisure activity	116	203270	-0.1119	0.5099	0.894	0.826258
T79.2	Traumatic secondary and recurrent haemorrhage	86	203300	-0.102	0.465	0.903	0.82637
X50.88	Other specified places, While engaged in other specified activities	654	202732	0.0368	0.1691	1.037	0.827781
H18.0	Corneal pigmentations and deposits	149	203237	0.058	0.2671	1.06	0.82794
O23.3	Infections of other parts of urinary tract in pregnancy	692	202694	-0.0421	0.1942	0.959	0.828366
I70.9	Generalized and unspecified atherosclerosis	720	202666	0.0271	0.125	1.027	0.828379
K09	Cysts of oral region, not elsewhere classified	827	202559	-0.0322	0.1489	0.968	0.828648
X20	Contact with venomous snakes and lizards	110	203276	0.0803	0.3715	1.084	0.828786
N64.0	Fissure and fistula of nipple	221	203165	0.0583	0.2698	1.06	0.829024
E30	Disorders of puberty, not elsewhere classified	236	203150	0.0737	0.3416	1.076	0.829172
V43.5	Driver injured in traffic accident	592	202794	0.0385	0.1783	1.039	0.829186
H49.1	Fourth [trochlear] nerve palsy	107	203279	0.0853	0.3955	1.089	0.829324
S21.1	Open wound of front wall of thorax	198	203188	-0.0705	0.3274	0.932	0.82946
B82.0	Intestinal helminthiasis, unspecified	197	203189	0.0648	0.3008	1.067	0.829516
N41.9	Inflammatory disease of prostate, unspecified	2216	201170	-0.02	0.0928	0.98	0.829565
Y04.4	Street and highway	420	202966	-0.0534	0.2492	0.948	0.830236
J98.4	Other disorders of lung Calcification of lung	182	203204	-0.0602	0.2811	0.942	0.830513
F06.2	Organic delusional [schizophrenia-like] disorder	186	203200	-0.0549	0.257	0.947	0.830755
O12.0	Gestational oedema	2666	200720	0.0198	0.0927	1.02	0.830769
K02.4	Odontoclasia	591	202795	-0.0507	0.2378	0.951	0.831131
V80	Animal-rider or occupant of animal-drawn vehicle injured in transport accident	332	203054	0.0566	0.2659	1.058	0.831406
S83.1	Dislocation of knee	357	203029	0.0484	0.2272	1.05	0.831415
R85.6	Abnormal cytological findings in specimens from digestive organs and abdominal cavity	123	203263	0.0835	0.3924	1.087	0.831429
D52.0	Dietary folate deficiency anaemia	215	203171	0.0528	0.2492	1.054	0.832144
F43.25	mixed reaction	1017	202369	-0.0315	0.1493	0.969	0.832742
M25.0	Haemarthrosis	1304	202082	-0.0252	0.1198	0.975	0.833404
S21.2	Open wound of back wall of thorax	169	203217	0.0691	0.3291	1.072	0.833634
K08.8	Other specified disorders of teeth and supporting structures	1327	202059	0.0267	0.1271	1.027	0.833898
N11.0	Nonobstructive reflux-associated chronic pyelonephritis Pyelonephritis (chronic) associated with (vesicoureteral) reflux	625	202761	0.031	0.148	1.032	0.833987
T46	Poisoning by agents primarily affecting the cardiovascular system	152	203234	-0.0636	0.3042	0.938	0.834289
C34.9	Bronchus or lung, unspecified	368	203018	-0.0412	0.1972	0.96	0.834418
R74.8	Abnormal levels of other serum enzymes	562	202824	-0.0378	0.1813	0.963	0.834753
K61.0	Anal abscess	447	202939	-0.0424	0.2041	0.958	0.835294
W20.08	Home, While engaged in other specified activities	564	202822	0.0353	0.17	1.036	0.835537
J70	Respiratory conditions due to other external agents	117	203269	0.0694	0.3344	1.072	0.835602
V18.41	Driver injured in traffic accident, While engaged in leisure activity	269	203117	0.054	0.2605	1.055	0.835802
W29.08	Home, While engaged in other specified activities	336	203050	0.0462	0.2233	1.047	0.836052
T98	Sequelae of other and unspecified effects of external causes	160	203226	0.0628	0.3037	1.065	0.836301
H95.1	Other disorders following mastoidectomy	111	203275	-0.0766	0.3709	0.926	0.836393
S91.7	Multiple open wounds of ankle and foot	314	203072	-0.0533	0.2589	0.948	0.836845
N88.4	Hypertrophic elongation of cervix uteri	1038	202348	-0.0225	0.1095	0.978	0.837475
Z36.3	Antenatal screening for malformations using ultrasound and other physical methods	5827	197559	-0.0143	0.0702	0.986	0.838777
D37.6	Liver, gallbladder and bile ducts	353	203033	0.0381	0.1875	1.039	0.83906
F51.4	Sleep terrors [night terrors]	124	203262	0.0858	0.4224	1.09	0.83909
W17.30	Sports and athletics area, While engaged in sports activity	367	203019	0.0536	0.2648	1.055	0.83966
Q18.0	Sinus, fistula and cyst of branchial cleft	214	203172	0.0605	0.2996	1.062	0.839946
N76.4	Abscess of vulva	599	202787	0.0334	0.1656	1.034	0.840057
C34.3	Lower lobe, bronchus or lung	310	203076	-0.0418	0.2074	0.959	0.840212
G40.3	Generalized idiopathic epilepsy and epileptic syndromes	762	202624	-0.0331	0.166	0.967	0.841755
T43.5	Other and unspecified antipsychotics and neuroleptics	130	203256	0.078	0.3914	1.081	0.842008
X27	Contact with other specified venomous animals	131	203255	0.0694	0.35	1.072	0.842866
V28.01	Driver injured in nontraffic accident, While engaged in leisure activity	316	203070	-0.0584	0.2957	0.943	0.843356
S02.0	Fracture of vault of skull	255	203131	0.0528	0.269	1.054	0.844335
M54.10	Radiculopathy, multiple sites in the spine	103	203283	-0.0689	0.3519	0.933	0.844692
D28	Benign neoplasm of other and unspecified female genital organs	951	202435	-0.0241	0.1234	0.976	0.844966
Z39	Postpartum care and examination	38607	164779	-0.0073	0.0375	0.993	0.84507
T14.1	Open wound of unspecified body region	705	202681	0.0303	0.1559	1.031	0.846059
T13	Other injuries of lower limb, level unspecified	298	203088	0.0465	0.2398	1.048	0.846369
I20.8_2	Effort angina	136	203250	0.0536	0.2773	1.055	0.846721
D11.7	Other major salivary glands	114	203272	0.0643	0.3349	1.066	0.847771
W19.91	Unspecified place, While engaged in leisure activity	269	203117	-0.055	0.2868	0.946	0.847817
S63.0	Dislocation of wrist	300	203086	0.0483	0.2524	1.05	0.848114
W54.09	Home, During unspecified activity	123	203263	0.0661	0.3507	1.068	0.850407
K04.6	Periapical abscess with sinus	1674	201712	-0.0184	0.0975	0.982	0.850772
B25.9	Cytomegaloviral disease, unspecified	117	203269	0.0739	0.3927	1.077	0.850789
S01.4	Open wound of cheek and temporomandibular area	855	202531	-0.0301	0.16	0.97	0.850851
R20.1	Hypoaesthesia of skin	272	203114	-0.0498	0.2678	0.951	0.852541
W17.82	Other specified places, While working for income	113	203273	0.0783	0.4233	1.081	0.853194
K81.8	Other cholecystitis	361	203025	0.0332	0.1802	1.034	0.853947
H26.8	Other specified cataract	324	203062	0.0347	0.1884	1.035	0.853963
M99.0	Segmental and somatic dysfunction	167	203219	-0.0554	0.3027	0.946	0.854741
F40.1	Social phobias	1438	201948	-0.0238	0.131	0.976	0.855785
G91	Hydrocephalus	262	203124	0.0438	0.241	1.045	0.855829
F90	Hyperkinetic disorders	1610	201776	0.0245	0.1349	1.025	0.85603
W49.01	Home, While engaged in leisure activity	696	202690	-0.0293	0.1629	0.971	0.857277
N12	Tubulo-interstitial nephritis, not specified as acute or chronic	1159	202227	0.0199	0.111	1.02	0.857773
N30.4	Irradiation cystitis	167	203219	0.049	0.2736	1.05	0.857965
Y84	Other medical procedures as the cause of abnormal reaction of the patient, or of later complication, without mention of misadventure at the time of the procedure	510	202876	0.0298	0.1669	1.03	0.858326
F60.31	Borderline personality (disorder)	274	203112	0.0509	0.2855	1.052	0.858396
G91.1	Obstructive hydrocephalus	126	203260	-0.0697	0.3924	0.933	0.858927
G45.4	Transient global amnesia Excl.: amnesia NOS (R41.3)	699	202687	-0.0217	0.1222	0.979	0.859236
E80.7	Disorder of bilirubin metabolism, unspecified	500	202886	-0.0343	0.1935	0.966	0.859249
W20.20	School, other institution and public administrative area, While engaged in sports activity	132	203254	0.081	0.4577	1.084	0.859597
Y04.5	Trade and service area	102	203284	-0.0896	0.5118	0.914	0.860963
L99	Other disorders of skin and subcutaneous tissue in diseases classified elsewhere	185	203201	0.0507	0.2909	1.052	0.861651
L05.0	Pilonidal cyst with abscess	955	202431	-0.0287	0.1648	0.972	0.861934
I69.8	Sequelae of other and unspecified cerebrovascular diseases	446	202940	0.0269	0.1547	1.027	0.862054
Z39.0	Care and examination immediately after delivery	12758	190628	-0.0084	0.0483	0.992	0.86249
I51.8	Other ill-defined heart diseases	797	202589	0.0224	0.1295	1.023	0.862896
F20.09	Paranoid schizophrenia - Follow-up period less than 1 year	183	203203	-0.0589	0.3439	0.943	0.863994
O92.7	Other and unspecified disorders of lactation	315	203071	-0.0469	0.2747	0.954	0.864538
S62.61	Fracture of other finger, open	329	203057	0.0387	0.2281	1.039	0.865428
L72.2	Steatocystoma multiplex	386	203000	0.0342	0.2019	1.035	0.865456
W50.3	Sports and athletics area	100	203286	0.0866	0.512	1.09	0.865646
L70.5	Acné excoriée	397	202989	0.0421	0.2491	1.043	0.865878
S73.0	Dislocation of hip	112	203274	-0.0625	0.3711	0.939	0.866321
W19.0	Home	371	203015	0.0325	0.1931	1.033	0.866472
W27.62	Industrial and construction area, While working for income	141	203245	0.0656	0.3905	1.068	0.866501
W23.21	School, other institution and public administrative area, While engaged in leisure activity	157	203229	-0.0704	0.4187	0.932	0.866543
W07	Fall involving chair	1326	202060	-0.017	0.1016	0.983	0.866933
K22.5	Diverticulum of oesophagus, acquired Oesophageal pouch, acquired	254	203132	0.0344	0.2058	1.035	0.867393
N73.8	Other specified female pelvic inflammatory diseases	308	203078	-0.0396	0.2388	0.961	0.868119
K61	Abscess of anal and rectal regions	695	202691	-0.0265	0.161	0.974	0.869139
J09	Influenza due to identified zoonotic or pandemic influenza virus	117	203269	-0.0695	0.4226	0.933	0.869376
M95.4	Acquired deformity of chest and rib	308	203078	0.0469	0.2856	1.048	0.869424
W10.09	Home, During unspecified activity	433	202953	-0.0325	0.1977	0.968	0.869431
G57.5	Tarsal tunnel syndrome	276	203110	0.0362	0.2205	1.037	0.869683
C18.0	Caecum	250	203136	-0.0343	0.2091	0.966	0.869883
M89.0	Algoneurodystrophy	240	203146	0.0362	0.2214	1.037	0.870225
K52.0	Gastroenteritis and colitis due to radiation	281	203105	0.0346	0.2119	1.035	0.870254
O05	Other abortion	261	203125	-0.0484	0.2967	0.953	0.870451
I78.0	Hereditary haemorrhagic telangiectasia	143	203243	0.0496	0.3048	1.051	0.87079
M66.2	Spontaneous rupture of extensor tendons	152	203234	0.0476	0.2931	1.049	0.870993
S50.9	Superficial injury of forearm, unspecified	347	203039	0.037	0.2278	1.038	0.871162
O28.8	Other abnormal findings on antenatal screening of mother	3528	199858	0.014	0.0865	1.014	0.871265
S82.8	Fractures of other parts of lower leg	1386	202000	-0.0174	0.1073	0.983	0.871474
C44.0	Skin of lip	111	203275	0.0479	0.2973	1.049	0.871934
D37.0	Lip, oral cavity and pharynx	215	203171	0.0406	0.2557	1.041	0.87395
S34	Injury of nerves and lumbar spinal cord at abdomen, lower back and pelvis level	175	203211	0.0477	0.3024	1.049	0.874773
T15.8	Foreign body in other and multiple parts of external eye	300	203086	0.0397	0.2522	1.041	0.874778
H95	Postprocedural disorders of ear and mastoid process, not elsewhere classified	179	203207	0.044	0.2816	1.045	0.875821
Z91.8	Personal history of other specified risk-factors, not elsewhere classified Abuse NOS	192	203194	0.051	0.3273	1.052	0.876159
F93	Emotional disorders with onset specific to childhood	434	202952	-0.0428	0.2747	0.958	0.876293
Z52	Donors of organs and tissues	1092	202294	0.0203	0.1314	1.021	0.877159
Z04.2	Examination and observation following work accident	270	203116	-0.0427	0.2768	0.958	0.87731
K91.2	Postsurgical malabsorption, not elsewhere classified Postsurgical blind loop syndrome	99	203287	-0.0574	0.3722	0.944	0.877517
S68.1	Traumatic amputation of other single finger (complete)(partial)	662	202724	-0.0249	0.1614	0.975	0.877536
Z90.7	Acquired absence of genital organ(s)	216	203170	0.0355	0.2317	1.036	0.878111
I63.3	Cerebral infarction due to thrombosis of cerebral arteries	1057	202329	0.0158	0.1034	1.016	0.878565
V18.01	Driver injured in nontraffic accident, While engaged in leisure activity	1542	201844	0.0167	0.1097	1.017	0.878698
T92.2	Sequelae of fracture at wrist and hand level	816	202570	0.0206	0.135	1.021	0.878962
Y04.51	Trade and service area, While engaged in leisure activity	290	203096	0.0451	0.2962	1.046	0.879059
W11.01	Home, While engaged in leisure activity	1119	202267	-0.0187	0.1228	0.982	0.879179
W25	Contact with sharp glass	5312	198074	-0.0098	0.0646	0.99	0.879554
S68.2	Traumatic amputation of two or more fingers alone(complete)(partial)	219	203167	-0.0407	0.2705	0.96	0.880275
O71	Other obstetric trauma	9094	194292	0.0085	0.0565	1.009	0.880524
I13.0	Hypertensive heart and renal disease with (congestive)	373	203013	-0.0254	0.1693	0.975	0.880828
A41.0	Sepsis due to Staphylococcus aureus	177	203209	0.0418	0.2817	1.043	0.882033
W57.88	Other specified places, While engaged in other specified activities	178	203208	-0.0432	0.2914	0.958	0.882174
F50.8	Other eating disorders	174	203212	-0.0536	0.3639	0.948	0.882818
S01.1	Open wound of eyelid and periocular area	4503	198883	0.01	0.0681	1.01	0.883318
J06.9_2	Acute upper respiratory infection	272	203114	0.0351	0.2408	1.036	0.884004
S59	Other and unspecified injuries of forearm	278	203108	0.0367	0.2532	1.037	0.884707
M99.3	Osseous stenosis of neural canal	196	203190	-0.0345	0.2382	0.966	0.884767
O34.1	Maternal care for tumour of corpus uteri	815	202571	0.0234	0.1616	1.024	0.884812
K61.1	Rectal abscess	141	203245	-0.0503	0.3477	0.951	0.884978
S32.1	Fracture of sacrum	255	203131	-0.0348	0.2412	0.966	0.885101
W22.3	Sports and athletics area	165	203221	-0.06	0.4179	0.942	0.88581
E10.4	Type 1 diabetes mellitus with neurological complications	352	203034	0.0295	0.206	1.03	0.886027
E11.0	Type 2 diabetes mellitus with coma	985	202401	-0.0155	0.1082	0.985	0.886385
E87	Other disorders of fluid, electrolyte and acid–base balance	2355	201031	-0.0104	0.0728	0.99	0.886726
Y88	Sequelae with surgical and medical care as external cause	542	202844	0.0246	0.1725	1.025	0.886799
O07.1	Failed medical abortion, complicated by delayed or excessive haemorrhage	505	202881	0.0299	0.2104	1.03	0.88711
Q68	Other congenital musculoskeletal deformities	121	203265	-0.0649	0.4594	0.937	0.887719
H53.0	Amblyopia ex anopsia	4796	198590	0.008	0.0568	1.008	0.888705
V85	Occupant of special construction vehicle injured in transport accident	137	203249	0.0586	0.4195	1.06	0.888918
F92	Mixed disorders of conduct and emotions	622	202764	-0.0312	0.2236	0.969	0.88906
M66.0	Rupture of popliteal cyst	136	203250	-0.0443	0.3176	0.957	0.889163
W64.01	Home, While engaged in leisure activity	334	203052	-0.034	0.2445	0.967	0.889359
O03.4	Spontaneous abortion, Incomplete, without complication	1643	201743	-0.0162	0.1175	0.984	0.890234
K10.2	Inflammatory conditions of jaws	13173	190213	0.0049	0.0355	1.005	0.890957
Z57.8	Occupational exposure to other risk-factors	103	203283	0.0507	0.3717	1.052	0.891599
W01.42	Street and highway, While working for income	208	203178	-0.0381	0.2794	0.963	0.891669
H54.2	Moderate visual impairment, binocular	386	203000	0.0248	0.182	1.025	0.891693
H90.2	Conductive hearing loss, unspecified	627	202759	0.0192	0.142	1.019	0.892337
W21.89	Other specified places, During unspecified activity	138	203248	-0.0618	0.4573	0.94	0.892506
T06	Other injuries involving multiple body regions, not elsewhere classified	336	203050	0.0306	0.2278	1.031	0.893083
T63.8	Toxic effect of contact with other venomous animals	439	202947	0.0246	0.1834	1.025	0.893487
O36.1	Maternal care for other isoimmunization	106	203280	0.0614	0.4593	1.063	0.893583
T17.1	Foreign body in nostril	158	203228	-0.0491	0.3674	0.952	0.893644
Q67.6	Pectus excavatum	183	203203	0.0512	0.3874	1.053	0.894782
V18.4	Driver injured in traffic accident	408	202978	0.0286	0.2167	1.029	0.894909
C20	Malignant neoplasm of rectum	630	202756	0.0173	0.131	1.017	0.895111
S91.0	Open wound of ankle	1969	201417	-0.0133	0.1013	0.987	0.895142
S72.3	Fracture of shaft of femur	259	203127	0.0325	0.2475	1.033	0.89546
O24.4	Diabetes mellitus arising in pregnancy	4435	198951	-0.0102	0.0779	0.99	0.896089
O41.1	Infection of amniotic sac and membranes	1035	202351	-0.0205	0.1572	0.98	0.896121
S27.1	Traumatic haemothorax	132	203254	-0.0432	0.3322	0.958	0.896655
W00.31	Sports and athletics area, While engaged in leisure activity	137	203249	0.0505	0.3908	1.052	0.89711
N90.7	Vulvar cyst	268	203118	0.0318	0.2462	1.032	0.89721
Z95.4	Presence of other heart-valve replacement	141	203245	-0.0376	0.2937	0.963	0.898064
Q17.5	Prominent ear	212	203174	-0.0458	0.3616	0.955	0.899142
W07.01	Home, While engaged in leisure activity	610	202776	-0.0186	0.1469	0.982	0.899425
O99.4	Diseases of the circulatory system complicating pregnancy, childbirth and the puerperium Conditions in I00–I99	1063	202323	0.0189	0.1492	1.019	0.899434
K50.9	Crohn disease, unspecified	310	203076	-0.031	0.2453	0.969	0.899473
N02.9	Recurrent and persistent haematuria + Unspecified	330	203056	0.027	0.2144	1.027	0.899976
O64	Obstructed labour due to malposition and malpresentation of fetus	3791	199595	-0.0103	0.0827	0.99	0.901004
Q21	Congenital malformations of cardiac septa	982	202404	0.0169	0.1371	1.017	0.901657
I63.0	Cerebral infarction due to thrombosis of precerebral arteries	222	203164	-0.0285	0.2315	0.972	0.902016
S23.5	Sprain and strain of other and unspecified parts of thorax	227	203159	0.0335	0.2793	1.034	0.904559
L27.8	Dermatitis due to other substances taken internally	577	202809	-0.02	0.1679	0.98	0.904954
W18.09	Home, During unspecified activity	185	203201	0.0334	0.2815	1.034	0.905511
C43	Malignant melanoma of skin	1544	201842	-0.0111	0.0935	0.989	0.905669
X50.52	Trade and service area, While working for income	210	203176	-0.0369	0.3123	0.964	0.905859
W01.20	School, other institution and public administrative area, While engaged in sports activity	1125	202261	-0.0195	0.1656	0.981	0.906258
A16.0	Tuberculosis of lung, bacteriologically and histologically negative	165	203221	-0.037	0.3148	0.964	0.906528
C44.7	Skin of lower limb, including hip	463	202923	0.0179	0.1528	1.018	0.906656
S52.4	Fracture of shafts of both ulna and radius	380	203006	-0.0273	0.2327	0.973	0.906765
I42.1	Obstructive hypertrophic cardiomyopathy	128	203258	0.0357	0.3063	1.036	0.90711
X25.41	Street and highway, While engaged in leisure activity	136	203250	-0.0386	0.3323	0.962	0.907518
E05.1	Thyrotoxicosis with toxic single thyroid nodule	665	202721	0.0156	0.134	1.016	0.907637
R82.9	Other and unspecified abnormal findings in urine	463	202923	-0.0228	0.197	0.977	0.90781
S32.3	Fracture of ilium	102	203284	0.0456	0.3966	1.047	0.908508
V03.1	Pedestrian injured in collision with car, pick-up truck or van, Traffic accident	380	203006	-0.0249	0.2177	0.975	0.908819
M41.15	Juvenile idiopathic scoliosis, breast-lumbar region	183	203203	0.0438	0.3862	1.045	0.909798
O08	Complications following abortion and ectopic and molar pregnancy	4210	199176	0.0085	0.0752	1.009	0.909807
N97.2	Female infertility of uterine origin	359	203027	0.0267	0.2371	1.027	0.910225
J06.9_3	Unspecified upper respiratory infection	121	203265	-0.0377	0.3342	0.963	0.910255
F20.9	Schizophrenia, unspecified	107	203279	-0.0443	0.3944	0.957	0.910592
O86.3	Other genitourinary tract infections following delivery	146	203240	-0.0469	0.4179	0.954	0.910619
F94	Disorders of social functioning with onset specific to childhood and adolescence	124	203262	-0.0572	0.5095	0.944	0.910667
W57.49	Street and highway, During unspecified activity	218	203168	0.0294	0.2628	1.03	0.910869
M92.6	Juvenile osteochondrosis of tarsus	304	203082	0.0346	0.3096	1.035	0.911008
F31.4	Bipolar affective disorder, current episode severe depression without psychotic symptoms	243	203143	0.03	0.2691	1.03	0.911173
F01.0	Vascular dementia of acute onset	106	203280	0.0345	0.3111	1.035	0.911606
R85	Abnormal findings in specimens from digestive organs and abdominal cavity	166	203220	-0.0382	0.3458	0.962	0.911947
X65.01	Home, While engaged in leisure activity	162	203224	0.0381	0.3458	1.039	0.912186
Z22.3	Carrier of other specified bacterial diseases	143	203243	-0.0381	0.3481	0.963	0.912792
W01.02	Home, While working for income	168	203218	0.036	0.3294	1.037	0.912997
D47.1	Chronic myeloproliferative disease	134	203252	0.0317	0.2945	1.032	0.914403
W29.01	Home, While engaged in leisure activity	1683	201703	0.0113	0.1051	1.011	0.914619
W08.01	Home, While engaged in leisure activity	274	203112	-0.0251	0.2351	0.975	0.915122
H75	Other disorders of middle ear and mastoid in diseases classified elsewhere	133	203253	-0.0489	0.4599	0.952	0.915331
A00	Cholera	158	203228	0.0322	0.3038	1.033	0.915532
F34.0	Cyclothymia	292	203094	0.0267	0.2524	1.027	0.915646
S82.9	Fracture of lower leg, part unspecified	137	203249	-0.0387	0.368	0.962	0.916164
Q23	Congenital malformations of aortic and mitral valves	434	202952	-0.0227	0.2165	0.978	0.916504
T67	Effects of heat and light	313	203073	0.025	0.2393	1.025	0.91672
O04.6	Medical abortion, Complete or unspecified, complicated by delayed or excessive haemorrhage	205	203181	-0.0353	0.3419	0.965	0.917858
Z41	Procedures for purposes other than remedying health state	303	203083	-0.0241	0.2337	0.976	0.91787
I27.0	Primary pulmonary hypertension	109	203277	-0.0362	0.3512	0.964	0.917882
N47	Redundant prepuce, phimosis and paraphimosis	2364	201022	-0.0105	0.1017	0.99	0.918097
T68	Hypothermia	148	203238	0.0355	0.3474	1.036	0.918702
M89.9	Disorder of bone, unspecified	266	203120	0.0255	0.2535	1.026	0.919789
D13.0	Oesophagus	147	203239	-0.0304	0.3044	0.97	0.920483
H21	Other disorders of iris and ciliary body	678	202708	0.013	0.1309	1.013	0.920778
K07.3	Anomalies of tooth position	7746	195640	-0.0068	0.0682	0.993	0.920889
Z43.5	Attention to cystostomy	111	203275	-0.0332	0.3359	0.967	0.921372
M16.2	Coxarthrosis resulting from dysplasia, bilateral	310	203076	-0.022	0.2234	0.978	0.921577
Y04.0	Home	398	202988	0.0211	0.2166	1.021	0.922343
Z71.0	Person consulting on behalf of another person Advice or treatment for non-attending third party	1814	201572	0.0088	0.0912	1.009	0.922704
C34.1	Upper lobe, bronchus or lung	419	202967	0.0169	0.1748	1.017	0.922994
B95.6	Staphylococcus aureus as the cause of diseases classified to other chapters	395	202991	-0.0191	0.1983	0.981	0.923313
N48.6	Induratio penis plastica	281	203105	0.0242	0.253	1.024	0.923944
W23.91	Unspecified place, While engaged in leisure activity	117	203269	-0.0403	0.4229	0.961	0.924171
M24.0	Loose body in joint	558	202828	-0.0172	0.1814	0.983	0.924439
R43.1	Parosmia	155	203231	-0.0295	0.3157	0.971	0.925678
X58.88	Other specified places, While engaged in other specified activities	568	202818	-0.0155	0.1659	0.985	0.925725
W17.09	Home, During unspecified activity	108	203278	0.0345	0.3722	1.035	0.926088
H25.2	Senile cataract, morgagnian type	851	202535	0.0101	0.1091	1.01	0.926152
Z00.1	Routine child health examination Development testing of infant or child	7186	196200	-0.0073	0.0797	0.993	0.926798
W57.89	Other specified places, During unspecified activity	273	203113	-0.0218	0.2407	0.978	0.927749
L68.9	Hypertrichosis, unspecified	99	203287	0.0418	0.4611	1.043	0.927811
B76	Hookworm diseases	113	203273	0.0381	0.4225	1.039	0.9282
Z12.2	Special screening examination for neoplasm ofrespiratory organs	194	203192	0.0221	0.2489	1.022	0.929104
J20.6	Acute bronchitis due to rhinovirus	152	203234	-0.0294	0.331	0.971	0.929195
K44.0	Diaphragmatic hernia with obstruction, without gangrene	434	202952	-0.0147	0.1659	0.985	0.929307
X58.98	Unspecified place, While engaged in other specified activities	130	203256	0.0328	0.3693	1.033	0.929308
X78.01	Home, While engaged in leisure activity	129	203257	-0.0372	0.4211	0.963	0.929629
L60.2	Onychogryphosis	290	203096	0.0175	0.1979	1.018	0.929669
G40.6	Grand mal seizures, unspecified (with or without petit mal)	172	203214	-0.0284	0.3289	0.972	0.931279
W57.8	Other specified places	204	203182	0.0233	0.2718	1.024	0.931698
B19.9	Unspecified viral hepatitis without hepatic coma	198	203188	0.0239	0.2802	1.024	0.931877
O68	Labour and delivery complicated by fetal stress [distress]	5668	197718	0.0059	0.0689	1.006	0.932285
F31.9	Bipolar affective disorder, unspecified	252	203134	0.0244	0.2872	1.025	0.932346
B15.9	Hepatitis A without hepatic coma	321	203065	0.0179	0.2106	1.018	0.932432
R03.1	Nonspecific low blood-pressure reading	813	202573	0.0122	0.145	1.012	0.932864
K06	Other disorders of gingiva and edentulous alveolar ridge	907	202479	0.0113	0.1378	1.011	0.934458
F10.26	Alcohol Dependence syndrome, episodic use of the substance	930	202456	0.0116	0.1418	1.012	0.935014
K14.1	Geographic tongue	120	203266	0.032	0.3934	1.033	0.93519
S69.9	Unspecified injury of wrist and hand	280	203106	0.0211	0.26	1.021	0.935453
D68.0	Von Willebrand disease	135	203251	0.0315	0.3913	1.032	0.935767
W16	Diving or jumping into water causing injury other than drowning or submersion	405	202981	0.02	0.2491	1.02	0.935888
O35.8	Maternal care for other (suspected) fetal abnormality and damage	329	203057	-0.0218	0.2742	0.978	0.936516
W02.3	Sports and athletics area	132	203254	0.0332	0.4205	1.034	0.937127
O23.9	Other and unspecified genitourinary tract infection in pregnancy	1329	202057	-0.0107	0.137	0.989	0.937716
M90	Osteopathies in diseases classified elsewhere	186	203200	-0.0236	0.302	0.977	0.93784
A15.1	Tuberculosis of lung, confirmed by culture only	156	203230	-0.0257	0.3297	0.975	0.937905
O73.1	Retained portions of placenta and membranes, without haemorrhage	535	202851	0.0162	0.2101	1.016	0.938444
W17.89	Other specified places, During unspecified activity	118	203268	-0.0322	0.4228	0.968	0.939227
A26	Erysipeloid	413	202973	0.0133	0.1742	1.013	0.939295
Z72.4	Inappropriate diet and eating habits	676	202710	-0.0133	0.1754	0.987	0.939355
W10.22	School, other institution and public administrative area, While working for income	166	203220	-0.0239	0.315	0.976	0.939416
F31.30	Bipolar affective disorder, current episode mild or moderate depression - with somatic symptoms	204	203182	0.0227	0.3003	1.023	0.939703
K92.9	Disease of digestive system, unspecified	542	202844	0.0123	0.1628	1.012	0.939964
N83.2_3	Simple ovarian cyst	100	203286	-0.0278	0.3722	0.973	0.940419
W17.08	Home, While engaged in other specified activities	171	203215	-0.0246	0.3299	0.976	0.940675
F31.31	Bipolar affective disorder, current episode mild or moderate depression - without somatic symptoms	161	203225	-0.0255	0.346	0.975	0.941136
W23.81	Other specified places, While engaged in leisure activity	525	202861	-0.0149	0.2031	0.985	0.941494
H81.2	Vestibular neuronitis	631	202755	-0.0107	0.1465	0.989	0.941599
F07.0	Organic personality disorder	568	202818	-0.012	0.164	0.988	0.941784
O36.6	Maternal care for excessive fetal growth	2785	200601	-0.0069	0.0955	0.993	0.942743
Z62.8	Other specified problems related to upbringing	117	203269	0.0328	0.4599	1.033	0.943184
W25.03	Home, While engaged in other types of work	119	203267	0.028	0.3934	1.028	0.943302
I36.8	Other nonrheumatic tricuspid valve disorders	227	203159	-0.0197	0.2785	0.981	0.943742
D37.4	Colon	230	203156	-0.0153	0.2175	0.985	0.943954
Z35.9	Supervision of high-risk pregnancy, unspecified	448	202938	-0.0152	0.2198	0.985	0.944876
W19.49	Street and highway, During unspecified activity	112	203274	-0.0272	0.3943	0.973	0.944992
Q51.8	Other congenital malformations of uterus and cervix	232	203154	0.0214	0.3102	1.022	0.945084
Y34.01	Home, While engaged in leisure activity	222	203164	-0.0184	0.271	0.982	0.945839
I45.8	Other specified conduction disorders	349	203037	0.0134	0.1996	1.014	0.946308
I77.8	Other specified disorders of arteries and arterioles Erosion	101	203285	0.0236	0.3529	1.024	0.946786
W17.91	Unspecified place, While engaged in leisure activity	117	203269	0.028	0.4227	1.028	0.947227
Z35	Supervision of high-risk pregnancy	16720	186666	-0.0028	0.0427	0.997	0.947259
J18.1	Lobar pneumonia, unspecified	861	202525	0.0089	0.1347	1.009	0.947347
M47.22	Other spondylosis with radiculopathy, neck area	180	203206	0.017	0.2571	1.017	0.947362
W01.10	Residential institution, While engaged in sports activity	299	203087	0.0182	0.276	1.018	0.947419
F90.0	Disturbance of activity and attention	1380	202006	-0.0096	0.149	0.99	0.948707
W10.51	Trade and service area, While engaged in leisure activity	241	203145	-0.0167	0.2618	0.983	0.949107
Z02.5	Examination for participation in sport	1582	201804	0.0081	0.1271	1.008	0.949345
W55.08	Home, While engaged in other specified activities	118	203268	0.022	0.3506	1.022	0.949974
V11	Pedal cyclist injured in collision with other pedal cycle	275	203111	0.0165	0.2679	1.017	0.950805
U08.9	Personal history of COVID-19, unspecified	370	203016	0.0132	0.2178	1.013	0.951517
X61.09	Home, During unspecified activity	161	203225	-0.0209	0.3458	0.979	0.951861
S68	Traumatic amputation of wrist and hand	1046	202340	-0.0075	0.1256	0.993	0.952682
Y89	Sequelae of other external causes	121	203265	0.0219	0.37	1.022	0.952725
O84.0	Multiple delivery, all spontaneous	391	202995	-0.0144	0.2491	0.986	0.954028
C53.1	Exocervix	416	202970	-0.0105	0.1832	0.99	0.954214
Z01.5	Diagnostic skin and sensitization tests	216	203170	0.0166	0.2889	1.017	0.954322
R01.2	Other cardiac sounds	191	203195	0.0187	0.3276	1.019	0.954443
X50.99	Unspecified place, During unspecified activity	751	202635	-0.0091	0.1589	0.991	0.954459
W00.89	Other specified places, During unspecified activity	264	203122	0.014	0.2472	1.014	0.954882
F71	Moderate mental retardation	226	203160	0.0174	0.3109	1.018	0.955363
W51.30	Sports and athletics area, While engaged in sports activity	977	202409	-0.0099	0.1763	0.99	0.955364
S23.3	Sprain and strain of thoracic spine	215	203171	0.0168	0.3004	1.017	0.955377
O68.1	Labour and delivery complicated by meconium in amniotic fluid	502	202884	-0.0128	0.2295	0.987	0.955554
S22.4	Multiple fractures of ribs	1380	202006	-0.0055	0.1016	0.995	0.956839
W18.3	Sports and athletics area	111	203275	-0.0276	0.5111	0.973	0.956941
W00.03	Home, While engaged in other types of work	156	203230	-0.0157	0.2925	0.984	0.957256
O34.4	Maternal care for other abnormalities of cervix	611	202775	0.0105	0.1982	1.011	0.957768
M05.2	Rheumatoid vasculitis	105	203281	-0.0194	0.3712	0.981	0.958217
E05.2	Thyrotoxicosis with toxic multinodular goitre	1680	201706	0.0043	0.0819	1.004	0.958414
J93.9	Pneumothorax, unspecified	102	203284	0.0219	0.4249	1.022	0.958801
M12.8	Other specific arthropathies, not elsewhere classified	187	203199	-0.0155	0.3016	0.985	0.959013
K02.0	Caries limited to enamel	11319	192067	0.0026	0.0516	1.003	0.9592
I21	Acute myocardial infarction	4555	198831	-0.0027	0.0535	0.997	0.959247
W17.41	Street and highway, While engaged in leisure activity	485	202901	-0.0104	0.2038	0.99	0.959486
W54.11	Residential institution, While engaged in leisure activity	126	203260	0.0183	0.3693	1.018	0.960578
C34.2	Middle lobe, bronchus or lung	98	203288	-0.0183	0.3728	0.982	0.960867
M94.9	Disorder of cartilage, unspecified	366	203020	-0.0114	0.2321	0.989	0.96091
N85.1	Endometrial adenomatous hyperplasia	902	202484	0.0058	0.1192	1.006	0.961057
X60	Intentional self-poisoning by and exposure to nonopioid analgesics, antipyretics and antirheumatics	230	203156	0.0154	0.3249	1.015	0.962259
G62.2	Polyneuropathy due to other toxic agents	98	203288	-0.0173	0.372	0.983	0.962963
O12	Gestational [pregnancy-induced] oedema and proteinuria without hypertension	3272	200114	0.0038	0.0841	1.004	0.964357
N19	Unspecified kidney failure	728	202658	0.0057	0.1278	1.006	0.96457
F23	Acute and transient psychotic disorders	884	202502	-0.0065	0.1471	0.994	0.964977
S56.8	Injury of other and unspecified muscles and tendons at forearm level	160	203226	-0.0151	0.3462	0.985	0.965253
M02.3	Reiter disease	211	203175	0.0121	0.2789	1.012	0.965524
S27.2	Traumatic haemopneumothorax	127	203259	-0.0158	0.3689	0.984	0.965905
O33.5	Maternal care for disproportion due to unusually large fetus	103	203283	-0.0196	0.4601	0.981	0.966021
C50.0	Nipple and areola	220	203166	0.0093	0.2222	1.009	0.966794
F03	Unspecified dementia	624	202762	0.0053	0.1284	1.005	0.966839
Y04.88	Other specified places, While engaged in other specified activities	289	203097	-0.0119	0.2858	0.988	0.966843
W13	Fall from, out of or through building or structure	1020	202366	0.0058	0.1416	1.006	0.967117
N80.6	Endometriosis in cutaneous scar	106	203280	0.0181	0.4595	1.018	0.968495
Y60.0	During surgical operation	177	203209	0.0111	0.2814	1.011	0.96864
E14.9	Unspecified diabetes mellitus without complications	271	203115	-0.009	0.2296	0.991	0.968755
O41	Other disorders of amniotic fluid and membranes	3085	200301	0.0035	0.0906	1.003	0.969314
W21.80	Other specified places, While engaged in sports activity	155	203231	0.0159	0.4184	1.016	0.969748
T06.8	Other specified injuries involving multiple body regions	305	203081	0.0091	0.2394	1.009	0.969771
I06.2	Rheumatic aortic stenosis with insufficiency	169	203217	0.01	0.2653	1.01	0.969824
D43.0	Brain, supratentorial	234	203152	0.0096	0.2544	1.01	0.970031
S63.7	Sprain and strain of other and unspecified parts of hand	502	202884	0.0075	0.1998	1.008	0.970082
H83.9	Disease of inner ear, unspecified	298	203088	0.008	0.2153	1.008	0.97053
X61.0	Home	225	203161	0.011	0.2988	1.011	0.970713
O82.1	Delivery by emergency caesarean section	7537	195849	-0.0022	0.0598	0.998	0.970847
W44.81	Other specified places, While engaged in leisure activity	135	203251	0.0134	0.3684	1.013	0.971007
M93.8	Other specified osteochondropathies	2042	201344	-0.0037	0.1059	0.996	0.972122
O34.3	Maternal care for cervical incompetence Maternal care for: with or without mention of cervical	453	202933	-0.0077	0.2247	0.992	0.972724
Z63.8	Other specified problems related to primary support group	550	202836	-0.0062	0.1839	0.994	0.973269
G25.2	Other specified forms of tremor	562	202824	0.0051	0.153	1.005	0.97363
I00_2	Acute or subacute rheumatic arthritis	122	203264	0.0098	0.2958	1.01	0.973639
P39	Other infections specific to the perinatal period	106	203280	0.0151	0.4596	1.015	0.973755
T43	Poisoning by psychotropic drugs, not elsewhere classified	689	202697	-0.0057	0.175	0.994	0.973942
F40.9	Phobic anxiety disorder, unspecified	249	203137	-0.008	0.2539	0.992	0.974765
D04.7	Skin of lower limb, including hip	133	203253	0.0087	0.2767	1.009	0.974947
D06	Carcinoma in situ of cervix uteri	435	202951	-0.0058	0.1854	0.994	0.975193
F00.1	Dementia in Alzheimer disease with late onset (G30.1)	199	203187	-0.0069	0.2245	0.993	0.975491
I22.8	Subsequent myocardial infarction of other sites	160	203226	0.0081	0.2664	1.008	0.975785
N64.8	Other specified disorders of breast Galactocele	2383	201003	0.0024	0.0816	1.002	0.97611
M47.82	Other spondylosis, neck area	203	203183	0.0071	0.2374	1.007	0.976153
V43.6	Passenger injured in traffic accident	355	203031	-0.0067	0.2273	0.993	0.976626
E72	Other disorders of amino-acid metabolism	218	203168	0.0067	0.2488	1.007	0.978358
H50.8	Other specified strabismus	107	203279	0.0097	0.3723	1.01	0.979274
W02.48	Street and highway, While engaged in other specified activities	105	203281	-0.0119	0.4607	0.988	0.979462
O65	Obstructed labour due to maternal pelvic abnormality	3100	200286	0.0023	0.0897	1.002	0.979571
D52.9	Folate deficiency anaemia, unspecified	644	202742	0.0037	0.1494	1.004	0.980375
X99	Assault by sharp object	261	203125	-0.007	0.2973	0.993	0.981111
A16.2	Tuberculosis of lung, without mention of bacteriological or histological confirmation	168	203218	0.0064	0.2819	1.006	0.98199
E10.1	Type 1 diabetes mellitus with ketoacidosis	254	203132	-0.0064	0.2871	0.994	0.982295
D16.1	Short bones of upper limb	140	203246	-0.007	0.3315	0.993	0.983207
H54.4	Blindness, monocular	595	202791	0.0029	0.1412	1.003	0.983638
Z80.0	Family history of malignant neoplasm of digestive organs	508	202878	0.0035	0.1793	1.004	0.984329
T02	Fractures involving multiple body regions	478	202908	0.0034	0.1826	1.003	0.98493
W18.99	Unspecified place, During unspecified activity	287	203099	-0.0043	0.2346	0.996	0.985405
K83.0	Cholangitis	571	202815	0.0025	0.1424	1.003	0.985915
F06.9	Unspecified mental disorder due to brain damage and	210	203176	-0.0041	0.2374	0.996	0.986263
O22	Venous complications and haemorrhoids in pregnancy	1443	201943	-0.0021	0.1284	0.998	0.986661
Z27.8	Need for immunization against other combinations of infectious diseases	3421	199965	-0.0011	0.0751	0.999	0.988227
T25.0	Burn of unspecified degree of ankle and foot	113	203273	0.0054	0.3711	1.005	0.988429
R62	Lack of expected normal physiological development	231	203155	-0.0052	0.3619	0.995	0.988546
W54.0	Home	414	202972	0.0028	0.2014	1.003	0.988889
J11.8	Influenza with other manifestations, virus not identified	1723	201663	0.0012	0.1016	1.001	0.990649
X50.62	Industrial and construction area, While working for income	192	203194	0.004	0.3435	1.004	0.990707
Q51.3	Bicornate uterus	624	202762	-0.002	0.1829	0.998	0.991288
O99.1	Other diseases of the blood and blood-forming organs and certain disorders involving the immune mechanism complicating pregnancy, childbirth and the puerperium Conditions in D65–D89	764	202622	0.0018	0.1793	1.002	0.992017
R17	Unspecified jaundice	648	202738	-0.0014	0.1452	0.999	0.992042
S52.0	Fracture of upper end of ulna	1003	202383	0.0012	0.1249	1.001	0.992121
Y04.89	Other specified places, During unspecified activity	374	203012	0.0024	0.257	1.002	0.992607
Z53.0	Procedure not carried out because of contraindication	451	202935	0.0016	0.1737	1.002	0.99277
F19.1	Multiple drug Harmful use	163	203223	0.0034	0.3888	1.003	0.992943
W17.0	Home	437	202949	0.0015	0.2011	1.002	0.993992
R94.3	Abnormal results of cardiovascular function studies	740	202646	0.0013	0.1799	1.001	0.994084
W22.51	Trade and service area, While engaged in leisure activity	241	203145	0.0021	0.2878	1.002	0.99414
O72	Postpartum haemorrhage	3322	200064	-0.0006	0.0874	0.999	0.994422
G55.8	Nerve root and plexus compressions in other diseases classified elsewhere	135	203251	0.0023	0.3319	1.002	0.994497
Z87.5	Personal history of complications of pregnancy, childbirth and the puerperium	747	202639	0.0011	0.1638	1.001	0.994798
W23.99	Unspecified place, During unspecified activity	330	203056	-0.0015	0.2512	0.998	0.99511
E23	Hypofunction and other disorders of pituitary gland	508	202878	0.0011	0.1873	1.001	0.995469
H93.9	Disorder of ear, unspecified	604	202782	0.0009	0.1675	1.001	0.995571
O35	Maternal care for known or suspected fetal abnormality and damage	2640	200746	0.0005	0.0923	1.001	0.995651
K29.2	Alcoholic gastritis	273	203113	0.0011	0.26	1.001	0.996548
I00	Rheumatic fever without mention of heart involvement	535	202851	0.0007	0.1576	1.001	0.996614
S20.7	Multiple superficial injuries of thorax	125	203261	0.0016	0.3694	1.002	0.996647
K70.9	Alcoholic liver disease, unspecified	318	203068	-0.0005	0.2387	0.999	0.998318
X61.01	Home, While engaged in leisure activity	282	203104	-0.0003	0.2674	1	0.999032
W45.03	Home, While engaged in other types of work	277	203109	0.0003	0.2678	1	0.999129

### Sheet: S15. Epi_FinnGen
S15. Observational associations between shingles and the Mendelian randomization outcomes in FinnGen. A) Trait definitions. Codes include all subcodes. B) Associations in the matched case-control data. Trait and window combinations with fewer than 5 exposed cases or controls were not analyzed. P = 0 means a P-value below numerical precision.
A) Trait definitions
Group	Trait	ICD-10	ICD-9
Cardiovascular	Stroke	I60, I61, I63, I64	430, 431, 434, 436
Cardiovascular	Myocardial infarction	I21, I22	410
Neurological	Dementia	F00–F03, G30	290, 331.0
Neurological	Alzheimer's disease	F00, G30	331.0
Neurological	Parkinson's disease	G20	332
Neurological	Multiple sclerosis	G35	340
Neurological	Guillain–Barré syndrome	G61.0	357.0
Neurological	Bell's palsy	G51.0	351.0
Immune-mediated	SLE	M32	710.0
Immune-mediated	Giant cell arteritis	M31.5, M31.6	446.5
Infection	Herpes simplex	B00	054
Negative control	Foot/ankle fracture	S82.5, S82.6, S82.8, S92	824, 825
B) Associations
Group	Trait	Window	Cases at risk	Controls at risk	Exposed cases	Exposed controls	OR	OR lower 95%	OR upper 95%	Beta (log OR)	SE	P	FDR (within window)
Cardiovascular	Stroke	Ever	27724	244315	2804	21098	1.07983	1.03428	1.12739	0.076805	0.0219899	0.000478077	0.000573692
Cardiovascular	Stroke	Before shingles	27724	244315	1668	12226	1.07522	1.01855	1.13504	0.0725248	0.0276241	0.0086543	0.0103852
Cardiovascular	Stroke	After shingles (new onset)	26056	232089	1132	8871	1.08593	1.01658	1.16002	0.0824406	0.0336734	0.0143556	0.0172267
Cardiovascular	Stroke	1–90 days after (new onset)	26056	232089	64	292	1.58944	1.20368	2.09883	0.463382	0.141836	0.00108683	0.00326048
Cardiovascular	Myocardial infarction	Ever	27724	244315	2513	17499	1.17404	1.12138	1.22917	0.160451	0.0234128	7.22553e-12	1.23866e-11
Cardiovascular	Myocardial infarction	Before shingles	27724	244315	1568	10620	1.16487	1.10074	1.23273	0.152606	0.0288906	1.27642e-07	2.18816e-07
Cardiovascular	Myocardial infarction	After shingles (new onset)	26156	233695	943	6879	1.16958	1.08776	1.25755	0.156643	0.0369992	2.29878e-05	4.59757e-05
Cardiovascular	Myocardial infarction	1–90 days after (new onset)	26156	233695	44	223	1.52206	1.09061	2.12418	0.420063	0.170063	0.0135095	0.0243171
Neurological	Dementia	Ever	27724	244315	2196	18502	0.839891	0.798654	0.883257	-0.174483	0.0256857	1.09809e-11	1.64714e-11
Neurological	Dementia	Before shingles	27724	244315	698	5792	0.776718	0.714201	0.844709	-0.252677	0.0428133	3.5946e-09	7.18919e-09
Neurological	Dementia	After shingles (new onset)	27026	238523	1497	12709	0.874863	0.824172	0.928672	-0.133688	0.0304532	1.13376e-05	2.72102e-05
Neurological	Dementia	1–90 days after (new onset)	27026	238523	63	355	1.19597	0.907308	1.57646	0.178955	0.140933	0.204159	0.306239
Neurological	Alzheimer's disease	Ever	27724	244315	1594	13883	0.810119	0.765177	0.857701	-0.210574	0.0291195	4.78135e-13	1.14752e-12
Neurological	Alzheimer's disease	Before shingles	27724	244315	469	4201	0.69745	0.630585	0.771406	-0.360324	0.0514199	2.4265e-12	7.27949e-12
Neurological	Alzheimer's disease	After shingles (new onset)	27255	240114	1125	9681	0.871297	0.815025	0.931455	-0.137772	0.0340636	5.24194e-05	8.98618e-05
Neurological	Alzheimer's disease	1–90 days after (new onset)	27255	240114	45	279	1.07363	0.777745	1.48209	0.0710495	0.164493	0.665792	0.749016
Neurological	Parkinson's disease	Ever	27724	244315	443	3679	0.991483	0.896743	1.09623	-0.00855324	0.0512413	0.867432	0.867432
Neurological	Parkinson's disease	Before shingles	27724	244315	220	1974	0.876456	0.760959	1.00948	-0.131868	0.0720959	0.0673894	0.0735157
Neurological	Parkinson's disease	After shingles (new onset)	27504	242341	223	1705	1.13178	0.982452	1.3038	0.123791	0.0721911	0.0863886	0.0942421
Neurological	Parkinson's disease	1–90 days after (new onset)	27504	242341	7	53	1.04743	0.472844	2.32025	0.0463422	0.405782	0.909076	0.909076
Neurological	Multiple sclerosis	Ever	27724	244315	249	1361	1.75175	1.52842	2.00771	0.560617	0.0695814	7.81945e-16	2.34583e-15
Neurological	Multiple sclerosis	Before shingles	27724	244315	218	1182	1.75624	1.51798	2.03189	0.563174	0.0743834	3.69727e-14	1.47891e-13
Neurological	Multiple sclerosis	After shingles (new onset)	27506	243133	30	179	1.66957	1.13221	2.46198	0.512567	0.198163	0.00969295	0.0129239
Neurological	Guillain–Barré syndrome	Ever	27724	244315	31	302	0.894784	0.617183	1.29725	-0.111173	0.189499	0.557428	0.608103
Neurological	Guillain–Barré syndrome	Before shingles	27724	244315	22	229	0.827869	0.53331	1.28512	-0.188901	0.224363	0.39982	0.39982
Neurological	Guillain–Barré syndrome	After shingles (new onset)	27702	244086	9	73	1.11242	0.555465	2.22781	0.106535	0.354329	0.763668	0.763668
Neurological	Bell's palsy	Ever	27724	244315	498	2901	1.51832	1.37868	1.67211	0.417606	0.049226	2.18621e-17	8.74483e-17
Neurological	Bell's palsy	Before shingles	27724	244315	309	2053	1.31256	1.16315	1.48117	0.271981	0.061658	1.02833e-05	1.3711e-05
Neurological	Bell's palsy	After shingles (new onset)	27415	242262	183	847	1.94952	1.65823	2.29198	0.667585	0.0825673	6.19859e-16	3.71915e-15
Neurological	Bell's palsy	1–90 days after (new onset)	27415	242262	73	41	15.1612	10.3109	22.2931	2.71874	0.196702	1.8874e-43	8.49331e-43
Immune-mediated	SLE	Ever	27724	244315	201	732	2.53617	2.16655	2.96884	0.930653	0.0803665	5.19813e-31	3.11888e-30
Immune-mediated	SLE	Before shingles	27724	244315	159	612	2.3784	1.99509	2.83535	0.866428	0.0896614	4.31576e-22	2.58946e-21
Immune-mediated	SLE	After shingles (new onset)	27565	243703	42	120	3.36726	2.36152	4.80133	1.2141	0.181018	1.98567e-11	7.94267e-11
Immune-mediated	Giant cell arteritis	Ever	27724	244315	229	1125	1.68676	1.46035	1.94828	0.522812	0.0735389	1.16608e-12	2.33216e-12
Immune-mediated	Giant cell arteritis	Before shingles	27724	244315	140	618	1.79804	1.49275	2.16577	0.586699	0.0949373	6.4159e-10	1.53982e-09
Immune-mediated	Giant cell arteritis	After shingles (new onset)	27584	243697	84	507	1.43923	1.14044	1.81631	0.364108	0.118724	0.00216324	0.00324486
Immune-mediated	Giant cell arteritis	1–90 days after (new onset)	27584	243697	8	21	3.24318	1.41673	7.42427	1.17655	0.422551	0.00536258	0.0120658
Infection	Herpes simplex	Ever	27724	244315	1934	5773	3.23632	3.06676	3.41526	1.17444	0.0274569	0	0
Infection	Herpes simplex	Before shingles	27724	244315	887	3344	2.45507	2.27507	2.64931	0.898154	0.0388493	2.98718e-118	3.58462e-117
Infection	Herpes simplex	After shingles (new onset)	26837	240971	958	2428	3.90233	3.61184	4.21619	1.36157	0.0394678	8.49523e-261	1.01943e-259
Infection	Herpes simplex	1–90 days after (new onset)	26837	240971	290	103	25.1432	20.0188	31.5792	3.22459	0.116282	2.9759e-169	2.67831e-168
Negative control	Foot/ankle fracture	Ever	27724	244315	2930	22967	1.14711	1.1012	1.19495	0.13725	0.0208434	4.55543e-11	6.07391e-11
Negative control	Foot/ankle fracture	Before shingles	27724	244315	2071	16341	1.1202	1.06782	1.17515	0.113504	0.0244328	3.39166e-06	5.08749e-06
Negative control	Foot/ankle fracture	After shingles (new onset)	25653	227974	858	6625	1.21172	1.12573	1.30429	0.192045	0.0375592	3.16886e-07	9.50659e-07
Negative control	Foot/ankle fracture	1–90 days after (new onset)	25653	227974	34	260	1.17058	0.815872	1.67951	0.157503	0.184184	0.392474	0.50461

### Sheet: S16. MR_forward
S16. Forward Mendelian randomization of genetic liability to shingles on twelve FinnGen R13 outcomes. Odds ratios are per unit increase in the log odds of shingles. A) Instruments. B) Results. C) Leave-one-out analysis. D) MR-PRESSO, which detected no outliers.
A) Instruments
rsID	Locus	Chr	Position (GRCh38)	Effect allele	Other allele	EAF	Beta	SE	P	F statistic	Used
rs41271924	MHC (not used; only the strongest MHC instrument retained)	6	29974413	G	GT	0.3109	-0.088	0.0086	9.872e-25	104.7	no
rs2735075	MHC (not used; only the strongest MHC instrument retained)	6	29976766	G	T	0.3931	0.0871	0.0078	7.08e-29	124.7	no
rs1055890	HLA-B (MHC)	6	31354138	G	A	0.375	-0.134	0.0077	2.19e-67	302.9	yes
rs111664049	MHC (not used; only the strongest MHC instrument retained)	6	32422353	A	G	0.0926	-0.1105	0.0133	7.812e-17	69	no
rs36048311	BACH2	6	90237621	G	GT	0.3345	0.0535	0.0075	9.887e-13	50.9	yes
rs7048266	IFNA21	9	21160685	C	G	0.4154	-0.0434	0.0074	4.205e-09	34.4	yes
rs4774042	TMEM121 (IGH)	14	105753657	C	T	0.2955	-0.0735	0.0086	1.131e-17	73	yes
B) Results
Outcome	FinnGen endpoint	Category	N instruments	IVW OR	IVW lower 95%	IVW upper 95%	IVW P	IVW FDR	MR-Egger OR	MR-Egger P	Weighted median OR	Weighted median P	Weighted mode OR	Weighted mode P	Egger intercept	Egger intercept P	Cochran Q (IVW)	Q P	IVW OR without MHC (3 instruments)	Lower 95% without MHC	Upper 95% without MHC	P without MHC
Multiple sclerosis	G6_MS	Hypothesised consequence	4	1.574	1.147	2.159	0.00496463	0.0410839	2.229	0.170985	1.629	0.00425933	1.686	0.0724521	-0.0327	0.42104	3.03	0.386601	1.289	0.728	2.281	0.383333
SLE	L12_LUPUS	Shared immunity / previously reported	4	2.472	1.283	4.763	0.00684732	0.0410839	2.146	0.512287	2.229	0.0192745	2.163	0.133579	0.0133	0.886525	3.83	0.279853	3.457	0.987	12.105	0.0524064
Herpes simplex	AB1_HERPES_SIMPLEX_WIDE	Shared immunity / previously reported	4	1.334	1.019	1.747	0.0357683	0.110267	1.675	0.285682	1.368	0.00164842	1.442	0.0379971	-0.0214	0.555441	8.4	0.0384767	1.072	0.701	1.639	0.749698
Guillain–Barré syndrome	G6_GUILBAR	Hypothesised consequence	4	0.415	0.182	0.947	0.0367556	0.110267	0.496	0.621697	0.409	0.0274479	0.497	0.21825	-0.0168	0.886129	3.97	0.26433	0.247	0.055	1.103	0.067044
Stroke	C_STROKE	Hypothesised consequence	4	1.037	0.951	1.131	0.41297	0.619705	0.986	0.905278	1.029	0.554057	1.028	0.63341	0.0048	0.648882	0.6	0.895512	1.053	0.906	1.223	0.503652
Bell's palsy	G6_BELLPA	Hypothesised consequence	4	0.903	0.709	1.152	0.413136	0.619705	0.651	0.280797	0.874	0.317796	0.835	0.326526	0.0309	0.342632	1.87	0.599626	1.118	0.735	1.699	0.602501
Myocardial infarction	I9_MI_STRICT	Hypothesised consequence	4	0.948	0.85	1.057	0.33572	0.619705	0.88	0.434103	0.941	0.318464	0.915	0.274852	0.007	0.597415	1.85	0.603154	1.019	0.844	1.231	0.842625
Foot/ankle fracture (negative control)	ST19_FRACT_FOOT_ANKLE	Negative control	4	1.204	0.815	1.78	0.350489	0.619705	2.318	0.0897439	1.314	0.00356248	1.354	0.0449015	-0.0616	0.116238	17.77	0.00049028	0.886	0.47	1.668	0.706876
Parkinson's disease	G6_PARKINSON	Hypothesised consequence	4	0.948	0.761	1.182	0.635289	0.847052	0.906	0.745674	0.942	0.626429	0.932	0.645	0.0043	0.867636	0.11	0.990131	0.987	0.674	1.445	0.946961
Alzheimer's disease	G6_ALZHEIMER	Hypothesised consequence	4	0.936	0.662	1.323	0.707012	0.848414	0.704	0.524066	0.929	0.409224	0.923	0.468523	0.0269	0.56389	16.69	0.000816894	0.934	0.448	1.948	0.855274
Dementia	F5_DEMENTIA_INCLAVO	Hypothesised consequence	4	0.98	0.752	1.279	0.883692	0.89381	0.838	0.680755	0.996	0.953217	0.994	0.940715	0.0149	0.686372	16.78	0.000785094	0.936	0.535	1.636	0.816014
Giant cell arteritis	M13_GIANTCELL	Hypothesised consequence	4	0.958	0.506	1.811	0.89381	0.89381	2.121	0.401313	1.055	0.8415	1.16	0.619566	-0.0749	0.342798	6.22	0.101492	0.586	0.205	1.671	0.317165
C) Leave-one-out
Outcome	Instrument left out	Beta	SE	P
Stroke	rs1055890	0.0513	0.0767	0.503652
Stroke	rs36048311	0.0349	0.0465	0.452311
Stroke	rs4774042	0.0421	0.0491	0.390872
Stroke	rs7048266	0.0274	0.0461	0.552327
Stroke	None (all instruments)	0.0364	0.0444	0.41297
Myocardial infarction	rs1055890	0.0191	0.0961	0.842625
Myocardial infarction	rs36048311	-0.0453	0.0582	0.435678
Myocardial infarction	rs4774042	-0.0847	0.0614	0.168277
Myocardial infarction	rs7048266	-0.0604	0.0577	0.295044
Myocardial infarction	None (all instruments)	-0.0535	0.0556	0.33572
Dementia	rs1055890	-0.0663	0.285	0.816014
Dementia	rs36048311	-0.0354	0.1694	0.834307
Dementia	rs4774042	0.0662	0.1124	0.555675
Dementia	rs7048266	-0.064	0.1252	0.609535
Dementia	None (all instruments)	-0.0198	0.1355	0.883692
Alzheimer's disease	rs1055890	-0.0684	0.3751	0.855274
Alzheimer's disease	rs36048311	-0.0982	0.2125	0.644175
Alzheimer's disease	rs4774042	0.0364	0.1638	0.823879
Alzheimer's disease	rs7048266	-0.1253	0.1594	0.431783
Alzheimer's disease	None (all instruments)	-0.0663	0.1765	0.707012
Multiple sclerosis	rs1055890	0.2539	0.2913	0.383333
Multiple sclerosis	rs36048311	0.4178	0.1877	0.0260338
Multiple sclerosis	rs4774042	0.5053	0.2019	0.0123191
Multiple sclerosis	rs7048266	0.516	0.1664	0.00192694
Multiple sclerosis	None (all instruments)	0.4535	0.1614	0.00496463
Guillain–Barré syndrome	rs1055890	-1.3985	0.7636	0.067044
Guillain–Barré syndrome	rs36048311	-0.7981	0.5016	0.111574
Guillain–Barré syndrome	rs4774042	-0.6189	0.4044	0.125901
Guillain–Barré syndrome	rs7048266	-0.997	0.4294	0.0202208
Guillain–Barré syndrome	None (all instruments)	-0.8785	0.4206	0.0367556
Giant cell arteritis	rs1055890	-0.535	0.5349	0.317165
Giant cell arteritis	rs36048311	-0.0993	0.3933	0.800597
Giant cell arteritis	rs4774042	0.0844	0.3872	0.827393
Giant cell arteritis	rs7048266	0.0782	0.2517	0.756037
Giant cell arteritis	None (all instruments)	-0.0434	0.325	0.89381
Parkinson's disease	rs1055890	-0.0129	0.1946	0.946961
Parkinson's disease	rs36048311	-0.0624	0.1175	0.595506
Parkinson's disease	rs4774042	-0.0621	0.124	0.616367
Parkinson's disease	rs7048266	-0.051	0.1165	0.661261
Parkinson's disease	None (all instruments)	-0.0533	0.1123	0.635289
Bell's palsy	rs1055890	0.1113	0.2137	0.602501
Bell's palsy	rs36048311	-0.107	0.1296	0.409287
Bell's palsy	rs4774042	-0.1453	0.1372	0.289447
Bell's palsy	rs7048266	-0.1346	0.1286	0.294926
Bell's palsy	None (all instruments)	-0.1015	0.124	0.413136
Herpes simplex	rs1055890	0.0692	0.2168	0.749698
Herpes simplex	rs36048311	0.3451	0.1097	0.00165771
Herpes simplex	rs4774042	0.3418	0.1644	0.037593
Herpes simplex	rs7048266	0.2659	0.1636	0.104035
Herpes simplex	None (all instruments)	0.2884	0.1374	0.0357683
SLE	rs1055890	1.2404	0.6394	0.0524064
SLE	rs36048311	1.0083	0.3477	0.00373569
SLE	rs4774042	0.6625	0.3281	0.0434391
SLE	rs7048266	0.893	0.4236	0.0350071
SLE	None (all instruments)	0.905	0.3347	0.00684732
Foot/ankle fracture (negative control)	rs1055890	-0.1215	0.323	0.706876
Foot/ankle fracture (negative control)	rs36048311	0.2045	0.2512	0.415637
Foot/ankle fracture (negative control)	rs4774042	0.191	0.27	0.479402
Foot/ankle fracture (negative control)	rs7048266	0.2756	0.0849	0.00116951
Foot/ankle fracture (negative control)	None (all instruments)	0.186	0.1993	0.350489
D) MR-PRESSO
Outcome	Analysis	Causal estimate	SD	P	Global test P
Stroke	Raw	0.0364	0.0199	0.165572	0.921
Stroke	Outlier-corrected				0.921
Myocardial infarction	Raw	-0.0535	0.0437	0.308182	0.591
Myocardial infarction	Outlier-corrected				0.591
Dementia	Raw	-0.0198	0.1355	0.892969	0.066
Dementia	Outlier-corrected				0.066
Alzheimer's disease	Raw	-0.0663	0.1765	0.732017	0.04
Alzheimer's disease	Outlier-corrected	-0.0268	0.1077	0.84469	0.04
Multiple sclerosis	Raw	0.4535	0.1614	0.0673307	0.484
Multiple sclerosis	Outlier-corrected				0.484
Guillain–Barré syndrome	Raw	-0.8785	0.4206	0.127964	0.439
Guillain–Barré syndrome	Outlier-corrected				0.439
Giant cell arteritis	Raw	-0.0434	0.325	0.902261	0.314
Giant cell arteritis	Outlier-corrected				0.314
Parkinson's disease	Raw	-0.0533	0.0219	0.0928962	0.984
Parkinson's disease	Outlier-corrected				0.984
Bell's palsy	Raw	-0.1015	0.0979	0.376257	0.544
Bell's palsy	Outlier-corrected				0.544
Herpes simplex	Raw	0.2884	0.1374	0.126619	0.278
Herpes simplex	Outlier-corrected				0.278
SLE	Raw	0.905	0.3347	0.0735254	0.452
SLE	Outlier-corrected				0.452
Foot/ankle fracture (negative control)	Raw	0.186	0.1993	0.419362	0.117
Foot/ankle fracture (negative control)	Outlier-corrected				0.117

### Sheet: S17. MR_reverse
S17. Reverse Mendelian randomization of FinnGen R13 disease endpoints on shingles. Odds ratios are per unit increase in the log odds of the exposure. A) Results. B) Excluded endpoints. C) Leave-one-out analysis and D) MR-PRESSO for exposures with a false discovery rate below 0.05.
A) Results (334 disease endpoints)
Exposure (FinnGen endpoint)	N instruments	N harmonized	Mean F	IVW OR	IVW lower 95%	IVW upper 95%	IVW P	IVW FDR	MR-Egger OR	MR-Egger P	Weighted median OR	Weighted median P	Weighted mode OR	Weighted mode P	Egger intercept	Egger intercept P	Cochran Q (IVW)	Q P
L12_SEBORRKERAT	15	12	83.5	1.082	1.048	1.117	1.45259e-06	0.000485167	1.109	0.0195223	1.101	3.46489e-06	1.092	0.00172124	-0.0042	0.473836	11.29	0.419176
PAIN	63	54	35.4	1.22	1.121	1.328	4.43385e-06	0.000740452	1.378	0.209823	1.235	0.00106627	1.366	0.0444659	-0.0034	0.626324	56.18	0.356729
C3_ENDOCRINE	17	13	81.5	0.962	0.943	0.981	0.000122815	0.013197	0.996	0.843736	0.965	0.00144184	0.965	0.0161712	-0.0099	0.102788	15.18	0.231725
C3_THYROID_GLAND_WIDE	18	14	82.3	0.964	0.946	0.983	0.000158047	0.013197	0.978	0.421265	0.965	0.00162141	0.963	0.0126631	-0.004	0.569789	15.75	0.263133
M13_ARTHROSIS	108	85	41.4	1.081	1.03	1.135	0.0016654	0.0882848	1.031	0.757201	1.08	0.0335012	1.095	0.257948	0.0021	0.614327	97.76	0.14473
K11_APPENDACUT	23	21	78.5	1.079	1.029	1.131	0.00174058	0.0882848	0.987	0.847926	1.076	0.0356645	1.053	0.238055	0.007	0.165646	16.33	0.695656
C3_THYROID_PAPILLARY_ADENO	13	9	82.1	0.973	0.956	0.99	0.00215793	0.0882848	0.994	0.789855	0.975	0.0290819	0.973	0.0857345	-0.0076	0.354327	6.72	0.56713
K11_DISLIVOTH	14	8	70.1	0.939	0.9	0.979	0.00293473	0.0882848	0.903	0.0673922	0.919	0.00128434	0.922	0.0128187	0.0075	0.376092	5.96	0.544961
NEURODEGOTH	17	11	410.9	0.967	0.946	0.989	0.00296629	0.0882848	0.958	0.0181981	0.969	0.0153994	0.964	0.0134341	0.0034	0.350104	6.73	0.750758
M13_POLYARTHROPATHIES	32	27	63.6	1.099	1.032	1.17	0.00312907	0.0882848	1.13	0.0946955	1.115	0.00403485	1.079	0.089174	-0.0024	0.661068	43.36	0.0176947
C3_RECTUM_ADENO	11	11	43.2	1.063	1.021	1.107	0.00318046	0.0882848	0.925	0.529158	1.045	0.0432579	1.057	0.212575	0.0251	0.266599	21.08	0.0205285
E4_OBESITYNAS	39	34	54.3	0.957	0.929	0.985	0.00327879	0.0882848	0.966	0.361175	0.969	0.163429	0.968	0.252608	-0.001	0.794085	23.53	0.887989
AUTOIMMUNE_NONTHYROID	76	60	59.8	1.096	1.031	1.165	0.00343624	0.0882848	1.07	0.437815	1.031	0.396082	1.023	0.682145	0.0014	0.761872	125.06	1.18458e-06
ABDOM_HERNIA	40	34	73	1.053	1.017	1.091	0.00380767	0.0908402	1.043	0.363984	1.064	0.00544821	1.057	0.0499788	0.001	0.817255	46	0.0657586
K11_LIVER	12	7	160.8	0.929	0.884	0.977	0.00424594	0.094543	0.866	0.0353729	0.908	0.000172302	0.909	0.00842881	0.0139	0.174864	8.97	0.17536
K11_REIMB_202	56	43	60.9	1.067	1.02	1.117	0.00468531	0.0978058	1.07	0.230267	1.016	0.580028	1.014	0.69099	-0.0002	0.958439	75.07	0.00128553
M13_DORSOPATHYOTH	63	55	37.7	1.117	1.033	1.209	0.00578826	0.113722	1.001	0.996705	1.118	0.0361901	0.933	0.581282	0.0038	0.590684	76.82	0.0223346
C3_RECTUM_ADENO_MUCINO	12	12	42.8	1.057	1.015	1.101	0.00783928	0.145462	0.9	0.383246	1.046	0.0489829	1.045	0.294127	0.0288	0.187516	23.39	0.0155457
M13_ARTHROSIS_OTH	21	19	38.9	1.105	1.024	1.193	0.00998539	0.172955	1.143	0.524532	1.116	0.0181074	1.166	0.10398	-0.002	0.871557	28.28	0.0579607
APPENDACUT_NOCOMPLIC	16	12	58.2	1.1	1.023	1.183	0.0104257	0.172955	0.876	0.291021	1.102	0.0410179	1.127	0.114041	0.0173	0.0732197	13.07	0.288952
G6_MIGRAINE	16	13	36.9	1.102	1.022	1.189	0.011385	0.172955	1.151	0.453632	1.101	0.0658611	1.136	0.126082	-0.0029	0.812249	7.9	0.792872
K11_VENTHER	18	13	68.1	1.047	1.01	1.085	0.0113922	0.172955	1.042	0.488509	1.043	0.082926	1.046	0.168414	0.0008	0.921404	12.62	0.397248
F5_DEPRESSION_DYSTHYMIA	76	63	37.8	1.072	1.014	1.132	0.0133612	0.194027	0.849	0.208591	1.064	0.10204	1.039	0.662506	0.0105	0.0690064	78.62	0.0755365
CD2_BENIGN	52	42	78.1	0.904	0.834	0.98	0.0142905	0.198512	0.844	0.0455163	0.912	0.0695093	0.923	0.267407	0.004	0.340853	74.91	0.000958481
E4_GOITRENAS	19	19	66	1.022	1.004	1.039	0.0148587	0.198512	1.011	0.686269	1.027	0.0283151	1.031	0.0829086	0.0025	0.691628	19.7	0.350222
GEST_DIABETES	29	24	96.2	1.034	1.006	1.063	0.0189013	0.236377	1.067	0.0210882	1.052	0.00941893	1.061	0.0105726	-0.0046	0.164292	22.1	0.51432
K11_DIAHER	17	15	57.3	1.066	1.01	1.124	0.0191083	0.236377	1.039	0.594157	1.049	0.149051	1.01	0.80555	0.0028	0.706058	18.13	0.200943
DRY_AMD	24	19	222.3	1.018	1.003	1.033	0.0217679	0.253806	1.011	0.328097	1.013	0.190321	1.012	0.191782	0.0023	0.451319	14.27	0.711617
H7_RETINALDISOTH	17	15	203.7	1.04	1.006	1.075	0.0223594	0.253806	1.04	0.208424	1.034	0.113298	1.037	0.100378	-0.0001	0.973913	7.1	0.930825
M13_DORSOPATHY	67	58	38.5	1.1	1.013	1.195	0.0237425	0.253806	0.843	0.433848	1.028	0.616705	0.914	0.426346	0.0084	0.214822	75.34	0.0522994
M13_ARTHROPATHIES	62	47	37.8	1.129	1.016	1.255	0.02425	0.253806	1.369	0.163886	1.204	0.00315837	1.356	0.0398836	-0.0062	0.376116	76.77	0.00296803
I9_PHLETHROMBDVTLOW	29	19	150	1.024	1.003	1.045	0.0248813	0.253806	1.001	0.949894	1.021	0.170038	1.018	0.452159	0.0053	0.217131	14.63	0.687036
H7_CHOROIDRETINA	11	9	285.8	1.048	1.006	1.092	0.0258259	0.253806	1.019	0.670136	1.04	0.119605	1.039	0.137177	0.0043	0.491245	6.18	0.62686
N14_BREAST	14	13	54.8	0.938	0.887	0.992	0.0258365	0.253806	0.86	0.11132	0.92	0.0242468	0.917	0.0816199	0.0081	0.31383	7.6	0.815196
AUTOIMMUNE	187	153	72.2	1.05	1.005	1.097	0.028037	0.266946	1.085	0.119195	1.024	0.380583	1.049	0.148359	-0.0017	0.487343	327.11	7.28024e-15
M13_ANKYLOSPON	21	8	61.6	1.034	1.003	1.065	0.0294641	0.266946	0.983	0.685551	1.041	0.0468783	1.042	0.198477	0.0124	0.230815	6.13	0.524496
I9_REVASC	98	84	58.5	1.037	1.004	1.071	0.0295718	0.266946	1.03	0.456388	1.042	0.144691	1.02	0.574551	0.0004	0.848689	81.24	0.534309
C3_COLORECTAL_ADENO	26	23	51	1.039	1.003	1.075	0.0321625	0.282547	0.998	0.975538	1.032	0.156596	1.088	0.178273	0.0055	0.602803	32.58	0.0680401
F5_DEMENTIA	42	23	439.4	0.982	0.965	0.999	0.0341058	0.282547	0.976	0.0346948	0.978	0.0226406	0.977	0.0156331	0.0024	0.358832	20.94	0.524588
RHEUMA_SEROPOS_WIDE	38	28	72.8	1.039	1.003	1.077	0.0342855	0.282547	1.06	0.127568	1.034	0.0762025	1.029	0.225819	-0.0031	0.539326	52.09	0.00259091
E4_MERETOJA_DISEASE	13	5	261	1.01	1.001	1.019	0.0370087	0.282547	1.013	0.427785	1.006	0.282854	1.005	0.449295	-0.0062	0.833196	3.55	0.470517
K11_FISTULA	11	8	35.9	1.075	1.004	1.15	0.0372935	0.282547	0.842	0.392831	1.066	0.173233	1.061	0.436504	0.0214	0.232337	6.98	0.430704
I9_VHD	20	18	54.3	1.055	1.003	1.11	0.0377505	0.282547	1	0.995495	1.069	0.0806176	1.076	0.158685	0.0047	0.375451	14.71	0.616103
KRA_PSY_DEMENTIA_EXMORE	28	20	308.6	0.979	0.959	0.999	0.037872	0.282547	0.978	0.089427	0.977	0.0395593	0.977	0.0386546	0.0005	0.859252	17.52	0.554556
I9_CONDUCTIO	11	10	45.6	1.065	1.003	1.13	0.0394026	0.282547	1.307	0.0256198	1.111	0.00833016	1.097	0.136147	-0.0201	0.0587105	9.11	0.42684
M13_OTHERJOINT	34	26	39.5	1.117	1.005	1.242	0.0394826	0.282547	1.315	0.228351	1.149	0.0543113	1.213	0.128033	-0.0062	0.455487	30.33	0.212315
E4_THYTOXGOITMULT	23	23	63.3	1.016	1.001	1.031	0.0402442	0.282547	1.028	0.321161	1.017	0.102464	1.002	0.933774	-0.0032	0.650993	28.04	0.174518
M13_LOWBACKPAINORANDSCIATICA	11	9	36.6	1.205	1.007	1.442	0.0416939	0.282547	1.161	0.771523	1.295	0.00940015	1.43	0.117004	0.0016	0.940326	14.37	0.0726244
G6_AD_STRICT	26	20	299.5	0.984	0.968	0.999	0.0425734	0.282547	0.979	0.0488348	0.982	0.0432679	0.982	0.0610322	0.0021	0.420073	13.32	0.821622
H7_IRIDOACUTE	16	6	94.5	1.09	1.003	1.185	0.0430111	0.282547	0.936	0.445875	1.055	0.12266	1.055	0.230561	0.031	0.0989823	14.95	0.0105997
ABDOM_HERNIA_POSTOP	13	10	53.7	1.045	1.001	1.09	0.0431434	0.282547	1.053	0.584986	1.025	0.37713	1.025	0.559224	-0.0011	0.930914	9.78	0.368926
G6_MYOTDIS	14	4	153.7	0.985	0.969	1	0.052824	0.339293	0.993	0.790883	0.984	0.0821047	0.982	0.191981	-0.0091	0.724798	0.18	0.981518
H7_AMD	40	32	301.9	1.011	1	1.023	0.0564799	0.35593	1.009	0.318199	1.011	0.153262	1.01	0.090254	0.0008	0.714326	21.6	0.895143
M13_SOFTTISSUEOTH	17	14	36.9	1.115	0.996	1.248	0.0593976	0.363348	0.898	0.637098	1.151	0.0613855	1.145	0.255177	0.0088	0.334275	5.89	0.950136
ASTHMA_NAS	34	27	43.3	1.06	0.998	1.126	0.0598327	0.363348	0.984	0.902257	1.042	0.295651	1.032	0.663783	0.0051	0.558233	35.63	0.0986313
I9_VARICVE	213	178	59.8	0.983	0.966	1.001	0.0633547	0.377866	0.977	0.329453	0.986	0.35497	0.991	0.678326	0.0005	0.784997	157.49	0.851304
G6_NEURODEGENERATIVE	40	24	349.2	0.982	0.964	1.001	0.0676594	0.391802	0.975	0.0541722	0.98	0.0337655	0.981	0.0595462	0.0025	0.349423	27.73	0.226285
D3_SARCOIDOSIS	17	12	53.2	1.042	0.997	1.088	0.0680375	0.391802	1.048	0.505726	1.022	0.342281	1.022	0.415945	-0.0013	0.923287	23.68	0.014168
M13_ARTHROSIS_KNEE_PRIM_KNEESURG	77	61	45.8	1.035	0.997	1.074	0.0700979	0.396826	0.973	0.739228	1.047	0.0614427	1.052	0.266926	0.0043	0.445996	85.95	0.0156479
M13_ARTHROSIS_INCLAVO	109	92	41.7	1.054	0.995	1.117	0.0733767	0.404194	1.223	0.109638	1.068	0.0871439	1.085	0.393248	-0.0053	0.222511	126.73	0.00792609
K11_UMBHER	41	37	62.4	1.023	0.998	1.049	0.0746299	0.404194	1.025	0.509906	1.034	0.0563891	1.041	0.101544	-0.0002	0.956072	43.1	0.193681
JOINTPAIN	13	8	36.1	1.115	0.989	1.257	0.0762588	0.404194	4.355	0.0490524	1.153	0.0469331	1.238	0.106583	-0.0666	0.0619417	7.98	0.334766
H8_HL_SEN_NAS	47	36	54.5	1.041	0.996	1.088	0.0773961	0.404194	1.079	0.347748	1.034	0.296698	1.024	0.641754	-0.0023	0.640973	34.99	0.468468
H7_ALLERGICCONJUNCTIVITIS	27	25	42.5	1.06	0.994	1.132	0.0777324	0.404194	1.215	0.0917737	1.035	0.398693	1.086	0.240286	-0.0093	0.210481	38.34	0.0319913
CD2_BENIGN_COLORECANI	33	28	48.4	1.051	0.994	1.112	0.0786606	0.404194	0.951	0.589678	1.074	0.0458924	1.089	0.246499	0.0073	0.260625	38.52	0.0700072
GOUT_STRICT	12	11	134.6	1.021	0.997	1.044	0.081289	0.411372	1.017	0.476772	1.022	0.119315	1.021	0.169667	0.0011	0.842254	11.46	0.323065
K11_INTESTOTH	17	15	41.6	1.127	0.983	1.292	0.085306	0.420818	1.934	0.0122942	1.066	0.472462	1.004	0.982312	-0.021	0.0284474	19.11	0.160938
M13_RHEUMA	38	29	59	1.044	0.994	1.096	0.0868843	0.420818	1.118	0.0575512	1.01	0.728411	1.013	0.681433	-0.0079	0.184612	66.16	6.28892e-05
F5_DEMENTIA_INCLAVO	42	22	350.5	0.983	0.963	1.003	0.0869354	0.420818	0.975	0.0607097	0.977	0.034296	0.978	0.076109	0.0027	0.314269	19.21	0.571787
G6_ALZHEIMER	28	21	315.1	0.984	0.966	1.002	0.0892579	0.420924	0.979	0.0910598	0.98	0.0324228	0.981	0.0502384	0.002	0.47099	24.48	0.222207
GOUT_NOS	10	9	130.8	1.027	0.996	1.06	0.0894778	0.420924	1.022	0.542195	1.033	0.0555113	1.036	0.0664589	0.0014	0.850745	11.93	0.154262
C3_CANCER_WIDE	65	48	55.4	0.946	0.888	1.009	0.0925246	0.424619	0.99	0.89445	0.959	0.349275	0.987	0.868037	-0.0024	0.512966	57.72	0.135928
F5_ALZHDEMENT	15	11	376.5	0.986	0.97	1.002	0.0944323	0.424619	0.975	0.0421286	0.981	0.0411341	0.982	0.0806004	0.0056	0.123952	9.07	0.525519
C3_COLORECTAL	24	21	52.1	1.038	0.994	1.084	0.0949415	0.424619	0.909	0.20999	1.007	0.785483	0.981	0.697772	0.0164	0.075669	36.13	0.014862
E4_OBESITYCAL	44	35	65.2	0.974	0.944	1.005	0.0953487	0.424619	0.95	0.161404	0.972	0.201771	0.972	0.242606	0.0025	0.450802	29.88	0.669877
C3_SQUAMOUS_CELL_CARCINOMA_SKIN_WIDE	13	10	112.8	1.021	0.996	1.046	0.0987455	0.433961	1.013	0.603263	1.02	0.184738	1.033	0.0952475	0.0026	0.718086	11.93	0.217272
H7_IRIDOCYC_ANTER	14	5	96.1	1.088	0.983	1.204	0.10229	0.443699	0.785	0.156021	1.063	0.134991	1.049	0.440557	0.053	0.0783943	11.94	0.0177722
I9_CHD	95	79	58.4	1.03	0.994	1.068	0.104148	0.445965	1.042	0.340029	1.047	0.123341	1.02	0.620939	-0.0006	0.778478	74.9	0.578573
CD2_BENIGN_OVARY	12	9	35.3	0.95	0.892	1.011	0.106607	0.450451	1.082	0.360499	0.937	0.0566045	0.922	0.157818	-0.0188	0.128187	12.73	0.121528
I9_SAHANEUR	12	10	39.6	0.965	0.923	1.008	0.107892	0.450451	0.872	0.124495	0.969	0.287383	0.947	0.288278	0.0138	0.223755	8.39	0.495299
I9_IHD	126	101	63.2	1.024	0.994	1.055	0.116345	0.479743	1.002	0.953553	1.021	0.417887	1.009	0.779343	0.0015	0.477279	100.19	0.475837
M13_LUMBAR_PROLAPSE	38	33	45.2	1.044	0.989	1.103	0.120776	0.48692	1.11	0.489349	1.029	0.407905	1.002	0.975515	-0.0037	0.679397	42.29	0.105378
CARDIAC_ARRHYTM	108	87	65.6	1.026	0.993	1.06	0.123416	0.48692	1.013	0.743948	1.034	0.248801	1.038	0.288278	0.0008	0.723861	89.41	0.379202
E4_HYTHY_AI_STRICT	240	214	82.3	1.017	0.995	1.04	0.123628	0.48692	0.999	0.971788	1.008	0.561211	1.005	0.757336	0.0015	0.41385	386.43	3.60197e-12
K11_HERNIA	105	91	65	1.028	0.992	1.066	0.123917	0.48692	1.062	0.153415	1.029	0.287529	1.028	0.452987	-0.002	0.392896	108.59	0.0886423
E4_PRIMARY_HYPERPARATHYROIDISM	19	17	60.5	1.018	0.995	1.041	0.12704	0.493389	1.036	0.27881	1.018	0.293261	1.028	0.203811	-0.0039	0.552956	16.11	0.445483
H7_MACULADEGEN	21	16	261.3	1.018	0.995	1.042	0.13332	0.503229	1.023	0.236591	1.021	0.168752	1.021	0.141206	-0.0011	0.752909	11.83	0.691879
C3_RECTUM_WIDE	13	13	41.1	1.034	0.99	1.079	0.134141	0.503229	0.911	0.564146	1.01	0.676805	0.996	0.916837	0.0184	0.433408	23.9	0.0210164
I9_HEARTFAIL_AND_CHD	20	16	51.2	1.039	0.988	1.092	0.134637	0.503229	0.979	0.79155	1.059	0.107453	1.082	0.162523	0.0051	0.445498	10.07	0.815496
I9_PULMEMB	18	14	154	1.021	0.993	1.05	0.135601	0.503229	1.016	0.638796	1.021	0.26497	1.019	0.410643	0.0011	0.864762	5.54	0.961202
I9_CARDMYOHYP	10	3	54	1.021	0.993	1.05	0.14125	0.514005	0.993	0.916235	1.018	0.331289	1.014	0.573357	0.0356	0.678934	1.14	0.56542
E4_GOITREMULTINOD	53	47	109	1.013	0.996	1.03	0.144339	0.514005	1.026	0.148142	1.02	0.0504783	1.016	0.165273	-0.003	0.386444	75.43	0.00400798
M13_GOUT	21	19	105.9	1.018	0.994	1.043	0.145	0.514005	1.026	0.268591	1.003	0.871104	1.022	0.229825	-0.0016	0.671213	18.79	0.40469
PRIM_KNEEARTHROSIS	63	45	44.3	1.026	0.991	1.063	0.14762	0.514005	1.041	0.602673	1.03	0.276642	1.036	0.473258	-0.001	0.851875	41.72	0.569963
PULM_INFECTIONS	15	13	36.6	0.883	0.747	1.045	0.147729	0.514005	1.195	0.568715	0.879	0.233474	0.898	0.495649	-0.0097	0.320719	13.8	0.313481
C3_BLADDER_WIDE	12	9	50.6	1.036	0.988	1.086	0.148804	0.514005	1.1	0.227055	1.013	0.598602	0.972	0.665941	-0.0118	0.402547	16.36	0.0374602
WET_AMD	26	22	247.2	1.009	0.997	1.021	0.149277	0.514005	1.013	0.171104	1.01	0.196014	1.011	0.148949	-0.0017	0.545456	10.52	0.971408
D3_COAGOTHER	27	6	1132.3	0.989	0.975	1.004	0.152996	0.520372	0.993	0.592354	0.991	0.264722	0.991	0.408448	-0.0038	0.753664	7.05	0.216769
C3_COLON_ADENO	12	8	39.7	0.967	0.924	1.013	0.154242	0.520372	1.274	0.156674	0.956	0.1328	0.951	0.278971	-0.0479	0.112101	8.39	0.299253
Q17_CYSTIC_DISEASE_OF_LIVER	12	6	138.2	1.007	0.997	1.017	0.156775	0.523628	1.026	0.263135	1.007	0.280005	1.003	0.768538	-0.0318	0.384432	3	0.700495
E4_OBESITY	79	63	54.4	0.974	0.939	1.01	0.159653	0.527962	0.923	0.0794005	0.973	0.326694	0.972	0.345719	0.0042	0.193036	90.17	0.0112435
K11_DIVERTIC	110	93	51.7	1.026	0.989	1.063	0.167208	0.545955	1.047	0.396405	1.018	0.462811	1.092	0.0507437	-0.0013	0.687538	144.55	0.000388576
ST19_FRACT_LOWER_LEG_INCLU_ANKLE	11	8	44.7	1.07	0.972	1.179	0.168377	0.545955	0.978	0.905093	1.036	0.564964	1.036	0.631092	0.0072	0.624877	5.39	0.612441
J10_CHRONSINUSITIS	23	19	55.8	0.965	0.918	1.015	0.169998	0.545955	0.985	0.875105	0.963	0.2345	0.968	0.538031	-0.0018	0.821604	23.72	0.164556
C3_CLL_WIDE	12	9	41.1	1.023	0.99	1.057	0.174273	0.554355	1.144	0.336262	1.017	0.205016	1.015	0.430486	-0.0344	0.415796	29.15	0.000298147
AD_LO_EXMORE	24	18	333.8	0.99	0.975	1.005	0.179662	0.566104	0.982	0.0934216	0.986	0.0656452	0.989	0.151593	0.0039	0.262962	22.79	0.156114
I9_HYPTENS	351	294	55.8	1.016	0.992	1.041	0.182488	0.568612	1.009	0.797378	1.009	0.612619	1.012	0.725183	0.0003	0.829652	309.88	0.238366
H7_IRIDOCYCLITIS	15	5	78.1	1.099	0.956	1.263	0.183863	0.568612	0.635	0.0490581	1.093	0.0865054	1.038	0.694425	0.0786	0.0282493	18.04	0.00121344
FG_CVD	97	89	47.5	1.031	0.985	1.079	0.186787	0.572357	1.053	0.514832	1.04	0.253267	1.106	0.204369	-0.0009	0.782931	81.34	0.678953
H7_CONJUNCTIVITIS	14	14	45.3	1.067	0.968	1.175	0.190081	0.577154	1.144	0.597978	1.066	0.311444	1.228	0.0986776	-0.004	0.778143	19.06	0.121158
J10_COPD	29	23	63.1	0.965	0.914	1.018	0.192211	0.578365	0.895	0.0644602	0.968	0.316992	0.976	0.497827	0.0077	0.149917	38.68	0.0153592
I9_AF_REIMB	144	115	69	1.013	0.994	1.032	0.197513	0.584722	1.016	0.47761	1.025	0.120738	1.017	0.343825	-0.0003	0.87526	144.75	0.0273607
G6_MYOTONIC_DYSTROPHY	13	6	118.2	0.992	0.979	1.004	0.197825	0.584722	0.996	0.925385	0.993	0.379618	0.993	0.559366	-0.0087	0.931409	4.52	0.477277
SPONDYLOPATHY_FG	20	9	68.7	1.028	0.985	1.073	0.201307	0.589795	0.992	0.899721	1.048	0.108541	1.055	0.195458	0.006	0.532797	8.33	0.401774
H7_SCLERACORNEA	11	5	98.8	1.049	0.973	1.13	0.209731	0.609133	0.973	0.707465	1.042	0.357452	1.036	0.509459	0.0112	0.254821	4.12	0.389911
I9_CORATHER	142	116	65.5	1.015	0.991	1.04	0.217302	0.621111	1.008	0.756556	1.014	0.487909	1.008	0.757695	0.0005	0.778814	99.51	0.847677
E4_THYROID	156	133	85.9	1.02	0.988	1.053	0.218649	0.621111	1.048	0.156491	1.042	0.0482381	1.046	0.0301709	-0.0019	0.346703	234.44	1.00542e-07
M13_SYSTCONNECT	13	8	46.4	1.08	0.955	1.222	0.22112	0.621111	0.689	0.13128	1.019	0.70455	1.015	0.793527	0.0425	0.0730054	22.4	0.00216713
SPONDYLOARTHRITIS	16	3	56.1	1.054	0.969	1.148	0.221294	0.621111	0.928	0.699595	1.069	0.171742	1.085	0.282823	0.0255	0.528747	1.91	0.384632
H8_OTHEREAR	38	29	47	1.04	0.976	1.107	0.224829	0.625773	1.107	0.339282	1.032	0.524748	1.015	0.847271	-0.0033	0.533432	26	0.573075
C_STROKE	19	16	37.2	1.053	0.968	1.145	0.230039	0.634984	0.773	0.125022	1.041	0.490761	1.029	0.789152	0.0169	0.0612928	10.04	0.817054
D3_HEREDOTHCLOFACTORS	11	4	204.2	0.99	0.973	1.007	0.241275	0.658086	0.989	0.641826	0.99	0.179154	0.987	0.313161	0.0006	0.977689	6.45	0.0917902
I9_HYPTENSESS	301	255	53.6	1.016	0.989	1.043	0.244157	0.658086	1.025	0.543846	1.009	0.660116	0.999	0.982797	-0.0004	0.821136	298.26	0.0294454
J10_ASTHMA_MAIN_EXMORE	81	69	56	1.028	0.981	1.078	0.246232	0.658086	0.944	0.444987	1.021	0.409071	1.004	0.913493	0.006	0.232852	140.63	5.5286e-07
N14_HYPERTROPHYBREAST	35	33	55.8	0.987	0.966	1.009	0.249068	0.658086	0.973	0.372852	0.985	0.312412	0.982	0.323585	0.0024	0.602478	38.58	0.196637
CD2_LYMPHOID_LEUKAEMIA_EXALLC	14	12	47.6	1.021	0.985	1.058	0.250261	0.658086	1.037	0.550021	1.02	0.238729	1.019	0.454125	-0.004	0.789698	32.17	0.000715653
I9_THAORTANEUR	30	27	46.3	0.988	0.967	1.009	0.25346	0.658086	1	0.996253	1.002	0.917288	1.016	0.527774	-0.0019	0.725516	25.35	0.49934
M13_DORSALGIA	41	34	36	1.057	0.961	1.163	0.256001	0.658086	0.782	0.311532	1.047	0.428717	0.885	0.328609	0.0116	0.207812	51.79	0.019796
FG_CARDMYO	26	12	42.3	1.02	0.986	1.055	0.256151	0.658086	1.076	0.369565	1.013	0.587796	0.988	0.766393	-0.008	0.498094	7.65	0.743945
G6_CARPTU	66	61	42.6	0.977	0.939	1.017	0.256391	0.658086	0.95	0.485815	0.959	0.107031	0.938	0.20607	0.0018	0.690991	81.74	0.0325147
K11_HERING	117	95	66.9	1.016	0.988	1.044	0.25952	0.658086	1.043	0.249216	1.025	0.190921	1.022	0.437254	-0.0021	0.434421	131.11	0.00689852
I9_AVBLOCK	14	11	42	1.033	0.976	1.093	0.26107	0.658086	1.128	0.314098	1.038	0.252015	1.04	0.467892	-0.0121	0.440705	17.31	0.0678207
E4_FH_IHD	13	8	50	1.016	0.988	1.044	0.263749	0.658086	0.986	0.745074	1.03	0.108706	1.032	0.320421	0.0081	0.474477	5.27	0.626447
H7_CATARACTSENILE	53	46	64.1	0.975	0.932	1.02	0.264022	0.658086	0.954	0.440259	0.967	0.321126	0.991	0.853039	0.0014	0.705799	55.55	0.134784
M13_LOWBACKPAIN	13	13	37.1	1.089	0.937	1.266	0.268358	0.663938	0.838	0.599059	1.196	0.0260313	1.322	0.186241	0.0135	0.42623	30.39	0.0024354
HYPOTHY_REIMB	36	23	76.9	1.019	0.985	1.053	0.276775	0.679727	1.01	0.8219	1.011	0.531183	1.018	0.376024	0.0013	0.81458	39.37	0.0127883
C3_CANCER	65	49	56.6	0.968	0.913	1.027	0.281933	0.687341	0.99	0.895934	0.985	0.704175	1.004	0.967945	-0.0013	0.7374	55.39	0.215924
E4_PARATHYRO	12	12	54.2	1.026	0.978	1.078	0.293084	0.709348	0.994	0.943612	1.018	0.543767	1.062	0.16735	0.0045	0.673622	15.35	0.167067
J10_NASALPOLYP	50	43	67.9	0.986	0.961	1.012	0.296537	0.712543	0.973	0.322682	0.991	0.445456	0.99	0.503633	0.0024	0.568583	103.29	4.46966e-07
M13_MENISCUSDERANGEMENTS	16	15	36.5	1.043	0.962	1.132	0.30498	0.727594	1.467	0.0924634	1.044	0.434638	1.181	0.122025	-0.0191	0.124301	16.18	0.302684
I9_CARDMYO	22	10	39.3	1.024	0.978	1.072	0.315315	0.735425	1.206	0.144587	1.008	0.806084	0.992	0.898675	-0.0204	0.186812	8.4	0.494771
M13_ARTHROSIS_KNEE	116	97	44.1	1.019	0.982	1.057	0.31678	0.735425	1.038	0.610146	1.014	0.589671	0.993	0.905431	-0.001	0.792593	108.14	0.186836
KRA_PSY_ANYMENTAL	47	40	69.7	0.961	0.889	1.039	0.31729	0.735425	0.854	0.025681	0.897	0.0220331	0.893	0.0183511	0.0059	0.0425686	56.44	0.0349473
CHILDHOOD_ALLERGY	14	12	38.6	1.021	0.98	1.063	0.319431	0.735425	1.153	0.126862	1.021	0.431786	1.022	0.631618	-0.0155	0.173687	11.39	0.411376
KRA_PSY_SUBSTANCE_EXMORE	27	22	38.5	1.027	0.974	1.084	0.319788	0.735425	1.008	0.862828	1.026	0.435514	1.026	0.459813	0.0019	0.604264	28.33	0.130957
J10_PERITONSABSC	16	14	51.9	0.981	0.944	1.019	0.321473	0.735425	0.989	0.914494	0.971	0.28228	0.957	0.453053	-0.001	0.934588	9.81	0.70957
N14_URETHRAOTH	11	9	36.7	1.071	0.933	1.229	0.32781	0.744819	1.686	0.406359	1.011	0.894407	0.943	0.717605	-0.0224	0.464836	11.77	0.161567
C3_BREAST_WIDE	88	67	73.5	0.99	0.969	1.011	0.33474	0.747095	1.005	0.848352	1	0.997872	1.004	0.87929	-0.0017	0.513686	64.2	0.539893
L12_FOLLICULARCYST	10	9	77.6	1.018	0.981	1.056	0.336045	0.747095	1.007	0.824734	1.017	0.482161	1.016	0.567741	0.0021	0.689939	7.61	0.472195
I9_ANGINA	98	84	58.7	1.014	0.986	1.043	0.33647	0.747095	1.012	0.729683	1.025	0.263904	1.018	0.536819	0.0001	0.960028	97.15	0.137335
I9_HYPTENSHD	21	16	43.7	0.979	0.937	1.023	0.337984	0.747095	0.997	0.971743	0.969	0.283143	0.954	0.29648	-0.002	0.82878	9.07	0.87371
H8_MIDDLEMASTOID	18	15	43.4	0.965	0.897	1.038	0.339995	0.747095	0.958	0.832854	0.992	0.886373	1.033	0.694707	0.0005	0.969913	11.92	0.612982
T2D_WIDE	248	196	62	1.01	0.989	1.032	0.352727	0.766663	1.004	0.876969	0.985	0.355221	0.984	0.489505	0.0004	0.786377	232.52	0.0341087
N14_MALEGEN	28	22	39.4	0.964	0.892	1.042	0.35544	0.766663	1.304	0.200548	0.947	0.297027	0.935	0.497037	-0.0154	0.140293	24.98	0.248044
CD2_BENIGN_LEIOMYOMA_UTERI	127	101	79.8	0.988	0.964	1.013	0.355787	0.766663	0.985	0.563196	0.989	0.54328	0.999	0.97372	0.0003	0.881207	123.4	0.0562662
G6_EPIPAROX	23	18	38.3	1.085	0.911	1.293	0.358544	0.767651	0.43	0.154356	1.139	0.209501	1.206	0.397549	0.029	0.116637	32.81	0.011911
N14_HYPERTROPHYBREAST_BOTH	32	30	57.1	0.99	0.968	1.012	0.365332	0.772298	0.93	0.0249854	0.977	0.145881	0.975	0.21446	0.0096	0.0383831	31.9	0.324083
G6_SLEEPAPNO_INCLAVO	52	43	40.5	1.031	0.965	1.102	0.365339	0.772298	0.904	0.458107	0.999	0.979999	0.961	0.565371	0.0059	0.318263	52.34	0.131769
M13_PSORIARTH	16	14	52.1	0.986	0.957	1.017	0.37761	0.785299	1.016	0.699848	1.012	0.520739	1.009	0.703723	-0.0061	0.431866	20.54	0.0825377
ULCERNAS	38	34	49.4	0.99	0.968	1.012	0.378057	0.785299	0.943	0.183903	0.989	0.48382	0.986	0.58672	0.007	0.251085	36.42	0.312477
I9_UAP	41	32	51.8	1.014	0.983	1.045	0.384047	0.785299	0.971	0.445427	1.022	0.34527	1.016	0.615403	0.0051	0.220709	32.52	0.391674
FALLS	18	15	44.6	1.065	0.923	1.229	0.385988	0.785299	0.779	0.36121	1.044	0.633154	1.031	0.800796	0.0113	0.239837	16.97	0.2579
H7_KERATOCONUS	11	6	389.3	0.996	0.986	1.006	0.387309	0.785299	1.006	0.556504	0.991	0.151406	0.99	0.26968	-0.0117	0.27077	4.1	0.535003
I9_OTHARR	20	14	54.2	1.032	0.961	1.109	0.387403	0.785299	1.124	0.241284	1.041	0.419154	1.051	0.38995	-0.0061	0.3491	13.09	0.440871
KELA_DIAB_INSUL_EXMORE	324	266	65.3	1.009	0.988	1.03	0.390256	0.785299	0.981	0.413315	0.986	0.381543	0.989	0.630725	0.0018	0.180077	321.52	0.00996203
C3_OTHER_SKIN_WIDE	98	79	89.4	1.011	0.986	1.036	0.390298	0.785299	1.013	0.635139	1.009	0.535257	1.001	0.965892	-0.0002	0.933321	131.94	0.000132185
E4_NONTOXIC_THYROID	65	54	117.8	1.007	0.99	1.025	0.398526	0.792665	1.021	0.240627	1	0.984573	1.006	0.651161	-0.0026	0.379024	73.23	0.0342475
N14_MESNRUIRREG	29	25	44.5	1.031	0.961	1.106	0.398706	0.792665	1.013	0.888759	1.024	0.598351	0.967	0.68956	0.0011	0.836767	34.64	0.0738661
I9_DISVEINLYMPH	178	154	58.3	0.989	0.964	1.015	0.401149	0.792803	0.969	0.34507	0.993	0.732757	1.002	0.960519	0.0012	0.504977	145.23	0.660509
ASTHMA_ALLERG	21	16	42.5	1.02	0.973	1.07	0.409726	0.804992	1.188	0.110316	1.02	0.447253	1.043	0.369729	-0.0218	0.143833	28.26	0.0200153
CD2_BENIGN_COLON	28	25	46.5	1.024	0.967	1.084	0.412669	0.806032	0.958	0.632622	1.003	0.927182	0.938	0.285672	0.0055	0.430838	36.54	0.0485652
N14_PROSTHYPERPLA	58	47	56.1	0.985	0.949	1.022	0.428063	0.829949	1.086	0.16512	0.983	0.508058	1.077	0.283808	-0.0079	0.0856207	59.09	0.0931701
N14_ENDOMETRIOSIS_OVARY	43	34	63.4	1.01	0.986	1.034	0.432987	0.829949	0.989	0.740978	0.995	0.71828	0.986	0.48221	0.0036	0.518324	52.21	0.018027
K11_HAEMORR	18	16	43	1.021	0.97	1.074	0.433462	0.829949	0.988	0.875193	0.988	0.730898	0.968	0.60614	0.0033	0.6466	16.76	0.333419
RHEUMA_SEROPOS_STRICT	21	12	89	1.014	0.979	1.05	0.434854	0.829949	1.067	0.0755579	1.021	0.289357	1.019	0.36437	-0.012	0.103091	16.69	0.117525
L12_ACTINKERA	45	37	92.1	1.01	0.986	1.034	0.439124	0.833337	0.985	0.492122	1.011	0.495836	1.008	0.647411	0.0039	0.190784	40.85	0.265848
G6_NERPLEX	23	19	37.7	1.052	0.921	1.202	0.455307	0.852427	1.508	0.120974	0.969	0.665392	0.885	0.393179	-0.016	0.156547	37.89	0.00400732
CD2_BENIGN_MELANOCYTIC	13	9	54.9	0.966	0.881	1.059	0.457512	0.852427	0.824	0.40024	0.958	0.292413	0.964	0.521631	0.0167	0.475877	22.69	0.00378813
C3_SOLID_CANCER	73	59	55.2	0.975	0.913	1.042	0.457662	0.852427	1.083	0.324672	1.022	0.575312	1.029	0.729378	-0.0057	0.15489	103.84	0.000206631
E4_HYPERLIPNAS	28	25	80.7	0.989	0.959	1.019	0.463782	0.852427	0.996	0.891261	0.99	0.655157	1	0.990134	-0.0011	0.798397	28.51	0.238968
AUTOIMMUNE_HYPERTHYROIDISM	15	9	55.1	1.011	0.982	1.041	0.46427	0.852427	0.991	0.872742	1.01	0.536083	1.012	0.539011	0.0047	0.70735	12.02	0.150473
C3_URINARY_TRACT	10	6	45.3	1.018	0.971	1.067	0.464496	0.852427	1.032	0.714693	1.014	0.629172	0.982	0.675475	-0.003	0.86546	5.63	0.343616
M13_HALLUXVALGUS	63	52	42.6	1.013	0.978	1.049	0.467351	0.852452	0.99	0.883984	1.022	0.349953	1.062	0.155495	0.0019	0.731321	74.29	0.0182887
M13_ROTATORCUFF	10	8	32.4	1.047	0.923	1.187	0.473989	0.852452	0.687	0.264663	1.052	0.512879	1.058	0.580125	0.0243	0.208679	7.86	0.345463
ASTHMA_OBESITY	14	12	43.8	0.978	0.92	1.04	0.474776	0.852452	0.874	0.482416	0.945	0.174981	0.934	0.253817	0.0094	0.550598	11.92	0.369544
E4_HYPERCHOL	62	52	101	0.988	0.954	1.022	0.476778	0.852452	0.988	0.703827	0.985	0.556176	0.991	0.719925	0	0.989422	81.62	0.00414897
ULCERRECT	18	14	47.4	0.992	0.97	1.015	0.478992	0.852452	0.983	0.684759	0.989	0.461906	0.984	0.435255	0.0018	0.820992	7.39	0.880972
K11_COELIAC	17	13	100.7	0.99	0.961	1.019	0.479824	0.852452	0.992	0.855798	0.992	0.665745	0.993	0.830515	-0.0005	0.951621	14.08	0.295853
T1D_EARLY	22	14	80.2	0.995	0.98	1.01	0.49179	0.860518	0.998	0.875587	0.993	0.480152	0.993	0.50848	-0.001	0.837222	7.86	0.852773
H7_GLAUCOMA_POAG	74	59	55.9	1.007	0.988	1.026	0.491823	0.860518	0.987	0.643748	0.997	0.819885	0.991	0.648171	0.0025	0.461664	58.57	0.454356
K11_LICHEN_PLANUS_WIDE	19	16	40.4	1.022	0.96	1.089	0.492093	0.860518	0.872	0.201219	0.995	0.863321	0.973	0.594845	0.0177	0.125521	41.84	0.000238077
K11_IBD_STRICT	87	70	56.4	1.006	0.989	1.023	0.504161	0.869063	0.952	0.0682675	0.99	0.462378	0.974	0.222693	0.0067	0.0322807	73.29	0.339212
M13_FIBROBLASTIC	40	31	139	1.006	0.989	1.022	0.505378	0.869063	0.976	0.113328	0.997	0.767801	0.992	0.471292	0.007	0.0215697	26.29	0.66044
ST19_FRACT_FOREA	52	45	64.3	1.011	0.979	1.044	0.511606	0.869063	1.039	0.331311	1.026	0.276604	1.033	0.229428	-0.0024	0.440611	48.05	0.312116
L12_DERMATITISECZEMA	73	62	54.7	1.02	0.961	1.082	0.513757	0.869063	0.99	0.898729	1.007	0.847498	1.025	0.716244	0.0017	0.684944	123.82	3.60222e-06
Q17_CONGENITAL_OVARIAN_CYSTS	16	15	49.4	0.995	0.978	1.011	0.517138	0.869063	0.963	0.266046	0.986	0.213785	0.982	0.312496	0.009	0.322523	10.19	0.748267
N14_FEMGENPROL	34	29	48.6	1.012	0.976	1.05	0.518509	0.869063	0.997	0.969363	0.999	0.98349	1.003	0.945086	0.0014	0.826241	31.59	0.291514
E4_HYPERPARA	15	14	55.3	1.016	0.969	1.064	0.519068	0.869063	0.909	0.168091	1.042	0.12767	1.052	0.158481	0.0176	0.094892	22.68	0.0456691
CHRONOTH	20	16	43	1.01	0.98	1.04	0.519761	0.869063	0.992	0.883455	0.994	0.730437	0.993	0.777776	0.0036	0.73171	32.7	0.0051558
I9_THROMBOTH	14	11	108.2	1.009	0.982	1.036	0.52977	0.869063	1.004	0.890845	1.008	0.648049	1.009	0.726343	0.0012	0.857442	9.13	0.519438
H7_GLAUCOMA_NTG	15	10	44.8	0.989	0.956	1.023	0.529818	0.869063	1.009	0.886451	1.002	0.935203	1.003	0.895567	-0.0039	0.74205	13.68	0.134349
I9_HEARTFAIL	14	10	50.3	1.027	0.945	1.116	0.531073	0.869063	1.054	0.712913	0.993	0.897692	0.982	0.821304	-0.0017	0.848751	7.68	0.567022
I9_CVD_HARD	81	70	53.2	1.014	0.971	1.058	0.531153	0.869063	1.02	0.708339	1.027	0.433865	1.011	0.823923	-0.0003	0.898001	58.19	0.820192
C3_SKIN	96	77	90.2	1.009	0.981	1.037	0.532391	0.869063	1.04	0.170923	1.018	0.258669	1.021	0.347001	-0.0038	0.221068	150.97	6.95565e-07
C3_MELANOMA_SKIN_WIDE	28	21	92.1	1.009	0.981	1.037	0.533407	0.869063	1.009	0.753864	1.018	0.237313	1.024	0.144525	-0.0001	0.98425	41.48	0.00323419
C3_NONHODGKIN_WIDE	10	10	41.6	1.015	0.967	1.066	0.536997	0.870665	1.2	0.467247	1.038	0.148731	1.048	0.30168	-0.0218	0.501888	15.67	0.0739868
I9_VTE	57	34	166.5	1.009	0.98	1.039	0.542075	0.87142	1.021	0.419123	1.018	0.285452	1.016	0.370445	-0.0018	0.572494	49.59	0.0318457
CD2_BENIGN_RECTUM_ANAL	10	8	44.4	1.018	0.962	1.076	0.542681	0.87142	1.13	0.387528	1.045	0.225443	1.048	0.423661	-0.0124	0.443615	8.5	0.290627
J10_ASTHMACOPDKELA	124	110	60	1.012	0.973	1.054	0.548857	0.876177	0.997	0.961089	1.02	0.388367	0.982	0.677378	0.0009	0.795053	200.52	2.20428e-07
J10_LOWCHRON	109	93	58.2	1.016	0.964	1.072	0.55089	0.876177	0.897	0.178741	1.016	0.588404	0.976	0.619183	0.0062	0.101692	174.59	4.57211e-07
J10_ASTHMA_EXMORE	96	81	53.9	1.016	0.965	1.069	0.553725	0.8763	0.966	0.641275	1.007	0.816229	0.965	0.38902	0.003	0.474658	174.73	5.1372e-09
H7_BLEPHAROCHALASIS	15	14	47.5	1.016	0.964	1.071	0.556215	0.8763	0.969	0.658153	1.014	0.665477	1.012	0.71071	0.0053	0.470006	18.71	0.13223
L12_PSORIASIS	59	47	58.4	1.009	0.978	1.042	0.55943	0.876943	0.928	0.0636522	1.019	0.295583	0.998	0.943922	0.0111	0.024796	100.18	6.75936e-06
E4_AMYLNAS	11	3	198.5	1.01	0.976	1.046	0.561874	0.876943	0.855	0.333549	1.008	0.584951	1.004	0.861862	0.2614	0.314139	4.34	0.113981
G6_MS	12	10	37.1	1.011	0.974	1.05	0.567784	0.879714	1.108	0.417565	1.028	0.187877	1.037	0.277408	-0.0179	0.461011	15.76	0.0720674
M13_INTERVERTEB	67	60	43.3	1.018	0.958	1.081	0.570039	0.879714	1.156	0.314275	0.989	0.759564	1.004	0.954957	-0.0066	0.364378	117.1	1.02495e-05
M13_CERVICDISC	14	12	38.7	0.974	0.888	1.068	0.571551	0.879714	1.417	0.28565	0.959	0.332315	0.91	0.160233	-0.0292	0.247799	24.98	0.00918271
H7_GLAUCOMA	103	81	64.5	0.993	0.968	1.018	0.58643	0.898475	0.979	0.515064	0.986	0.424366	0.981	0.392788	0.0013	0.633279	100.91	0.0571161
ASTHMA_CHILD_EXMORE	32	26	67.4	1.008	0.98	1.036	0.59553	0.90825	0.976	0.529638	1.008	0.615196	1.002	0.922079	0.0056	0.381318	45.39	0.00754372
SLEEP	27	21	41.6	1.034	0.913	1.17	0.598289	0.908312	0.867	0.512077	0.941	0.448663	0.917	0.424936	0.0069	0.398773	26.76	0.142216
J10_UPPERDIS	56	52	45.8	0.979	0.905	1.06	0.602729	0.908838	0.756	0.161938	0.904	0.0528801	0.794	0.0497005	0.0095	0.186038	77.87	0.00906205
ALLERG_ASTHMA	35	29	55.2	0.987	0.937	1.039	0.607802	0.908838	1.228	0.0542723	1.001	0.963958	0.989	0.777929	-0.0242	0.0357314	86.26	7.52821e-08
C3_LIQUID_CANCER	18	12	65.2	0.981	0.911	1.056	0.611056	0.908838	1.046	0.370209	1.016	0.633868	1.018	0.600209	-0.0138	0.0863613	30.95	0.00112217
CD2_LEIOMYOMA_ENDOMETRIOSIS_EXALLC	15	14	54.1	0.992	0.961	1.024	0.611647	0.908838	1.017	0.744877	0.988	0.59845	1.006	0.855826	-0.0041	0.61343	10.16	0.680879
C3_MELANOMA_WIDE	26	22	83.8	0.99	0.954	1.028	0.612341	0.908838	1.028	0.512092	0.999	0.948492	1.008	0.752479	-0.0078	0.319812	63.36	3.9159e-06
CD2_BENIGN_COLON_NOS	13	11	37.1	1.015	0.959	1.073	0.614962	0.908838	1.05	0.716704	1.063	0.0858744	1.078	0.168955	-0.0035	0.792781	12.34	0.262868
I9_MI_STRICT	70	57	60.5	1.007	0.979	1.036	0.62051	0.912997	0.961	0.244181	0.997	0.889569	0.979	0.491589	0.0045	0.132753	60.81	0.306744
CHRONNAS	11	6	46.5	0.99	0.948	1.033	0.633694	0.922309	0.832	0.0579787	0.985	0.512751	0.977	0.437874	0.0377	0.0626021	8.35	0.137912
SLE_FG	10	8	46.2	1.005	0.984	1.028	0.634232	0.922309	0.995	0.898981	1.002	0.885245	0.999	0.946464	0.0044	0.792581	1.87	0.966645
ULCEROTH	10	7	36	0.99	0.952	1.031	0.635123	0.922309	1.025	0.878269	0.972	0.199404	0.966	0.235947	-0.0066	0.830386	9.48	0.14835
M13_SHOULDER	15	12	33.1	1.042	0.876	1.24	0.639891	0.925211	0.591	0.160485	1.077	0.371026	1.077	0.521804	0.0278	0.123377	27.43	0.00394986
H7_CATARACTOTHER	21	14	48.8	1.015	0.952	1.082	0.647054	0.928316	1.055	0.628727	1.028	0.494915	1.061	0.333752	-0.0033	0.712368	15.57	0.27329
K11_CD_STRICT2	14	12	40.1	1.006	0.981	1.031	0.647736	0.928316	1.025	0.326289	1.021	0.23438	1.029	0.200085	-0.0054	0.372943	12.48	0.328729
CD2_BENIGN_MELANOCYTIC_TRUNK	11	7	36.8	0.981	0.903	1.066	0.651437	0.928316	0.882	0.592146	1.004	0.895145	1.011	0.78706	0.0144	0.64119	17.88	0.00654478
E4_GRAVES_STRICT	20	14	74.4	1.01	0.968	1.053	0.653157	0.928316	1.061	0.437198	1.007	0.663187	1.007	0.688189	-0.0106	0.494488	54.24	5.49135e-07
O15_ICP_WIDE_EXMORE	31	28	115.5	1.004	0.988	1.019	0.66012	0.928521	1.018	0.328169	1.02	0.0316825	1.025	0.0122131	-0.0051	0.378933	54.06	0.00149639
N14_ENDOMETRIOSIS_PELVICPERITONEUM	22	19	56.1	1.008	0.974	1.043	0.66375	0.928521	0.977	0.723661	0.99	0.605297	0.966	0.270978	0.0045	0.624612	29.26	0.0452829
M13_SOFTTISSUE	28	22	35.9	1.027	0.91	1.16	0.6642	0.928521	0.763	0.313667	1.087	0.352187	1.08	0.58585	0.0095	0.255743	12.25	0.932552
Q17_CONGEN_MALFO_GALLB_BILE_DUCTS_LIVER	20	6	96.3	0.997	0.985	1.01	0.666419	0.928521	0.998	0.889572	0.996	0.583008	0.995	0.672085	-0.001	0.953842	1.67	0.892805
H7_EYELIDDIS	12	9	55.4	1.019	0.934	1.113	0.6672	0.928521	0.934	0.610594	1	0.993715	1.006	0.896008	0.008	0.487826	16.07	0.0413729
K11_CHOLELITH	118	104	123	1.005	0.981	1.03	0.672319	0.931761	0.981	0.336785	0.994	0.736039	0.978	0.221392	0.0027	0.12648	163.65	0.000133896
I9_AF	158	131	73.2	1.004	0.985	1.024	0.68032	0.93882	0.997	0.903028	1.01	0.499985	1.003	0.877523	0.0006	0.731401	153.64	0.0768616
Q17_CONGEN_MALFO_OVARIES_FALLOP_TUBES_BROAD_LIGAM	12	11	43.7	0.995	0.972	1.019	0.683575	0.93882	0.952	0.347527	0.987	0.439533	0.973	0.336216	0.0103	0.381464	10.25	0.419163
L12_DERMATITISNAS	16	13	47.2	0.98	0.887	1.082	0.687133	0.93882	0.941	0.691518	0.983	0.728661	1.005	0.943592	0.003	0.777162	26.16	0.0101728
M13_SPONDYLOSIS	22	22	39.3	1.014	0.948	1.084	0.688656	0.93882	0.9	0.588216	0.973	0.557462	0.943	0.416166	0.0076	0.534435	25.42	0.229487
C3_MALE_GENITAL	118	83	100.1	1.003	0.987	1.019	0.703347	0.947355	1.01	0.560282	0.998	0.862632	1.001	0.937488	-0.0011	0.646239	92.87	0.193415
I9_ATHSCLE	25	20	52.9	1.008	0.967	1.05	0.706401	0.947355	1.052	0.374901	1.017	0.566962	1.016	0.720438	-0.0045	0.417961	14.93	0.726891
MACULAR_PUCKER	13	12	49.5	0.994	0.963	1.026	0.709857	0.947355	1.002	0.969155	0.998	0.92361	0.981	0.577585	-0.0013	0.889454	8.16	0.699048
I9_DILATED_CARDIOMYOPATHY	22	19	46.4	1.004	0.981	1.028	0.710748	0.947355	1.066	0.187846	1.01	0.560423	1.039	0.166419	-0.0101	0.203935	17.14	0.513303
E4_THYTOXGOITDIF	29	24	74.4	1.006	0.974	1.039	0.71115	0.947355	1.06	0.210268	1.008	0.565199	1.008	0.570782	-0.0096	0.228615	66.84	3.70063e-06
CD2_INSITU_SKIN_FACE	11	8	58.6	1.008	0.967	1.05	0.711935	0.947355	0.931	0.377581	1.019	0.375703	1.019	0.469632	0.0189	0.313641	12.99	0.0724073
H8_NONSUPPNAS	10	9	42.2	0.99	0.933	1.049	0.730301	0.967938	1.034	0.851611	0.995	0.894481	0.993	0.902825	-0.0044	0.80339	3.53	0.897032
I9_PHLETHROM	22	13	142.4	1.005	0.977	1.034	0.734961	0.970265	0.981	0.469631	1.002	0.902457	0.992	0.709301	0.006	0.279468	12.15	0.433797
N14_ENDOMETRIOSIS	41	36	62.6	1.006	0.97	1.044	0.741043	0.97248	0.954	0.380854	0.976	0.260196	0.959	0.164652	0.0056	0.290702	58.39	0.00784316
K11_ENERCOLNONINF	46	42	57	1.007	0.964	1.053	0.746613	0.97248	0.883	0.112068	0.977	0.368937	0.953	0.278841	0.0101	0.0805389	69.09	0.00393391
N14_CALCUKIDUR	24	21	57.5	1.006	0.971	1.041	0.750244	0.97248	1.072	0.204889	1.007	0.787146	0.998	0.968001	-0.0069	0.21593	18.31	0.56729
G6_HCNP	14	12	39.6	0.997	0.976	1.018	0.753145	0.97248	0.97	0.558961	1.01	0.498691	1.018	0.401278	0.0068	0.594451	11.79	0.379599
MUCOPROCT	49	41	54.2	1.003	0.986	1.02	0.754623	0.97248	0.941	0.0669266	0.996	0.730579	0.991	0.682	0.0097	0.0472299	40.3	0.457115
MYELOPROF_NONCML	22	14	103.6	0.995	0.964	1.027	0.756486	0.97248	1.035	0.431349	1.026	0.0485347	1.032	0.057678	-0.0138	0.331458	48.39	5.61085e-06
L12_ATOPIC	84	69	58.2	1.007	0.964	1.051	0.761627	0.97248	1.024	0.727442	1.048	0.0465452	1.059	0.127872	-0.0014	0.79056	155.77	7.70437e-09
M13_ARTHTROSIS_COX_PRIM_HIPSURG	65	55	52.3	0.995	0.961	1.03	0.762774	0.97248	0.944	0.391207	0.976	0.252283	0.962	0.318282	0.0045	0.419245	84.16	0.00536392
ASTHMA_EOSINOPHIL_SUGG	29	25	54.6	0.996	0.971	1.022	0.77235	0.97248	0.99	0.760151	1.007	0.572583	1.008	0.59519	0.0015	0.834298	61.65	3.72232e-05
O15_ICP_WIDE	30	27	120.2	1.002	0.986	1.019	0.774651	0.97248	1.011	0.535746	1.019	0.0253221	1.026	0.0189444	-0.0032	0.579874	55.32	0.000689814
ST19_FRACT_SHOUL_UPPER_ARM	10	9	40.5	0.987	0.903	1.08	0.782122	0.97248	0.996	0.985981	1.025	0.63579	1.051	0.459787	-0.0008	0.965617	11.72	0.164127
IPF	14	7	190	0.994	0.955	1.036	0.78455	0.97248	0.98	0.586933	0.987	0.197481	0.983	0.199548	0.0068	0.610553	30.43	3.25977e-05
M13_SPONDYLOPATHY	47	38	42.4	1.009	0.943	1.081	0.786998	0.97248	0.916	0.628816	0.968	0.443061	0.924	0.279319	0.0049	0.585412	55.78	0.0244294
ASTHMA_PNEUMONIA	23	22	41.4	1.007	0.96	1.055	0.78701	0.97248	0.908	0.492718	0.982	0.563379	0.953	0.414411	0.0082	0.457235	22.19	0.388879
ASTHMA_ACUTE_RESPIRATORY_INFECTIONS	32	29	53.2	0.992	0.933	1.054	0.79018	0.97248	0.905	0.439097	0.967	0.260645	0.944	0.206425	0.0079	0.463768	66.73	5.2674e-05
K11_HYPO_ONLY	11	9	52.8	1.004	0.975	1.034	0.790559	0.97248	0.944	0.214036	1.012	0.421405	1.016	0.56532	0.0211	0.16649	18.46	0.0180029
F5_MOOD	38	36	36.6	1.01	0.939	1.086	0.79107	0.97248	0.983	0.937091	0.989	0.829083	0.927	0.446554	0.0011	0.898706	39.32	0.282455
C3_PROSTATE_WIDE	115	87	102.2	1.002	0.987	1.017	0.792842	0.97248	1	0.990073	1	0.998997	1.002	0.896673	0.0003	0.8731	93.46	0.272983
H8_OTOSCLE	40	35	57.1	1.002	0.989	1.014	0.79683	0.97248	0.996	0.850377	0.997	0.772824	0.998	0.870022	0.0013	0.770192	27.16	0.790961
J10_CHRONTONSADEN	78	66	51.6	0.994	0.948	1.042	0.797807	0.97248	0.933	0.408684	0.98	0.525609	1.102	0.229289	0.0035	0.431519	95	0.00899424
G6_SLEEPAPNO	47	39	41.2	1.008	0.942	1.08	0.810557	0.97248	0.823	0.13807	0.973	0.553329	0.978	0.734347	0.0098	0.10939	51.86	0.0662521
THROMBOCYTAEMIA	13	8	60.2	0.996	0.965	1.029	0.811964	0.97248	1.078	0.108705	1.011	0.522329	1.029	0.157756	-0.0284	0.0802036	17.7	0.0134145
CHRONSMALL	12	10	46.6	0.997	0.969	1.025	0.813967	0.97248	1.02	0.71786	0.996	0.838947	1.004	0.873293	-0.0052	0.660191	11.92	0.218105
FG_DOAAC	39	32	44.2	0.996	0.961	1.032	0.81435	0.97248	0.992	0.864071	0.986	0.567815	0.96	0.300936	0.0004	0.926452	22.35	0.871788
O15_ICP_EXMORE	28	24	103.6	0.998	0.983	1.014	0.815866	0.97248	1.009	0.613331	1.015	0.124751	1.025	0.0636315	-0.0038	0.491297	41	0.0118544
I9_VEINSOTH	57	49	64.4	0.997	0.971	1.023	0.817933	0.97248	0.98	0.564725	0.992	0.69175	0.998	0.918792	0.0018	0.59652	54.95	0.228119
T2D	335	273	67.1	0.998	0.976	1.019	0.819519	0.97248	1.021	0.39967	0.977	0.213689	0.984	0.490991	-0.0015	0.294321	345.26	0.00172653
E4_FH	16	11	66.8	1.003	0.975	1.032	0.820787	0.97248	1.024	0.48928	0.998	0.911443	0.996	0.88246	-0.0051	0.504792	9.86	0.453221
I9_AORTANEUR	35	31	43	0.997	0.967	1.027	0.821076	0.97248	0.953	0.430114	0.995	0.798408	1.07	0.136832	0.0049	0.448554	34.63	0.256333
T1D_WIDE	54	34	100.3	1.003	0.979	1.027	0.829711	0.976448	0.989	0.631917	0.987	0.33004	0.987	0.303764	0.0028	0.485245	64.04	0.000953983
N14_ENDOMETRIOSIS_DEEP	18	15	48.7	0.997	0.969	1.026	0.830273	0.976448	0.979	0.699557	0.982	0.285885	0.976	0.354304	0.0036	0.731791	19.77	0.137534
F5_DEPRESSIO	35	33	37.7	1.009	0.927	1.098	0.835786	0.977397	0.819	0.413143	0.969	0.542923	0.952	0.61649	0.0091	0.385155	48.1	0.033653
H7_GLAUCSUSP	48	36	51.6	0.997	0.967	1.028	0.83777	0.977397	0.922	0.119404	0.993	0.75635	0.974	0.444749	0.0075	0.115879	28.62	0.768558
N14_ENDOMETRIOSIS_ASRM_STAGE3_4	41	36	64.3	1.003	0.978	1.028	0.844312	0.977397	0.994	0.864761	0.987	0.416652	0.984	0.527181	0.0012	0.798778	49.4	0.0540416
I9_PAROXTAC	11	6	40.7	0.994	0.936	1.056	0.848733	0.977397	0.962	0.535518	0.976	0.55624	0.965	0.513314	0.0048	0.533951	2.23	0.816216
ST19_FRACT_FEMUR	12	11	35.7	0.992	0.906	1.085	0.854085	0.977397	1.16	0.486715	1.029	0.545597	1.044	0.458391	-0.0137	0.451254	20.65	0.0236521
PRIM_COXARTHROSIS	25	20	45.3	1.003	0.967	1.041	0.855777	0.977397	0.923	0.33906	1.011	0.694147	1.004	0.938997	0.0083	0.306237	18	0.522421
CD2_PRIMARY_LYMPHOID_HEMATOPOIETIC_EXALLC	14	13	46.6	0.993	0.919	1.073	0.85629	0.977397	0.973	0.814066	1.016	0.638129	1.058	0.365901	0.0023	0.851855	39.87	7.54281e-05
THYROTOXICOSIS	41	37	76.3	1.002	0.976	1.03	0.863021	0.977397	1.057	0.15908	1.014	0.413507	1.007	0.74766	-0.0076	0.150301	59.36	0.00842928
N14_ENDOMET_INFERT	14	13	43.7	1.003	0.972	1.034	0.866854	0.977397	0.886	0.079108	1.013	0.507387	1.02	0.564689	0.0197	0.0667249	13.41	0.340094
F5_ALLANXIOUS	14	13	34.2	0.992	0.903	1.09	0.870407	0.977397	1.133	0.711878	0.967	0.605911	0.942	0.558897	-0.007	0.691485	12.43	0.412028
C3_BREAST_ERPLUS_WIDE	74	58	69.3	0.998	0.98	1.018	0.873229	0.977397	0.99	0.666424	1.005	0.755292	1.006	0.718056	0.0012	0.687893	58.78	0.410183
L12_PAPULOSQUAMOUS	43	38	52.2	0.997	0.954	1.041	0.877335	0.977397	0.897	0.0626143	0.99	0.69683	0.985	0.709671	0.0115	0.0520545	77.94	9.59692e-05
N14_OVARYCYST	18	10	53.2	0.991	0.882	1.113	0.877644	0.977397	1.113	0.543873	0.923	0.130043	0.919	0.31962	-0.0105	0.482537	25.16	0.00279861
I9_PAD	23	19	46.7	1.004	0.958	1.051	0.878501	0.977397	1.045	0.532497	1.019	0.560291	1.016	0.758389	-0.0038	0.541999	11.12	0.889109
M13_DUPUTRYEN	56	48	164.9	0.999	0.989	1.009	0.87978	0.977397	0.992	0.351986	0.99	0.143658	0.992	0.204538	0.0025	0.293279	53.5	0.239024
O15_HYPTENSPREG	34	30	48	1.003	0.967	1.04	0.881425	0.977397	1.095	0.213852	0.99	0.71521	0.996	0.928963	-0.0078	0.211814	24.64	0.696875
F5_DEPRESSION_RECURRENT	32	24	37.6	0.996	0.938	1.057	0.88365	0.977397	0.966	0.794574	0.99	0.809814	0.947	0.428506	0.0021	0.815505	25.83	0.308891
ILD_ENDPOINTS	14	7	303.1	0.997	0.961	1.035	0.884558	0.977397	0.959	0.130338	0.987	0.24529	0.987	0.25069	0.0186	0.0788626	21.06	0.00178594
M13_SPINSTENOSIS	57	47	43.9	1.003	0.968	1.038	0.886838	0.977397	0.986	0.871241	0.989	0.674268	0.968	0.552617	0.0012	0.84487	45.73	0.48356
C3_BASAL_CELL_CARCINOMA_WIDE	106	87	91.9	0.998	0.977	1.02	0.889607	0.977397	1.035	0.124029	1.017	0.201864	1.02	0.31615	-0.0047	0.0678528	138.71	0.000275955
I9_POSTAMI	40	35	56.6	1.002	0.974	1.031	0.906894	0.99142	0.995	0.89128	1.006	0.741866	1.005	0.829839	0.0009	0.841965	44.66	0.104467
C3_DIGESTIVE_ORGANS	14	13	45.5	0.995	0.907	1.09	0.908803	0.99142	0.995	0.976873	0.921	0.05734	0.903	0.114596	-0.0001	0.996301	37.1	0.000215416
M13_ARTHTROSIS_COX	67	58	48	1.002	0.969	1.036	0.913056	0.99142	0.943	0.39751	0.983	0.479282	0.958	0.393978	0.0043	0.367454	63.43	0.260125
C3_COLON_WIDE	14	12	46.6	0.997	0.946	1.051	0.914243	0.99142	1.302	0.0413617	0.985	0.63526	0.945	0.481679	-0.0407	0.0365185	18.41	0.072439
MIGRAINE_TRIPTAN	55	51	54.4	0.998	0.955	1.043	0.920556	0.991694	1.182	0.025819	1.014	0.659239	1.035	0.486136	-0.0103	0.0184861	55.1	0.287911
M13_OSTEOPOROSIS	15	12	37.7	1.003	0.941	1.07	0.922958	0.991694	0.897	0.450673	1.033	0.348471	1.046	0.341656	0.0111	0.42471	16.56	0.12156
D3_COAGDEF_PURPUR_HAEMORRHAGIC	12	4	546.4	0.999	0.969	1.029	0.924306	0.991694	0.974	0.609777	0.993	0.682653	0.989	0.637615	0.0227	0.607436	1.45	0.694229
M13_SCIATICA	12	10	32.5	1.006	0.883	1.147	0.926373	0.991694	1.454	0.344713	1.024	0.745887	1.023	0.818559	-0.0221	0.344869	15.38	0.0809468
AUD_SWEDISH	14	12	43.2	0.998	0.948	1.051	0.933539	0.993126	1.021	0.547378	1.019	0.459414	1.016	0.557401	-0.004	0.292425	13.93	0.236799
N14_MENORRHAGIA	18	14	46.2	0.997	0.926	1.074	0.941663	0.993126	1.064	0.511506	0.989	0.79918	0.987	0.851918	-0.0057	0.450469	19.11	0.119685
E4_LIPOPROT	68	56	112.5	0.999	0.965	1.034	0.94202	0.993126	1.001	0.969684	0.987	0.584619	1.001	0.963737	-0.0003	0.91983	81.02	0.0127886
I9_ABAORTANEUR	14	12	36.4	1.001	0.963	1.042	0.942836	0.993126	0.982	0.827121	1.002	0.920513	0.986	0.739121	0.003	0.807007	17.56	0.0923857
FG_OTHHEART	68	53	67.3	0.999	0.957	1.041	0.946098	0.993126	1.052	0.311396	1.028	0.386696	1.045	0.225198	-0.0035	0.248179	60.57	0.194257
H7_GLAUCOMA_XFG	21	15	435.9	1	0.991	1.009	0.946479	0.993126	0.998	0.736061	0.999	0.912239	0.998	0.650182	0.0022	0.601943	18.76	0.174494
KRA_PSY_ANXIETY_EXMORE	29	27	35.9	1.003	0.919	1.094	0.951871	0.993126	1.102	0.692509	0.939	0.258268	0.878	0.292756	-0.0044	0.695507	37.52	0.0670258
M13_EARLY_LUMBAR_PROLAPSE	11	10	45.4	1.001	0.96	1.044	0.956859	0.993126	0.936	0.453525	0.994	0.791408	0.994	0.842637	0.011	0.430592	15.76	0.0720282
C3_BREAST_ERNEG_WIDE	18	14	48.6	1.001	0.964	1.039	0.958936	0.993126	0.951	0.459124	0.999	0.978083	1.006	0.880215	0.0064	0.430698	9.91	0.701223
E4_METABOLIA	48	40	101.6	0.999	0.953	1.047	0.959237	0.993126	0.983	0.69625	0.975	0.437153	0.987	0.730328	0.0014	0.664241	53.41	0.0618879
L12_PSORI_VULG	34	31	62.2	0.999	0.969	1.031	0.960418	0.993126	1.011	0.775427	1.012	0.489208	0.997	0.910448	-0.0021	0.737942	69.25	6.10908e-05
G6_RLS	14	13	99.1	1.001	0.975	1.026	0.967843	0.993252	1.011	0.645294	0.993	0.658461	0.988	0.619082	-0.0028	0.59509	18.15	0.111337
AB1_ERYSIPELAS_WIDE	10	9	40.4	0.997	0.859	1.157	0.968326	0.993252	1.482	0.43024	0.949	0.475249	0.922	0.450366	-0.0225	0.42079	17.84	0.0224247
ALLERG_RHINITIS	24	21	42.7	0.999	0.958	1.042	0.972458	0.993252	1.087	0.342158	1.007	0.825984	1.015	0.783168	-0.0078	0.322942	18.87	0.530356
D3_COAGDEFNAS	22	8	367.3	1	0.989	1.011	0.981414	0.993252	1	0.980053	1.001	0.89291	1.001	0.915157	-0.0003	0.963254	3.76	0.80721
O15_GESTAT_HYPERT	20	19	42.8	1	0.963	1.039	0.981625	0.993252	1.044	0.555981	0.99	0.724088	0.99	0.799321	-0.0046	0.544799	17.62	0.481187
D3_ANAEMIA_B12_DEF	12	11	56.8	1	0.968	1.033	0.981989	0.993252	1.034	0.546025	1.006	0.761404	1.008	0.816282	-0.0065	0.520683	12.62	0.245532
E4_PCOS_BROAD	14	12	42.8	1	0.964	1.036	0.9826	0.993252	1.051	0.428901	0.996	0.850483	0.991	0.785493	-0.0082	0.402853	13.18	0.281422
K11_UC_STRICT2	55	49	53.8	1	0.983	1.017	0.984517	0.993252	0.987	0.637499	0.991	0.455522	0.987	0.513998	0.0019	0.62529	40.37	0.774955
POLYCYTVERA	11	7	127.8	1	0.969	1.033	0.987304	0.993252	1.021	0.626795	1.009	0.401727	1.022	0.0939039	-0.0103	0.594083	29.75	4.38874e-05
ASTHMA_INFECTIONS	44	40	54.7	1	0.933	1.072	0.99293	0.995912	0.942	0.633398	1.006	0.847264	0.963	0.438921	0.0043	0.616619	126.87	3.14359e-11
M13_ARTHTROSIS_COX_PRIM_ICD10	68	52	49.7	1	0.96	1.041	0.996157	0.996157	0.98	0.806828	0.983	0.503226	0.97	0.482537	0.0015	0.79946	76.73	0.0114023
B) Excluded endpoints
Endpoint	Reason
ANTIDEPRESSANTS	Not a disease endpoint (drug purchase, procedure, anthropometric or smoking)
BMI_IRN	Not a disease endpoint (drug purchase, procedure, anthropometric or smoking)
CURRENT_SMOKER	Not a disease endpoint (drug purchase, procedure, anthropometric or smoking)
EVER_SMOKER	Not a disease endpoint (drug purchase, procedure, anthropometric or smoking)
H7_GLAUCOMAMEDICATION	Not a disease endpoint (drug purchase, procedure, anthropometric or smoking)
HEIGHT_IRN	Not a disease endpoint (drug purchase, procedure, anthropometric or smoking)
I9_ANGIO	Not a disease endpoint (drug purchase, procedure, anthropometric or smoking)
I9_CABG	Not a disease endpoint (drug purchase, procedure, anthropometric or smoking)
I9_CAVS_OPERATED	Not a disease endpoint (drug purchase, procedure, anthropometric or smoking)
J10_TONSILLECTOMY	Not a disease endpoint (drug purchase, procedure, anthropometric or smoking)
K11_CHOLECYSTECTOMY	Not a disease endpoint (drug purchase, procedure, anthropometric or smoking)
O15_ABORT_MEDICAL	Not a disease endpoint (drug purchase, procedure, anthropometric or smoking)
RX_ANTIHYP	Not a disease endpoint (drug purchase, procedure, anthropometric or smoking)
RX_CODEINE_TRAMADOL	Not a disease endpoint (drug purchase, procedure, anthropometric or smoking)
RX_CROHN_1STLINE	Not a disease endpoint (drug purchase, procedure, anthropometric or smoking)
RX_CROHN_2NDLINE	Not a disease endpoint (drug purchase, procedure, anthropometric or smoking)
RX_N05C	Not a disease endpoint (drug purchase, procedure, anthropometric or smoking)
RX_PARACETAMOL_NSAID	Not a disease endpoint (drug purchase, procedure, anthropometric or smoking)
RX_RHEUMA_BIOLOGICAL	Not a disease endpoint (drug purchase, procedure, anthropometric or smoking)
RX_STATIN	Not a disease endpoint (drug purchase, procedure, anthropometric or smoking)
WEIGHT_IRN	Not a disease endpoint (drug purchase, procedure, anthropometric or smoking)
AB1_VARICELLA	Overlaps the shingles definition
AB1_VIRAL_HEMOR_FEVER_NOS_WIDE	Overlaps the shingles definition
AB1_VIRAL_INOTHER_WIDE	Overlaps the shingles definition
AB1_VIRAL_INOTHER	Overlaps the shingles definition
AB1_VIRAL_OTHER_INTEST_INFECTIONS_WIDE	Overlaps the shingles definition
AB1_VIRAL_OTHER_INTEST_INFECTIONS	Overlaps the shingles definition
AB1_VIRAL_SKIN_MUCOUS_MEMBRANE_WIDE	Overlaps the shingles definition
AB1_VIRAL_SKIN_MUCOUS_MEMBRANE	Overlaps the shingles definition
AB1_VIRAL_SKIN_NOS_WIDE	Overlaps the shingles definition
AB1_ZOSTER_WIDE	Overlaps the shingles definition
AB1_ZOSTER	Overlaps the shingles definition
C) Leave-one-out
Exposure	Instrument left out	Beta	SE	P
C3_ENDOCRINE	rs112852637	-0.0358	0.0105	0.000644027
C3_ENDOCRINE	rs11693806	-0.0378	0.0109	0.000526327
C3_ENDOCRINE	rs12343169	-0.0391	0.0107	0.000252019
C3_ENDOCRINE	rs17134154	-0.0384	0.0107	0.000348982
C3_ENDOCRINE	rs17879961	-0.0422	0.0091	3.46659e-06
C3_ENDOCRINE	rs1951377	-0.0364	0.0102	0.000379298
C3_ENDOCRINE	rs2783971	-0.0382	0.0107	0.000346568
C3_ENDOCRINE	rs4975538	-0.0346	0.0091	0.000138131
C3_ENDOCRINE	rs5899324	-0.0387	0.0119	0.00111773
C3_ENDOCRINE	rs612295	-0.0398	0.0105	0.000150917
C3_ENDOCRINE	rs62235753	-0.0405	0.0108	0.000168163
C3_ENDOCRINE	rs72743467	-0.0403	0.0104	0.000105227
C3_ENDOCRINE	rs925488	-0.0408	0.0121	0.000739655
C3_ENDOCRINE	None (all instruments)	-0.0386	0.0101	0.000122815
C3_THYROID_GLAND_WIDE	rs112852637	-0.0335	0.0101	0.000927368
C3_THYROID_GLAND_WIDE	rs116909374	-0.0357	0.0101	0.000414332
C3_THYROID_GLAND_WIDE	rs11693806	-0.0355	0.0104	0.000655989
C3_THYROID_GLAND_WIDE	rs12061451	-0.0389	0.0094	3.15464e-05
C3_THYROID_GLAND_WIDE	rs1326141	-0.0368	0.0102	0.000302259
C3_THYROID_GLAND_WIDE	rs13287517	-0.0368	0.0102	0.000323938
C3_THYROID_GLAND_WIDE	rs17266115	-0.0363	0.0102	0.000395008
C3_THYROID_GLAND_WIDE	rs17879961	-0.0399	0.0089	7.52005e-06
C3_THYROID_GLAND_WIDE	rs2780310	-0.035	0.0102	0.000574068
C3_THYROID_GLAND_WIDE	rs4975538	-0.0323	0.0089	0.000300597
C3_THYROID_GLAND_WIDE	rs5899324	-0.0361	0.0113	0.00145504
C3_THYROID_GLAND_WIDE	rs675763	-0.0373	0.0101	0.000224079
C3_THYROID_GLAND_WIDE	rs72743467	-0.038	0.01	0.00013809
C3_THYROID_GLAND_WIDE	rs925488	-0.0379	0.0115	0.00102155
C3_THYROID_GLAND_WIDE	None (all instruments)	-0.0364	0.0096	0.000158047
L12_SEBORRKERAT	rs12442353	0.0758	0.0169	7.6671e-06
L12_SEBORRKERAT	rs2242652	0.0737	0.0184	6.39068e-05
L12_SEBORRKERAT	rs2853672	0.0677	0.0196	0.000557182
L12_SEBORRKERAT	rs3769567	0.0806	0.0174	3.68391e-06
L12_SEBORRKERAT	rs61735104	0.0777	0.0171	5.74722e-06
L12_SEBORRKERAT	rs61898347	0.0803	0.0173	3.4627e-06
L12_SEBORRKERAT	rs650694	0.081	0.0169	1.68659e-06
L12_SEBORRKERAT	rs74653330	0.0808	0.0161	5.43556e-07
L12_SEBORRKERAT	rs7712562	0.0822	0.0189	1.3722e-05
L12_SEBORRKERAT	rs8036635	0.0751	0.0163	4.16838e-06
L12_SEBORRKERAT	rs9290890	0.0838	0.0166	4.41221e-07
L12_SEBORRKERAT	rs9472049	0.081	0.0169	1.69792e-06
L12_SEBORRKERAT	None (all instruments)	0.0786	0.0163	1.45259e-06
PAIN	rs10241470	0.2076	0.0435	1.81699e-06
PAIN	rs10497737	0.2044	0.0438	3.05378e-06
PAIN	rs10789930	0.1981	0.044	6.78948e-06
PAIN	rs10800981	0.1955	0.044	8.90375e-06
PAIN	rs112535944	0.1982	0.044	6.67107e-06
PAIN	rs113548075	0.1926	0.044	1.18985e-05
PAIN	rs113985803	0.1944	0.0441	1.01548e-05
PAIN	rs11710505	0.2043	0.0438	3.07391e-06
PAIN	rs11904603	0.1977	0.0442	7.82622e-06
PAIN	rs11918342	0.1989	0.0442	6.69008e-06
PAIN	rs12137739	0.1984	0.0442	7.15351e-06
PAIN	rs12204714	0.1976	0.0441	7.63471e-06
PAIN	rs12220066	0.1951	0.044	9.13054e-06
PAIN	rs12378745	0.1895	0.0435	1.33218e-05
PAIN	rs12485568	0.2138	0.0425	4.9386e-07
PAIN	rs12617392	0.1953	0.044	9.09775e-06
PAIN	rs1335127	0.1928	0.0437	1.03461e-05
PAIN	rs146522126	0.1968	0.0441	8.14665e-06
PAIN	rs147666121	0.1998	0.0437	4.93077e-06
PAIN	rs149948945	0.1989	0.0439	5.87346e-06
PAIN	rs1509350	0.207	0.0434	1.80104e-06
PAIN	rs1540949	0.2046	0.0436	2.7419e-06
PAIN	rs200074287	0.1969	0.0438	6.78623e-06
PAIN	rs2172968	0.189	0.0431	1.1391e-05
PAIN	rs2267016	0.2098	0.0425	8.04846e-07
PAIN	rs2368937	0.2053	0.0437	2.57169e-06
PAIN	rs2395	0.1943	0.0439	9.84312e-06
PAIN	rs2612335	0.1972	0.0442	8.24159e-06
PAIN	rs2660373	0.1912	0.0433	9.90057e-06
PAIN	rs2668732	0.2035	0.0441	3.96815e-06
PAIN	rs35726764	0.202	0.0439	4.29982e-06
PAIN	rs36021945	0.2024	0.0441	4.47461e-06
PAIN	rs3936186	0.2068	0.0434	1.89661e-06
PAIN	rs42230	0.2036	0.044	3.70657e-06
PAIN	rs4369625	0.1934	0.044	1.09227e-05
PAIN	rs4411833	0.1986	0.0442	7.08363e-06
PAIN	rs5008331	0.1908	0.0436	1.19387e-05
PAIN	rs5886708	0.1802	0.0427	2.4529e-05
PAIN	rs62053264	0.2011	0.0438	4.41305e-06
PAIN	rs67604407	0.1992	0.0441	6.32283e-06
PAIN	rs6831016	0.2013	0.0441	5.01894e-06
PAIN	rs6963266	0.187	0.0425	1.07591e-05
PAIN	rs6996155	0.2009	0.0442	5.36458e-06
PAIN	rs73229525	0.2012	0.0441	4.96651e-06
PAIN	rs7547973	0.1961	0.0441	8.66476e-06
PAIN	rs769449	0.196	0.044	8.42376e-06
PAIN	rs77031333	0.1946	0.0438	9.0207e-06
PAIN	rs78975669	0.2028	0.0437	3.46209e-06
PAIN	rs7910002	0.1927	0.0439	1.12043e-05
PAIN	rs919621	0.2108	0.0432	1.0494e-06
PAIN	rs9323524	0.2058	0.0436	2.36889e-06
PAIN	rs9597887	0.2053	0.0441	3.26087e-06
PAIN	rs9654994	0.1987	0.0444	7.70826e-06
PAIN	rs9891042	0.203	0.044	3.92607e-06
PAIN	None (all instruments)	0.1989	0.0433	4.43385e-06
D) MR-PRESSO
Exposure	Analysis	Causal estimate	SD	P	Global test P
C3_ENDOCRINE	Raw	-0.0386	0.0101	0.00235059	0.344
C3_ENDOCRINE	Outlier-corrected				0.344
C3_THYROID_GLAND_WIDE	Raw	-0.0364	0.0096	0.00230126	0.396
C3_THYROID_GLAND_WIDE	Outlier-corrected				0.396
L12_SEBORRKERAT	Raw	0.0786	0.0163	0.000537902	0.493
L12_SEBORRKERAT	Outlier-corrected				0.493
PAIN	Raw	0.1989	0.0433	2.7599e-05	0.377
PAIN	Outlier-corrected				0.377
